# Epigenome-wide association study of incident type 2 diabetes in Black and White participants from the Atherosclerosis Risk in Communities Study

**DOI:** 10.1101/2023.08.09.23293896

**Authors:** Sowmya Venkataraghavan, James S. Pankow, Eric Boerwinkle, Myriam Fornage, Elizabeth Selvin, Debashree Ray

**Affiliations:** Department of Epidemiology, Bloomberg School of Public Health, Johns Hopkins University, Baltimore, Maryland, United States of America; Division of Epidemiology and Community Health, School of Public Health, University of Minnesota, Minneapolis, Minnesota, United States of American; The UTHealth School of Public Health, Houston, Texas, United States of America; Brown Foundation Institute for Molecular Medicine, The University of Texas Health Science Center, Houston, Texas, United States of America; Welch Center for Prevention, Epidemiology, & Clinical Research, Johns Hopkins University, Baltimore, Maryland, United States of America; Department of Biostatistics, Bloomberg School of Public Health, Johns Hopkins University, Baltimore, Maryland, United States of America

## Abstract

DNA methylation studies of incident type 2 diabetes in US populations are limited, and to our knowledge none included individuals of African descent living in the US. We performed an epigenome-wide association analysis of blood-based methylation levels at CpG sites with incident type 2 diabetes using Cox regression in 2,091 Black and 1,029 White individuals from the Atherosclerosis Risk in Communities study. At an epigenome-wide significance threshold of 10^−7^, we detected 7 novel diabetes-associated CpG sites in *C1orf151* (cg05380846: HR= 0.89, *p* = 8.4 × 10^−12^), *ZNF2* (cg01585592: HR= 0.88, *p* = 1.6 × 10^−9^), *JPH3* (cg16696007: HR= 0.87, *p* = 7.8 × 10^−9^), *GPX6* (cg02793507: HR= 0.85, *p* = 2.7 × 10^−8^ and cg00647063: HR= 1.20, *p* = 2.5 × 10^−8^), chr17q25 (cg16865890: HR= 0.8, *p* = 6.9 × 10^−8^), and chr11p15 (cg13738793: HR= 1.11, *p* = 7.7 × 10^−8^). The CpG sites at *C1orf151*, *ZNF2, JPH3* and *GPX6*, were identified in Black adults, chr17q25 was identified in White adults, and chr11p15 was identified upon meta-analyzing the two groups. The CpG sites at *JPH3* and *GPX6* were likely associated with incident type 2 diabetes independent of BMI. All the CpG sites, except at *JPH3*, were likely consequences of elevated glucose at baseline. We additionally replicated known type 2 diabetes-associated CpG sites including cg19693031 at *TXNIP*, cg00574958 at *CPT1A*, cg16567056 at *PLBC2*, cg11024682 at *SREBF1*, cg08857797 at *VPS25*, and cg06500161 at *ABCG1*, 3 of which were replicated in Black adults at the epigenome-wide threshold. We observed modest increase in type 2 diabetes variance explained upon addition of the significantly associated CpG sites to a Cox model that included traditional type 2 diabetes risk factors and fasting glucose (increase from 26.2% to 30.5% in Black adults; increase from 36.9% to 39.4% in White adults). We examined if groups of proximal CpG sites were associated with incident type 2 diabetes using a gene-region specific and a gene-region agnostic differentially methylated region (DMR) analysis. Our DMR analyses revealed several clusters of significant CpG sites, including a DMR consisting of a previously discovered CpG site at *ADCY7* and promoter regions of *TP63* which were differentially methylated across all race groups. This study illustrates improved discovery of CpG sites/regions by leveraging both individual CpG site and DMR analyses in an unexplored population. Our findings include genes linked to diabetes in experimental studies (e.g., *GPX6*, *JPH3,* and *TP63*), and future gene-specific methylation studies could elucidate the link between genes, environment, and methylation in the pathogenesis of type 2 diabetes.

## Supplementary Tables for "Epigenome-wide association study of incident type 2 diabetes in Black and White participants from the Atherosclerosis Risk in Communities Study" (part 1 of 3)

### Sheet: Supplementary Table 1
	Supplementary Table 1: List of candidate CpG site studies with study characteristics
	PMID	Authors	Tissue	Sample size	Study population	Prevalent or incident?	CpG sites studied	Significance level	Number of candidate CpG sites obtained
	22293752	Volkmar et al, 2012	Pancreas	5 cases, 11 controls	European	Prevalent	Epigenome-wide Illumina 27 BeadChip	P < 0.01	276
	24603685	Dayeh et al, 2014	Pancreas	15 cases, 34 controls	European	Prevalent	Epigenome-wide	FDR <5%	1649
	24812430	Nilsson et al., 2014	Adipose		European	Prevalent	Epigenome-wide	FDR <5%	15627
	26095709	Chambers et al.,2015	Whole blood	Discovery: 1074 cases, 1590 controls; Replication: 181 cases, 568 controls	Discovery: Indian Asian; Replication: European	Incident	Epigenome-wide	p < 1E-7	7
	26101197	Kulkarni et al, 2015	Whole blood	859 (20% cases)	Mexican American	Prevalent	Epigenome-wide	FDR <5%	51
	26418287	Nilsson et al, 2015	Liver	35 cases, 60 controls	European	Prevalent	Epigenome-wide	FDR <5%	251
	26433941	Florath et al, 2016	Whole blood	988 (15% cases)	European	Prevalent	Epigenome-wide	FDR <5%	39
	26643952	Soriano-Tarraga et al, 2016	Whole blood	151 cases, 204 controls	European	Prevalent	Epigenome-wide	p <5E-7	1
	27884142	Hedman et al, 2016	Whole blood	1016 (71 incident type 2 diabetes cases)	European	Incident	oxidative stress DNAm markers	permutation p < 0.01	2
	29466957	Barajas-Olmos et al, 2018	Whole blood	38 samples	Mexican	Prevalent	Epigenome-wide Illumina 27 BeadChip	5% diff in Delta-Beta with p <0.05	21
			Visceral adipose	30 samples					36
			Subcutaneous adipose	30 samples					68
			Liver	16 samples					36
	30107520	Meeks, Karlijn A C et al, 2019	Whole blood	256 cases, 457 controls	Ghanian participants	Prevalent	Epigenome-wide	FDR <5%	6
	31506343	Cardona et al, 2019	Whole blood	563 cases, 701 controls	European	Incident	Epigenome-wide	P <1E-7	19
	33622391	Juvinao-Quintero et al, 2021	Whole blood	3428 (10% cases)	European	Prevalent	Epigenome-wide	p < 1E-7	6
	34214161	Kim, Hakyung et al, 2021	Whole blood	232 cases, 197 controls	East Asian	Prevalent	Epigenome-wide	p<9E-8	9
	35169870	Fraszczyk et al, 2022	Whole blood	1250 cases, 1950 controls	European	Incident	Epigenome-wide	p <1.1E-7	76
	36529747	Domingo-Relloso, Arce et al, 2022	Whole blood	1312 (348 incident type 2 diabetes cases)	American Indian	Incident	358 CpG sites associated with fasting glucose and HOMA-IR	p<0.01	16
	37184252	Giri, Anil K et al, 2023	Whole blood	844 individuals	Indians of Indo-European individuals	Prevalent	Epigenome-wide	p<1.2E-7	2

### Sheet: Supplementary Table 2
	Supplementary Table 2: Comparison of hazard ratios and p-values across CpG site associations with incident type 2 diabetes from all participants vs unrelated participants (with first-degree relatives removed) within a race group using Cox proportional hazards model adjusted for age, sex, smoking status, education level and first 10 genetic principal components. Technical covariates (chip ID, chip row, study center, visit, project) and cell type proportions were adjusted too.
	Chr	Pos	CpG	Gene	Black adults				White adults				Meta-analysis
					All samples (n=2,091)		Unrelated samples (n=1,979)		All samples (n=1,030)		Unrelated samples (n=1,019)		All samples (n=3,121)		Unrelated samples (n=2,998)
					HR (95% CI)	P-value	HR (95% CI)	P-value	HR (95% CI)	P-value	HR (95% CI)	P-value	HR (95% CI)	P-value	HR (95% CI)	P-value
	1	19953389	C1orf151	cg05380846	0.885(0.855,0.917)	8.39e-12	0.876(0.842,0.911)	4.54e-11	1.08(0.956,1.22)	0.215131	1.081(0.955,1.223)	0.21901	0.899(0.869,0.93)	4.84e-10	0.893(0.86,0.927)	3.62e-09
	1	145000000	TXNIP	cg19693031	0.757(0.699,0.821)	1.17e-11	0.775(0.721,0.832)	3.36e-12	0.709(0.625,0.804)	9.79e-08	0.709(0.628,0.801)	3.21e-08	0.743(0.694,0.795)	9.15e-18	0.757(0.712,0.806)	1.3e-18
	2	95847957	ZNF2	cg01585592	0.878(0.842,0.916)	1.59e-09	0.867(0.826,0.911)	1.32e-08	0.983(0.858,1.125)	0.801564	0.969(0.856,1.097)	0.619928	0.887(0.852,0.923)	5.33e-09	0.881(0.841,0.922)	4.54e-08
	6	28478052	GPX6	cg02793507	0.849(0.801,0.899)	2.71e-08	0.852(0.799,0.909)	1.05e-06	1.03(0.904,1.173)	0.658177	1.029(0.902,1.174)	0.668226	0.876(0.831,0.924)	9.58e-07	0.884(0.834,0.936)	2.69e-05
	6	28510682	-	cg00647063	1.195(1.122,1.272)	2.54e-08	1.21(1.131,1.295)	3.78e-08	0.92(0.797,1.062)	0.256182	0.903(0.779,1.047)	0.17604	1.146(1.082,1.214)	3.26e-06	1.15(1.081,1.223)	9.16e-06
	11	6337206	-	cg13738793	1.116(1.069,1.166)	7.36e-07	1.133(1.078,1.19)	7.27e-07	1.105(1.007,1.214)	0.035719	1.11(1.01,1.221)	0.029769	1.114(1.071,1.159)	7.64e-08	1.128(1.08,1.179)	6.77e-08
	11	68607622	CPT1A	cg00574958	0.809(0.749,0.873)	6.12e-08	0.786(0.725,0.852)	4.51e-09	0.857(0.747,0.984)	0.028115	0.856(0.745,0.985)	0.029378	0.82(0.767,0.877)	6.67e-09	0.803(0.749,0.861)	6.91e-10
	15	40599985	PLCB2	cg16567056	1.101(1.061,1.142)	2.44e-07	1.113(1.068,1.16)	3.56e-07	1.082(0.979,1.196)	0.123687	1.092(0.995,1.199)	0.064057	1.099(1.062,1.137)	7.55e-08	1.11(1.069,1.152)	6.47e-08
	16	87731080	JPH3	cg16696007	0.871(0.831,0.913)	7.76e-09	0.859(0.817,0.904)	4.79e-09	0.983(0.867,1.115)	0.792116	0.992(0.879,1.12)	0.894574	0.884(0.846,0.924)	3.75e-08	0.878(0.838,0.92)	4.97e-08
	17	17730094	SREBF1	cg11024682	1.22(1.133,1.314)	1.53e-07	1.199(1.112,1.292)	2.3e-06	1.16(1.017,1.324)	0.027331	1.156(1.019,1.311)	0.024777	1.205(1.13,1.286)	1.54e-08	1.187(1.113,1.266)	1.91e-07
	17	40927699	VPS25	cg08857797	1.233(1.143,1.329)	5e-08	1.244(1.151,1.345)	4.03e-08	1.218(1.073,1.381)	0.002234	1.206(1.065,1.366)	0.003105	1.229(1.152,1.311)	4.16e-10	1.233(1.155,1.318)	4.93e-10
	17	77669201	-	cg16865890	0.938(0.893,0.986)	0.011	0.928(0.88,0.978)	0.005261	0.797(0.734,0.866)	6.88e-08	0.814(0.748,0.885)	1.55e-06	0.898(0.861,0.937)	7.52e-07	0.894(0.855,0.935)	8.74e-07
	21	43656587	ABCG1	cg06500161	1.201(1.115,1.293)	1.3e-06	1.187(1.102,1.28)	7.09e-06	1.271(1.127,1.432)	8.62e-05	1.273(1.13,1.434)	7.21e-05	1.22(1.145,1.299)	6.3e-10	1.211(1.137,1.29)	3.33e-09

### Sheet: Supplementary Table 3
	Supplementary Table 3: Comparison of hazard ratios and p-values across CpG site associations with incident type 2 diabetes defined using different criteria (self-reported doctor diagnosis or medication use vs self-reported medication use). Cox proportional hazards model adjusted for age, sex, smoking status, education level and first 10 genetic principal components was used. Technical covariates (chip ID, chip row, study center, visit, project) and cell type proportions were adjusted too.
	Locus	Position (hg19)	CpG	Gene	Black adults				White adults				All
					self-reported doctor diagnosis or medication use		self-reported medication use		self-reported doctor diagnosis or medication use		self-reported medication use		self-reported doctor diagnosis or medication use		self-reported medication use
					HR (95% CI)	P-value	HR (95% CI)	P-value	HR (95% CI)	P-value	HR (95% CI)	P-value	HR (95% CI)	P-value	HR (95% CI)	P-value
	chr1p36	19953389	cg05380846*	C1orf151	0.885(0.855,0.917)	8.39e-12	0.89(0.858,0.923)	2.94171e-10	1.08(0.956,1.22)	0.215131	1.051(0.912,1.212)	0.491057	0.899(0.869,0.93)	4.84e-10	0.899(0.868,0.931)	2.91933e-09
	chr1q21	145441552	cg19693031	TXNIP	0.757(0.699,0.821)	1.17e-11	0.697(0.642,0.756)	2.53038e-18	0.709(0.625,0.804)	9.79e-08	0.652(0.565,0.753)	5.50529e-09	0.743(0.694,0.795)	9.15e-18	0.686(0.639,0.736)	1.19243e-25
	chr2q11	95847957	cg01585592*	ZNF2	0.878(0.842,0.916)	1.59e-09	0.88(0.842,0.919)	1.09005e-08	0.983(0.858,1.125)	0.801564	1.012(0.858,1.194)	0.88326	0.887(0.852,0.923)	5.33e-09	0.888(0.851,0.926)	4.11266e-08
	chr6p22	28478052	cg02793507*	GPX6	0.849(0.801,0.899)	2.71e-08	0.911(0.86,0.966)	0.00177577	1.03(0.904,1.173)	0.658177	0.985(0.852,1.139)	0.836668	0.876(0.831,0.924)	9.58e-07	0.921(0.873,0.972)	0.0029032
	chr6p22	28510682	cg00647063	-	1.195(1.122,1.272)	2.54e-08	1.128(1.079,1.179)	1.13344e-07	0.92(0.797,1.062)	0.256182	0.926(0.784,1.093)	0.362408	1.146(1.082,1.214)	3.26e-06	1.113(1.066,1.162)	1.01531e-06
	chr11p15	6337206	cg13738793*	-	1.116(1.069,1.166)	7.36e-07	1.082(1.037,1.13)	0.000318624	1.105(1.007,1.214)	0.035719	1.116(0.996,1.251)	0.0580197	1.114(1.071,1.159)	7.64e-08	1.086(1.044,1.131)	5.40043e-05
	chr11q13	68607622	cg00574958	CPT1A	0.809(0.749,0.873)	6.12e-08	0.798(0.736,0.866)	6.16214e-08	0.857(0.747,0.984)	0.028115	0.796(0.674,0.939)	0.00691736	0.82(0.767,0.877)	6.67e-09	0.798(0.742,0.858)	1.44686e-09
	chr15q15	40599985	cg16567056	PLCB2	1.101(1.061,1.142)	2.44e-07	1.102(1.062,1.143)	2.29652e-07	1.082(0.979,1.196)	0.123687	1.086(0.979,1.205)	0.117817	1.099(1.062,1.137)	7.55e-08	1.1(1.063,1.139)	6.71023e-08
	chr16q24	87731080	cg16696007*	JPH3	0.871(0.831,0.913)	7.76e-09	0.869(0.829,0.911)	4.80778e-09	0.983(0.867,1.115)	0.792116	0.953(0.828,1.098)	0.507121	0.884(0.846,0.924)	3.75e-08	0.877(0.839,0.917)	8.27435e-09
	chr17p11	17730094	cg11024682	SREBF1	1.22(1.133,1.314)	1.53e-07	1.282(1.186,1.385)	3.31379e-10	1.16(1.017,1.324)	0.027331	1.237(1.062,1.441)	0.00635612	1.205(1.13,1.286)	1.54e-08	1.272(1.187,1.363)	8.02225e-12
	chr17q21	40927699	cg08857797	VPS25	1.233(1.143,1.329)	5e-08	1.272(1.176,1.375)	1.76175e-09	1.218(1.073,1.381)	0.002234	1.207(1.041,1.399)	0.0125181	1.229(1.152,1.311)	4.16e-10	1.257(1.173,1.347)	8.76132e-11
	chr17q25	77669201	cg16865890*	-	0.938(0.893,0.986)	0.011	0.947(0.9,0.997)	0.039268	0.797(0.734,0.866)	6.88e-08	0.872(0.794,0.957)	0.0039594	0.898(0.861,0.937)	7.52e-07	0.929(0.888,0.972)	0.00139491
	chr21q22	43656587	cg06500161	ABCG1	1.201(1.115,1.293)	1.3e-06	1.229(1.137,1.328)	1.71218e-07	1.271(1.127,1.432)	8.62e-05	1.358(1.186,1.555)	9.38113e-06	1.22(1.145,1.299)	6.3e-10	1.259(1.178,1.347)	1.62239e-11

### Sheet: Supplementary Table 4
	Supplementary Table 4: Association results across race groups for the epigenome-wide significant CpG sites upon adjustment for BMI or fasting glucose.
			BMI-adjusted model: Cox proportional hazards model adjusted for age, gender, BMI, smoking status, education level and first 10 genetic principal components.
			FG-adjusted model: Cox proportional hazards model adjusted for age, gender, fasting glucose, smoking status, education level and first 10 genetic principal components.
	Model	Chr	hg19 position	CpG	Gene	Black adults						White adults						All
						Adjusted model				Unadjusted model	Attenuation (%)	Adjusted model				Unadjusted model	Attenuation (%)	Adjusted model			Unadjusted model	Attenuation (%)
						log(HR)	HR (95% CI)	P-value	PH test p-value	log (HR)		log(HR)	HR (95% CI)	P-value	PH test p-value	log (HR)		log(HR)	HR (95% CI)	P-value	log (HR)
	BMI-adjusted model	chr1p36	19953389	cg05380846	C1orf151	-0.103193	0.9(0.87,0.93)	1.81612e-08	0.111555	-0.121856	0.153153	0.0773734	1.08(0.96,1.22)	0.206657	0.195645	0.0769962	-0.00489774	-0.088355	0.92(0.88,0.95)	4.89375e-07	-0.106708	0.207715
		chr1q21	145441552	cg19693031	TXNIP	-0.276378	0.76(0.7,0.82)	2.01918e-11	0.00284141	-0.277787	0.00507171	-0.332954	0.72(0.63,0.82)	3.82261e-07	0.132352	-0.344225	0.0327422	-0.292403	0.75(0.7,0.8)	5.35764e-17	-0.296839	0.0151694
		chr2q11	95847957	cg01585592	ZNF2	-0.0986581	0.91(0.87,0.94)	2.6407e-06	0.470069	-0.130043	0.241343	0.00365382	1(0.89,1.13)	0.952395	0.075793	-0.0173591	0.789515	-0.0878775	0.92(0.88,0.95)	9.72357e-06	-0.12005	0.366106
		chr6p22	28478052	cg02793507	GPX6	-0.160675	0.85(0.8,0.9)	6.34982e-08	0.262264	-0.163848	0.0193669	0.0331395	1.03(0.91,1.18)	0.613092	0.0674056	0.0293325	-0.129786	-0.12764	0.88(0.83,0.93)	2.3885e-06	-0.131969	0.0339191
		chr6p22	28510682	cg00647063	-	0.14408	1.15(1.09,1.23)	2.77867e-06	0.354519	0.178214	0.191535	-0.0430911	0.96(0.83,1.1)	0.540559	0.113025	-0.0834179	0.483431	0.114112	1.12(1.06,1.18)	5.11863e-05	0.136504	0.196227
		chr11p15	6337206	cg13738793	-	0.0983867	1.1(1.05,1.15)	1.73528e-05	0.266202	0.1099	0.104761	0.102791	1.11(1.01,1.21)	0.0261442	0.184644	0.100197	-0.0258865	0.0992548	1.1(1.06,1.15)	1.31651e-06	0.108174	0.0898588
		chr11q13	68607622	cg00574958	CPT1A	-0.169095	0.84(0.78,0.91)	1.49245e-05	0.241239	-0.212014	0.202436	-0.0757522	0.93(0.81,1.06)	0.281664	0.183316	-0.154083	0.508369	-0.147112	0.86(0.81,0.92)	1.64567e-05	-0.198263	0.347705
		chr15q15	40599985	cg16567056	PLCB2	0.0811472	1.08(1.04,1.13)	5.15423e-05	0.14016	0.0959244	0.15405	0.0835754	1.09(0.98,1.21)	0.126401	0.175967	0.0789025	-0.059224	0.0814349	1.08(1.05,1.13)	1.50994e-05	0.0939467	0.153642
		chr16q24	87731080	cg16696007	JPH3	-0.139586	0.87(0.83,0.91)	3.43635e-09	0.307121	-0.138219	-0.00988986	-0.0221013	0.98(0.86,1.11)	0.73497	0.179455	-0.0169249	-0.305847	-0.125987	0.88(0.84,0.92)	1.41207e-08	-0.123419	-0.020386
		chr17p11	17730094	cg11024682	SREBF1	0.174841	1.19(1.11,1.28)	4.71597e-06	0.13262	0.198953	0.121193	0.0893467	1.09(0.96,1.25)	0.187527	0.073674	0.14873	0.399268	0.154238	1.17(1.09,1.25)	3.57701e-06	0.186887	0.211678
		chr17q21	40927699	cg08857797	VPS25	0.175858	1.19(1.11,1.29)	5.76155e-06	0.246278	0.209205	0.159399	0.14664	1.16(1.02,1.32)	0.0252922	0.217045	0.196843	0.255039	0.168284	1.18(1.11,1.26)	4.60531e-07	0.205964	0.223907
		chr17q25	77669201	cg16865890	-	-0.0647504	0.94(0.89,0.99)	0.0153473	0.277924	-0.0638458	-0.0141683	-0.253786	0.78(0.71,0.85)	8.31646e-09	0.184738	-0.226406	-0.120935	-0.11558	0.89(0.85,0.93)	4.18115e-07	-0.107058	-0.0737348
		chr21q22	43656587	cg06500161	ABCG1	0.140015	1.15(1.07,1.24)	0.000252236	0.182064	0.183089	0.235261	0.176797	1.19(1.06,1.35)	0.00400928	0.199692	0.239436	0.261612	0.15029	1.16(1.09,1.24)	3.6952e-06	0.198746	0.322416
	FG-adjusted model	chr1p36	19953389	cg05380846	C1orf151	-0.105149	0.9(0.87,0.94)	2.14e-07	0.118735	-0.121856	13.7104	0.0607688	1.02(0.9,1.14)	0.796584	0.38057	0.0769962	21.0756	-0.0930491	0.91(0.88,0.95)	1.31e-06	-0.106708	12.8
		chr1q21	145441552	cg19693031	TXNIP	-0.17911	0.84(0.77,0.91)	5.21e-05	0.0336056	-0.277787	35.5225	0.0681228	0.82(0.72,0.94)	0.00376973	0.414232	-0.344225	80.2098	-0.184522	0.83(0.77,0.89)	6.66e-07	-0.296839	37.8376
		chr2q11	95847957	cg01585592	ZNF2	-0.265827	0.77(0.66,0.9)	0.000825138	0.172388	-0.130043	-104.415	0.0674268	0.98(0.86,1.12)	0.735654	0.202841	-0.0173591	-288.424	-0.124474	0.88(0.8,0.98)	0.015488	-0.12005	-3.68499
		chr6p22	28478052	cg02793507	GPX6	-0.12655	0.88(0.82,0.95)	0.00120614	0.246251	-0.163848	22.7638	0.0681115	1.04(0.91,1.19)	0.580129	0.178173	0.0293325	-132.204	-0.08586	0.92(0.86,0.98)	0.011325	-0.131969	34.9393
		chr6p22	28510682	cg00647063	-	0.14666	1.16(1.08,1.25)	8.87e-05	0.200357	0.178214	17.7058	0.0731198	0.97(0.84,1.12)	0.710012	0.277105	-0.0834179	12.3452	0.110583	1.12(1.05,1.19)	0.000900528	0.136504	18.9896
		chr11p15	6337206	cg13738793	-	0.0656596	1.07(0.88,1.29)	0.504517	0.215505	0.1099	40.2552	0.0512064	1.12(1.01,1.24)	0.0253406	0.31754	0.100197	48.8942	0.104094	1.11(1.02,1.21)	0.0219227	0.108174	3.77145
		chr11q13	68607622	cg00574958	CPT1A	-0.156976	0.85(0.78,0.93)	0.000303794	0.146117	-0.212014	25.9597	0.0684937	0.97(0.85,1.11)	0.689439	0.378934	-0.154083	55.5476	-0.119775	0.89(0.83,0.95)	0.00109846	-0.198263	39.5878
		chr15q15	40599985	cg16567056	PLCB2	0.0644815	1.07(0.92,1.24)	0.394338	0.187015	0.0959244	32.7789	0.0523938	1.09(0.99,1.21)	0.0934528	0.327771	0.0789025	33.5967	0.0803077	1.08(1,1.18)	0.0623121	0.0939467	14.5179
		chr16q24	87731080	cg16696007	JPH3	-0.137889	0.87(0.83,0.91)	2.73e-09	0.181224	-0.138219	0.239277	0.0623726	0.94(0.83,1.06)	0.318236	0.375773	-0.0169249	-268.527	-0.128706	0.88(0.84,0.92)	3.18e-09	-0.123419	-4.28371
		chr17p11	17730094	cg11024682	SREBF1	0.12537	1.13(1.05,1.23)	0.00251672	0.142192	0.198953	36.9848	0.0659136	1.05(0.92,1.19)	0.498003	0.330551	0.14873	55.6823	0.102464	1.11(1.03,1.19)	0.00352439	0.186887	45.1733
		chr17q21	40927699	cg08857797	VPS25	0.189435	1.21(1.11,1.31)	6.14e-06	0.0922995	0.209205	9.45009	0.0665644	1.14(1,1.3)	0.0529037	0.398664	0.196843	66.184	0.172243	1.19(1.11,1.27)	1.19e-06	0.205964	16.3721
		chr17q25	77669201	cg16865890	-	-0.0486564	0.95(0.9,1.01)	0.109177	0.11655	-0.0638458	23.7908	0.0435784	0.8(0.74,0.87)	3.79e-07	0.45616	-0.226406	80.7521	-0.105123	0.9(0.86,0.95)	2.46e-05	-0.107058	1.80741
		chr21q22	43656587	cg06500161	ABCG1	0.115541	1.12(1.04,1.22)	0.00501876	0.114456	0.183089	36.8936	0.0635006	1.19(1.05,1.35)	0.00666577	0.329973	0.239436	73.4791	0.132338	1.14(1.07,1.22)	0.000127969	0.198746	33.4134
			Technical covariates (chip ID, chip row, study center, visit, project) and cell type proportions were adjusted too for both secondary models. Entries are bold-faced if the CpG-site is significantly associated with incident type 2 diabetes in that race group
			Attenuation: percent attenuation defined as							A positive value indicates attenuation/decrease and a negative value indicates increase in effect size with BMI or FG-adjustment.
			PH test p-value: The p-value of Schoenfeld residuals test used to test the proportional hazards assumption

### Sheet: Supplementary Table 5
	Supplementary Table 5:		Associations of blood-based candidate CpG sites across race groups for the primary model wherein a Cox proportional hazards model adjusted for age, sex, BMI, smoking status, education level and first 10 genetic principal components was fit. Technical covariates (chip ID, chip row, study center, visit, project) and cell type proportions were adjusted too.
			Associations are ordered from lowest to highest p-value of association in Black adults
	Chr	hg19 position	CpG	Gene	Gene group	Black adults			White adults			All
						HR (95% CI)	P-value	PH test p-value	HR (95% CI)	P-value	PH test p-value	HR (95% CI)	P-value
	1	145441552	cg19693031	TXNIP	3'UTR	0.76(0.7,0.82)	1.16628e-11	0.00124156	0.71(0.62,0.8)	9.78509e-08	0.0972723	0.74(0.69,0.8)	9.14863e-18
	17	40927699	cg08857797	VPS25	Body	1.23(1.14,1.33)	5.0038e-08	0.187744	1.22(1.07,1.38)	0.00223372	0.219685	1.23(1.15,1.31)	4.16288e-10
	11	68607622	cg00574958	CPT1A;CPT1A	5'UTR;5'UTR	0.81(0.75,0.87)	6.11696e-08	0.156391	0.86(0.75,0.98)	0.028115	0.154272	0.82(0.77,0.88)	6.67499e-09
	17	17730094	cg11024682	SREBF1;SREBF1	Body;Body	1.22(1.13,1.31)	1.52544e-07	0.0832495	1.16(1.02,1.32)	0.0273312	0.0576196	1.21(1.13,1.29)	1.53797e-08
	21	43656587	cg06500161	ABCG1;ABCG1;ABCG1;ABCG1;ABCG1;ABCG1	Body;Body;Body;Body;Body;Body	1.2(1.12,1.29)	1.29827e-06	0.114129	1.27(1.13,1.43)	8.62107e-05	0.201154	1.22(1.15,1.3)	6.30012e-10
	1	179843111	cg10100117	TOR1AIP2;TOR1AIP2	5'UTR;5'UTR	0.88(0.83,0.93)	4.94736e-06	0.368703	1.13(1,1.29)	0.0553874	0.176557	0.92(0.87,0.96)	0.000552129
	12	41083590	cg06898549			1.19(1.1,1.28)	5.52955e-06	0.0675352	1.04(0.92,1.18)	0.496347	0.100916	1.15(1.08,1.22)	2.16607e-05
	21	35320596	cg08309687			0.84(0.78,0.91)	6.50756e-06	0.307785	0.86(0.76,0.97)	0.0159765	0.163295	0.85(0.79,0.9)	3.36114e-07
	11	128395450	cg03295554	ETS1	Body	0.85(0.79,0.91)	7.87845e-06	0.265981	0.88(0.78,0.99)	0.0387306	0.169702	0.86(0.8,0.91)	9.70271e-07
	2	74753759	cg06721411	DQX1	TSS1500	1.18(1.09,1.27)	1.41775e-05	0.369487	1.04(0.92,1.18)	0.517337	0.145449	1.14(1.07,1.21)	5.06315e-05
	1	61668835	cg25001190	NFIA;NFIA;NFIA;NFIA	Body;Body;Body;Body	0.86(0.8,0.92)	1.93439e-05	0.349684	0.91(0.8,1.02)	0.114417	0.140642	0.87(0.82,0.92)	7.30714e-06
	10	102131012	cg07504977			1.16(1.08,1.25)	3.26522e-05	0.385215	1.15(1.01,1.32)	0.0349442	0.103166	1.16(1.09,1.23)	3.1919e-06
	7	97875259	cg17540192	TECPR1	Body	1.17(1.09,1.26)	4.3246e-05	0.172569	1.19(1.05,1.35)	0.00810045	0.0986443	1.17(1.1,1.25)	1.13566e-06
	15	52554171	cg06192883	MYO5C	Body	1.16(1.08,1.25)	5.10722e-05	0.273418	1.14(1.01,1.29)	0.0363258	0.179062	1.16(1.09,1.23)	5.28737e-06
	17	76976057	cg11202345	LGALS3BP;LGALS3BP	1stExon;5'UTR	1.15(1.07,1.23)	8.39512e-05	0.215996	1.03(0.91,1.16)	0.663768	0.0149457	1.12(1.05,1.19)	0.00028216
	1	55316481	cg10177197	DHCR24	3'UTR	1.15(1.07,1.24)	0.000104343	0.393999	1.07(0.94,1.21)	0.313883	0.183659	1.13(1.06,1.21)	0.00010547
	17	55169508	cg05778424	AKAP1	5'UTR	1.16(1.08,1.25)	0.000115489	0.371365	1.24(1.1,1.4)	0.000342019	0.138151	1.18(1.11,1.26)	2.32463e-07
	17	66356057	cg08352115	ARSG	Body	1.15(1.07,1.24)	0.000172529	0.258677	1.12(0.99,1.27)	0.0780805	0.0164688	1.14(1.07,1.22)	3.54418e-05
	2	172203847	cg11269166	METTL8	Body	1.15(1.07,1.24)	0.000197997	0.363175	1(0.89,1.13)	0.973632	0.145818	1.11(1.04,1.18)	0.00143393
	4	139162808	cg06690548	SLC7A11	Body	0.88(0.82,0.94)	0.000225795	0.254518	0.9(0.8,1.03)	0.115481	0.20882	0.89(0.84,0.94)	6.43906e-05
	15	90606494	cg18568872	ZNF710	5'UTR	1.15(1.06,1.24)	0.000375688	0.389504	0.99(0.88,1.12)	0.872012	0.118252	1.1(1.03,1.18)	0.00335057
	7	75586348	cg01676795	POR	Body	1.15(1.06,1.24)	0.000376722	0.150761	1.11(0.97,1.26)	0.128198	0.0026624	1.14(1.06,1.21)	0.000124598
	16	50322156	cg23580000	ADCY7	1stExon	1.15(1.06,1.24)	0.000411869	0.38206	1.17(1.04,1.32)	0.0114864	0.203583	1.16(1.08,1.23)	1.43955e-05
	19	42897238	cg16655795			1.14(1.06,1.24)	0.000582707	0.407801	1.23(1.08,1.39)	0.00139652	0.165609	1.17(1.09,1.25)	4.23983e-06
	17	79963213	cg12322877	ASPSCR1	Body	1.13(1.05,1.21)	0.000621657	0.406438	1.04(0.92,1.18)	0.516545	0.137165	1.11(1.04,1.18)	0.000945183
	22	38614796	cg01127300			0.88(0.81,0.95)	0.000777379	0.21405	0.88(0.77,1)	0.0511172	0.118882	0.88(0.82,0.94)	0.000102053
	17	61620942	cg26846781	KCNH6;KCNH6	Body;Body	1.13(1.05,1.22)	0.000837171	0.328734	1.14(1.02,1.27)	0.0174731	0.200819	1.13(1.07,1.2)	4.16412e-05
	2	84709147	cg03963219			1.12(1.05,1.2)	0.000872073	0.432017	0.96(0.84,1.1)	0.595786	0.178695	1.09(1.02,1.16)	0.00626833
	11	1807333	cg10927968			1.13(1.05,1.22)	0.000993641	0.0333266	1.13(0.98,1.29)	0.0825854	0.00729705	1.13(1.06,1.21)	0.000198002
	15	91460071	cg20507228	MAN2A2	Body	1.13(1.05,1.21)	0.00131429	0.413858	1.08(0.96,1.23)	0.214107	0.195029	1.12(1.05,1.19)	0.00067081
	1	55353706	cg17901584	DHCR24	TSS1500	0.89(0.83,0.96)	0.00147474	0.0222917	0.85(0.75,0.96)	0.00856347	0.219583	0.88(0.83,0.94)	4.58361e-05
	1	153919638	cg24678869	DENND4B	TSS1500	1.13(1.05,1.23)	0.00150773	0.422134	1.2(1.06,1.35)	0.00387995	0.185612	1.15(1.08,1.23)	2.35507e-05
	17	76976091	cg04927537	LGALS3BP	TSS200	1.12(1.04,1.21)	0.00178892	0.22567	1.14(1.01,1.28)	0.0389523	0.151594	1.13(1.06,1.2)	0.000184131
	8	119208486	cg07960624	SAMD12	3'UTR	0.89(0.83,0.96)	0.0018849	0.370464	0.87(0.77,0.98)	0.0240949	0.121348	0.89(0.83,0.94)	0.000131884
	21	43652704	cg01881899	ABCG1;ABCG1;ABCG1;ABCG1;ABCG1;ABCG1	Body;Body;Body;Body;Body;Body	1.1(1.04,1.17)	0.00190062	0.313585	1.06(0.93,1.22)	0.383016	0.183156	1.1(1.04,1.16)	0.00139659
	19	18119847	cg23931381	ARRDC2;ARRDC2	Body;Body	0.9(0.84,0.96)	0.00198229	0.152898	0.99(0.88,1.12)	0.901142	0.13075	0.92(0.87,0.98)	0.00634313
	1	145456128	cg19266329			0.89(0.83,0.96)	0.00218158	0.345112	0.88(0.79,0.98)	0.025633	0.162965	0.89(0.83,0.94)	0.000151879
	20	35494835	cg09273716			1.13(1.04,1.22)	0.00263607	0.341159	1.04(0.91,1.18)	0.604034	0.101089	1.1(1.03,1.18)	0.00431953
	6	466893	cg09222732			0.9(0.84,0.96)	0.00299202	0.306224	0.93(0.82,1.05)	0.244411	0.182217	0.91(0.85,0.96)	0.00162373
	6	90399677	cg16809457	MDN1	Body	1.12(1.04,1.21)	0.00324288	0.240326	1.14(1,1.29)	0.045602	0.137199	1.12(1.05,1.2)	0.000382557
	1	120255992	cg14476101	PHGDH	Body	0.9(0.84,0.97)	0.00329147	0.302975	0.91(0.81,1.03)	0.131348	0.117783	0.9(0.85,0.96)	0.000969686
	11	65630355	cg27305772	MUS81	Body	1.12(1.04,1.2)	0.00334218	0.430916	1.08(0.96,1.22)	0.188622	0.170016	1.11(1.04,1.18)	0.0014419
	9	139652874	cg06617876	LCN8	TSS200	0.89(0.83,0.96)	0.00357292	0.414254	0.93(0.82,1.05)	0.220189	0.147889	0.9(0.85,0.96)	0.00176996
	16	79692354	cg08305942			0.9(0.84,0.97)	0.00366463	0.306022	0.95(0.84,1.06)	0.348246	0.108943	0.91(0.86,0.97)	0.00296032
	1	234871477	cg01101459			1.13(1.04,1.22)	0.00406749	0.319843	0.99(0.87,1.13)	0.915379	0.0122135	1.09(1.01,1.16)	0.0178375
	17	38493822	cg13274938	RARA;RARA;RARA	Body;Body;Body	1.11(1.03,1.2)	0.00412982	0.127131	1.11(0.98,1.26)	0.111283	0.196779	1.11(1.04,1.18)	0.00103675
	1	239552128	cg09823288			0.9(0.84,0.97)	0.00443958	0.228203	0.84(0.75,0.94)	0.0036663	0.153818	0.88(0.83,0.94)	8.1037e-05
	21	35320667	cg27037013			0.9(0.84,0.97)	0.00482708	0.340165	0.91(0.8,1.03)	0.124839	0.177592	0.9(0.85,0.96)	0.00133684
	7	8201134	cg26804423	ICA1;ICA1;ICA1	Body;Body;Body	1.11(1.03,1.2)	0.00515655	0.417031	1.21(1.06,1.37)	0.00340117	0.179108	1.14(1.07,1.21)	9.86349e-05
	10	135123337	cg16284674	ZNF511;TUBGCP2	Body;TSS1500	1.11(1.03,1.2)	0.0052418	0.309214	1.06(0.93,1.21)	0.356686	0.202175	1.1(1.03,1.17)	0.00407733
	15	59587546	cg24263283	MYO1E	Body	0.9(0.83,0.97)	0.00536673	0.36716	0.98(0.86,1.11)	0.724751	0.193679	0.92(0.86,0.98)	0.0105672
	11	128391271	cg26559804	ETS1;ETS1;ETS1	Body;Body;Body	0.9(0.84,0.97)	0.00577769	0.281602	0.98(0.86,1.12)	0.784851	0.0156373	0.92(0.87,0.98)	0.0107779
	19	42599631	cg06178887	POU2F2	Body	1.11(1.03,1.19)	0.00580084	0.373353	1.17(1.03,1.33)	0.0139434	0.0789875	1.12(1.06,1.2)	0.000290387
	19	46005805	cg21066748			1.11(1.03,1.2)	0.00596347	0.308077	1.18(1.04,1.33)	0.0095234	0.172061	1.13(1.06,1.2)	0.00022011
	16	4751569	cg03497652	ANKS3	Body	1.11(1.03,1.2)	0.00615025	0.327162	1.12(0.98,1.28)	0.097033	0.0570217	1.11(1.04,1.19)	0.00136711
	2	232259623	cg04286697	B3GNT7	TSS1500	1.1(1.03,1.19)	0.00674099	0.277919	1.09(0.96,1.23)	0.186626	0.0925768	1.1(1.03,1.17)	0.00265532
	12	50354840	cg26328335	AQP5	TSS1500	0.9(0.83,0.97)	0.00692228	0.271369	1.05(0.94,1.18)	0.353061	0.0699414	0.95(0.89,1.01)	0.0877944
	22	50909865	cg25551219	SBF1	Body	1.1(1.03,1.18)	0.00700348	0.380556	NA(NA,NA)	NA	NA	1.1(1.03,1.18)	0.00700348
	14	74227441	cg10919522	C14orf43;C14orf43	5'UTR;TSS1500	0.9(0.84,0.97)	0.0071369	0.107237	0.85(0.75,0.98)	0.021336	0.0667539	0.89(0.83,0.95)	0.00052406
	12	53443911	cg03691549	TENC1;TENC1;TENC1;TENC1	5'UTR;1stExon;5'UTR;Body	1.1(1.03,1.19)	0.0076059	0.279219	0.97(0.85,1.11)	0.679068	0.0981896	1.07(1.01,1.14)	0.0325369
	11	68607737	cg17058475	CPT1A;CPT1A	5'UTR;5'UTR	0.91(0.84,0.97)	0.00794736	0.424884	0.87(0.77,0.98)	0.027409	0.187143	0.9(0.84,0.95)	0.000670738
	11	112093696	cg09777883			1.11(1.03,1.19)	0.00834416	0.379705	1.22(1.08,1.37)	0.00136353	0.208053	1.14(1.07,1.21)	8.15335e-05
	11	57261198	cg11376147	SLC43A1	Body	0.9(0.84,0.97)	0.00837508	0.292143	0.88(0.77,1)	0.0507923	0.156178	0.9(0.84,0.96)	0.00111356
	16	50321818	cg02879453	ADCY7	TSS200	1.11(1.03,1.21)	0.00859312	0.395947	1.29(1.13,1.48)	0.000207806	0.19483	1.16(1.08,1.24)	3.46752e-05
	4	166251189	cg05119988	SC4MOL;SC4MOL	5'UTR;5'UTR	0.91(0.84,0.98)	0.00861286	0.128189	0.88(0.78,1)	0.0565405	0.126291	0.9(0.84,0.96)	0.00124988
	8	142201685	cg08788930	DENND3	Body	1.1(1.02,1.18)	0.00887666	0.353187	1.01(0.89,1.14)	0.881695	0.181342	1.08(1.01,1.15)	0.0196816
	10	105218660	cg26955383	CALHM1	TSS200	1.1(1.02,1.19)	0.00939897	0.152124	1.14(1.01,1.29)	0.0300167	0.0179716	1.11(1.05,1.19)	0.000809527
	21	33948561	cg13033054	TCP10L	3'UTR	1.1(1.02,1.17)	0.00978436	0.4179	0.91(0.8,1.03)	0.132624	0.187021	1.05(0.99,1.12)	0.118424
	17	76976267	cg25178683	LGALS3BP	TSS1500	1.1(1.02,1.19)	0.0101526	0.260309	1.01(0.89,1.15)	0.841684	0.154509	1.08(1.01,1.15)	0.0199519
	17	76976357	cg17836612	LGALS3BP	TSS1500	1.1(1.02,1.19)	0.0102067	0.325901	1(0.88,1.14)	0.970581	0.141631	1.08(1.01,1.15)	0.0266178
	3	141888226	cg11491284	GK5	Body	0.91(0.85,0.98)	0.0102564	0.244073	0.94(0.83,1.05)	0.283424	0.158291	0.92(0.87,0.98)	0.00582333
	6	31371465	cg26990733	MICA	1stExon	0.91(0.84,0.98)	0.0103367	0.374299	0.92(0.8,1.06)	0.254263	0.177416	0.91(0.85,0.97)	0.00509785
	17	76976010	cg14870271	LGALS3BP;LGALS3BP	1stExon;5'UTR	1.1(1.02,1.18)	0.0117967	0.303469	1.01(0.89,1.15)	0.875211	0.158432	1.08(1.01,1.15)	0.0245314
	1	44495089	cg04682775	SLC6A9	5'UTR	1.1(1.02,1.18)	0.0122499	0.393854	1.21(1.07,1.37)	0.00318261	0.153656	1.12(1.06,1.2)	0.00026214
	17	79047695	cg06710464	BAIAP2;BAIAP2;BAIAP2;BAIAP2	Body;Body;Body;Body	1.1(1.02,1.19)	0.0126157	0.230253	1.14(1,1.3)	0.0508589	0.164003	1.11(1.04,1.18)	0.00170943
	1	154965544	cg16097041	FLAD1;LENEP;FLAD1	3'UTR;TSS1500;3'UTR	1.1(1.02,1.18)	0.0127126	0.347708	1.16(1.03,1.32)	0.0138717	0.20382	1.12(1.05,1.19)	0.000657129
	19	16199419	cg07988171	TPM4;TPM4	Body;Body	0.91(0.85,0.98)	0.0133778	0.10812	0.99(0.88,1.12)	0.911542	0.0947513	0.93(0.88,0.99)	0.0294873
	22	37921640	cg27115863			0.91(0.85,0.98)	0.0135579	0.299	0.86(0.76,0.96)	0.00711473	0.136376	0.9(0.84,0.95)	0.000421851
	12	7032991	cg25316512	ATN1	TSS1500	1.1(1.02,1.18)	0.0137112	0.418056	0.98(0.87,1.11)	0.788226	0.192669	1.07(1,1.14)	0.0469352
	1	156609523	cg25217710			1.1(1.02,1.18)	0.0153248	0.38077	1.22(1.07,1.39)	0.00280754	0.220801	1.13(1.06,1.2)	0.000317377
	6	38249061	cg22690339	BTBD9;BTBD9;BTBD9	Body;Body;Body	1.1(1.02,1.18)	0.0154898	0.125634	1.02(0.89,1.15)	0.813082	0.116683	1.07(1.01,1.15)	0.0266458
	6	33235504	cg03078690	VPS52	Body	1.09(1.02,1.18)	0.0160005	0.429088	1.06(0.94,1.2)	0.332536	0.195879	1.09(1.02,1.16)	0.0103273
	17	46022809	cg15020801	PNPO	Body	1.09(1.02,1.17)	0.0166863	0.267068	1.04(0.93,1.18)	0.475965	0.136188	1.08(1.01,1.15)	0.015262
	1	33609509	cg11136886			1.09(1.02,1.17)	0.0176973	0.353656	1.19(1.05,1.34)	0.00598908	0.193697	1.12(1.05,1.19)	0.000566809
	1	42128455	cg26110130	HIVEP3;HIVEP3	5'UTR;5'UTR	1.09(1.01,1.18)	0.0185018	0.321926	1(0.88,1.14)	0.96194	0.127476	1.07(1,1.14)	0.0375021
	19	1423902	cg00994936	DAZAP1;DAZAP1	Body;Body	1.1(1.02,1.19)	0.0187818	0.12124	1.12(0.98,1.28)	0.0859329	0.0377959	1.1(1.03,1.18)	0.00375524
	17	2843257	cg02976843	RAP1GAP2;RAP1GAP2	Body;Body	1.09(1.01,1.17)	0.0201717	0.258242	1.03(0.91,1.17)	0.629643	0.0563094	1.07(1.01,1.14)	0.0246586
	21	43641690	cg10192877	ABCG1;ABCG1;ABCG1;ABCG1;ABCG1;ABCG1	Body;Body;5'UTR;Body;Body;Body	1.09(1.01,1.18)	0.0205549	0.150002	1.02(0.9,1.16)	0.750976	0.190832	1.07(1.01,1.15)	0.0313059
	13	100262973	cg26867370	CLYBL	Body	1.09(1.01,1.17)	0.020813	0.405623	1.1(0.96,1.25)	0.155892	0.120687	1.09(1.02,1.17)	0.0067255
	1	55316769	cg17475467	DHCR24	3'UTR	1.09(1.01,1.17)	0.0220364	0.357046	1.12(0.99,1.27)	0.0656541	0.172616	1.1(1.03,1.17)	0.00363135
	1	2161886	cg09469355	SKI	Body	0.91(0.84,0.99)	0.0222098	0.421657	1(0.87,1.14)	0.956496	0.147916	0.93(0.87,1)	0.043928
	13	38935967	cg19750657	UFM1	3'UTR	1.08(1.01,1.16)	0.0231282	0.195769	1.3(1.14,1.48)	0.000110552	0.146574	1.13(1.06,1.2)	0.000140913
	19	34744396	cg07458272	KIAA0355	TSS1500	1.09(1.01,1.18)	0.0232459	0.390594	1.04(0.92,1.19)	0.510676	0.131849	1.08(1.01,1.15)	0.0220064
	7	1066650	cg04816311	C7orf50;C7orf50;C7orf50	Body;Body;Body	1.09(1.01,1.18)	0.0236371	0.142054	1.08(0.95,1.22)	0.264136	0.124921	1.09(1.02,1.16)	0.0118478
	3	101901234	cg12992827			0.92(0.86,0.99)	0.0237384	0.390853	0.89(0.79,1.01)	0.0785942	0.176045	0.91(0.86,0.97)	0.00457277
	7	99972461	cg20784591	PILRA;PILRA;PILRA	Body;Body;Body	1.09(1.01,1.17)	0.0253022	0.216239	1.07(0.95,1.21)	0.258558	0.181906	1.08(1.02,1.15)	0.0123704
	6	34192320	cg17066943			0.92(0.85,0.99)	0.0255158	0.308413	0.81(0.71,0.92)	0.00154443	0.192448	0.89(0.83,0.95)	0.000427709
	14	24540235	cg03523676	CPNE6	TSS1500	1.09(1.01,1.17)	0.0264469	0.153181	1.08(0.95,1.22)	0.226281	0.108052	1.08(1.02,1.15)	0.0115109
	11	67373114	cg06235429	NDUFV1;NDUFV1	TSS1500;TSS1500	1.09(1.01,1.17)	0.0265485	0.405514	1.04(0.91,1.17)	0.576801	0.186673	1.07(1.01,1.14)	0.0281822
	6	30624520	cg27516100	DHX16;DHX16	Body;Body	1.09(1.01,1.17)	0.0270868	0.390023	1.27(1.12,1.44)	0.000231982	0.180403	1.13(1.06,1.2)	0.000178405
	22	50328711	cg09182678			0.92(0.86,0.99)	0.0272323	0.412354	0.96(0.85,1.08)	0.504854	0.19351	0.93(0.88,0.99)	0.0251796
	9	127246382	cg13442656	NR5A1	Body	1.08(1.01,1.16)	0.0277322	0.380025	1.12(0.99,1.27)	0.0655095	0.0704647	1.09(1.03,1.16)	0.00463394
	16	11422409	cg06946797			0.92(0.86,0.99)	0.0277708	0.301181	0.88(0.78,1)	0.057427	0.161222	0.91(0.86,0.97)	0.00429106
	16	57180107	cg09018739	CPNE2	Body	1.09(1.01,1.17)	0.0286826	0.358846	1.16(1.03,1.31)	0.0156555	0.20239	1.11(1.04,1.18)	0.00171239
	3	45506216	cg18030453	LARS2	Body	1.09(1.01,1.17)	0.0297792	0.357831	1.2(1.07,1.35)	0.00207153	0.0672165	1.12(1.05,1.19)	0.000469955
	8	126448338	cg13821176	TRIB1	Body	1.08(1.01,1.17)	0.0301501	0.138128	0.99(0.88,1.12)	0.89764	0.0563217	1.06(0.99,1.13)	0.0749443
	20	36157675	cg06291107	BLCAP;BLCAP	TSS1500;TSS1500	1.09(1.01,1.17)	0.0305476	0.398178	1.04(0.92,1.18)	0.501592	0.185162	1.07(1.01,1.14)	0.0279323
	1	27440539	cg13300580	SLC9A1	Body	1.08(1.01,1.17)	0.0322125	0.341915	1.08(0.95,1.23)	0.240901	0.171162	1.08(1.02,1.15)	0.0146335
	19	18959935	cg07682160	UPF1	Body	1.08(1.01,1.17)	0.0322768	0.355776	1.2(1.06,1.36)	0.00340362	0.105842	1.11(1.05,1.19)	0.000869808
	21	43642366	cg27243685	ABCG1;ABCG1;ABCG1;ABCG1;ABCG1;ABCG1	Body;Body;5'UTR;Body;Body;Body	1.09(1.01,1.19)	0.0343188	0.189031	1.16(1.02,1.31)	0.0230579	0.168866	1.11(1.04,1.19)	0.0025408
	2	240294362	cg00144180	HDAC4	5'UTR	1.08(1.01,1.17)	0.0359771	0.277154	1.01(0.89,1.14)	0.876082	0.172661	1.06(1,1.13)	0.0615451
	2	30505165	cg07078732			1.08(1,1.16)	0.0366003	0.30755	1.11(0.98,1.24)	0.0924609	0.18538	1.09(1.02,1.16)	0.00777758
	17	47301614	cg02650017	PHOSPHO1;PHOSPHO1	Body;Body	0.92(0.86,1)	0.036643	0.318846	0.91(0.8,1.05)	0.196484	0.191326	0.92(0.86,0.98)	0.0141452
	3	128845626	cg07730360			1.08(1,1.17)	0.0367748	0.424412	1.04(0.91,1.18)	0.568232	0.193227	1.07(1,1.14)	0.0372306
	6	30624636	cg01538969	DHX16;DHX16	Body;Body	1.08(1,1.16)	0.0374367	0.421319	1.2(1.07,1.36)	0.00269649	0.101216	1.11(1.05,1.19)	0.000832463
	2	43259508	cg17156491			0.92(0.86,1)	0.0377651	0.288935	0.93(0.82,1.05)	0.220167	0.182092	0.93(0.87,0.99)	0.0158556
	4	4427113	cg18280125	STX18	Body	1.08(1,1.16)	0.040165	0.38563	0.98(0.88,1.1)	0.75724	0.039584	1.05(0.99,1.12)	0.116013
	16	28959310	cg26663590			1.08(1,1.17)	0.0410017	0.384527	1.06(0.93,1.19)	0.394972	0.167133	1.08(1.01,1.15)	0.0289111
	12	25404596	cg27093546	KRAS;KRAS	TSS1500;TSS1500	0.93(0.86,1)	0.0411697	0.435492	0.99(0.88,1.12)	0.892785	0.181732	0.94(0.89,1)	0.0682798
	16	87866696	cg07558761	SLC7A5	Body	1.08(1,1.16)	0.0424007	0.253464	1.08(0.96,1.23)	0.20592	0.00483344	1.08(1.01,1.15)	0.0168001
	12	111909145	cg07058694	ATXN2	Body	1.08(1,1.16)	0.0429491	0.420409	1.02(0.9,1.15)	0.751944	0.143405	1.06(1,1.13)	0.0567522
	17	74138396	cg16861241	FOXJ1	TSS1500	1.08(1,1.17)	0.0442199	0.394999	0.96(0.84,1.08)	0.488583	0.0777789	1.05(0.98,1.12)	0.170709
	1	159046973	cg10636246	AIM2	TSS1500	0.93(0.86,1)	0.0442306	0.151331	0.98(0.86,1.12)	0.799926	0.0679561	0.94(0.88,1)	0.0596105
	16	50732212	cg01243823	NOD2	Body	0.93(0.86,1)	0.0443468	0.118967	0.85(0.75,0.97)	0.0163877	0.168037	0.91(0.85,0.97)	0.00330935
	17	76967695	cg27470213	LGALS3BP	Body	0.93(0.86,1)	0.0452173	0.333109	0.93(0.83,1.06)	0.277219	0.146195	0.93(0.87,0.99)	0.0228487
	19	1854724	cg01373896	KLF16	Body	1.08(1,1.16)	0.0456196	0.362005	1.03(0.91,1.17)	0.612707	0.0807342	1.07(1,1.14)	0.0477314
	1	120255941	cg16246545	PHGDH	Body	0.93(0.86,1)	0.046211	0.35458	0.93(0.82,1.06)	0.278123	0.115442	0.93(0.87,0.99)	0.0232888
	19	45899412	cg27111756	PPP1R13L;PPP1R13L	Body;Body	1.08(1,1.16)	0.0469236	0.408118	1.12(0.99,1.27)	0.0764058	0.165533	1.09(1.02,1.16)	0.00914565
	11	96012039	cg18919209	MAML2	Body	1.08(1,1.16)	0.0473266	0.339913	1.07(0.94,1.21)	0.306161	0.184087	1.08(1.01,1.15)	0.0259063
	6	41752769	cg00975876	PRICKLE4	Body	1.07(1,1.15)	0.047913	0.372906	1.08(0.95,1.22)	0.239421	0.158178	1.08(1.01,1.14)	0.0213802
	6	46112967	cg23722778	ENPP4	3'UTR	0.93(0.87,1)	0.0492319	0.386813	1.03(0.91,1.16)	0.652929	0.047315	0.96(0.9,1.01)	0.137216
	1	9790616	cg23606775	CLSTN1;CLSTN1	Body;Body	1.07(1,1.16)	0.051951	0.295563	1.16(1.02,1.32)	0.0218379	0.18599	1.1(1.03,1.17)	0.0047487
	2	28904455	cg04011474			0.93(0.86,1)	0.0543406	0.195667	0.96(0.84,1.1)	0.532002	0.176109	0.94(0.88,1)	0.0467557
	10	105218771	cg26712428	CALHM1	TSS200	1.08(1,1.16)	0.0551171	0.235634	1.1(0.98,1.24)	0.0971277	0.0803767	1.08(1.02,1.16)	0.011975
	1	153777721	cg07567724	GATAD2B	3'UTR	1.07(1,1.16)	0.0566548	0.394408	0.93(0.82,1.05)	0.256806	0.189769	1.04(0.97,1.1)	0.285612
	15	69606134	cg11064521	PAQR5;PAQR5	5'UTR;TSS1500	1.07(1,1.15)	0.0572665	0.398005	1.12(1,1.26)	0.0438778	0.168525	1.09(1.02,1.16)	0.00721876
	11	65083332	cg07477137	CDC42EP2	5'UTR	1.07(1,1.15)	0.058632	0.149259	0.98(0.86,1.11)	0.71284	0.12981	1.05(0.99,1.11)	0.136837
	16	67232460	cg07719604	ELMO3;E2F4	TSS1500;3'UTR	1.08(1,1.16)	0.058974	0.16639	1.06(0.94,1.21)	0.334885	0.183886	1.07(1.01,1.14)	0.0343807
	12	43666281	cg27662789			1.08(1,1.16)	0.0593709	0.349968	0.9(0.79,1.03)	0.128099	0.202958	1.03(0.96,1.1)	0.391579
	2	97360893	cg12257439	FER1L5;FER1L5	Body;TSS1500	1.07(1,1.15)	0.0599898	0.371803	1.19(1.06,1.35)	0.00476216	0.22481	1.1(1.04,1.17)	0.00222553
	9	123688715	cg15551881	TRAF1	5'UTR	1.07(1,1.15)	0.0617664	0.406765	1.05(0.93,1.2)	0.429895	0.0475972	1.07(1,1.14)	0.0439484
	1	19832174	cg23919742			1.07(1,1.15)	0.0625893	0.323047	1.05(0.92,1.18)	0.480183	0.191141	1.06(1,1.13)	0.0498285
	1	2173571	cg02050917	SKI	Body	1.07(1,1.16)	0.0657204	0.218895	0.97(0.86,1.09)	0.573419	0.00942668	1.04(0.98,1.11)	0.216088
	1	3563954	cg00826902	WDR8	Body	1.07(1,1.15)	0.0660285	0.369079	1.05(0.93,1.19)	0.435824	0.169738	1.07(1,1.14)	0.047555
	5	1526929	cg06940720			1.07(0.99,1.15)	0.0676848	0.429346	1.14(1,1.29)	0.0475863	0.111809	1.09(1.02,1.16)	0.0100233
	20	36157651	cg18217136	BLCAP;BLCAP	TSS1500;TSS1500	1.07(1,1.15)	0.0679145	0.343628	1.12(0.98,1.27)	0.0904775	0.193633	1.08(1.02,1.15)	0.0153197
	11	65836743	cg26034658	PACS1	TSS1500	1.07(0.99,1.14)	0.0689593	0.330887	1.24(1.09,1.4)	0.000895381	0.0556548	1.1(1.04,1.17)	0.00137299
	17	72764985	cg14020176	SLC9A3R1	3'UTR	1.07(0.99,1.15)	0.0716556	0.306904	1.14(1,1.3)	0.0560481	0.177858	1.09(1.02,1.16)	0.0121572
	16	4673974	cg03819286	MGRN1;MGRN1;MGRN1;MGRN1	TSS1500;TSS1500;TSS1500;TSS1500	1.07(0.99,1.15)	0.0719229	0.343153	1.06(0.94,1.2)	0.334571	0.133421	1.07(1,1.14)	0.0413635
	1	153538964	cg21196487	S100A2	TSS1500	0.94(0.87,1.01)	0.0727077	0.411314	0.94(0.82,1.08)	0.39078	0.120632	0.94(0.88,1)	0.0467886
	20	57426935	cg03606258	GNAS;GNAS;GNAS;GNASAS	TSS1500;TSS1500;3'UTR;TSS1500	1.07(0.99,1.15)	0.0754605	0.378359	1(0.88,1.12)	0.938274	0.118905	1.05(0.99,1.11)	0.134215
	2	173472347	cg16797009			1.07(0.99,1.15)	0.0771092	0.444497	1.16(1.02,1.33)	0.0295252	0.175991	1.09(1.02,1.16)	0.00958584
	7	121036118	cg15269194	FAM3C;FAM3C	5'UTR;5'UTR	0.94(0.87,1.01)	0.0813522	0.18572	0.92(0.8,1.06)	0.25194	0.16373	0.94(0.88,1)	0.0381217
	1	35250489	cg02030454	GJB3;GJB3	Body;Body	1.07(0.99,1.15)	0.0818041	0.342616	1.08(0.94,1.23)	0.283348	0.194426	1.07(1,1.14)	0.0411093
	16	28995994	cg00607627	LAT;LAT;LAT;LAT	TSS200;TSS1500;TSS1500;TSS1500	0.94(0.87,1.01)	0.0836565	0.24618	0.85(0.75,0.97)	0.013493	0.187142	0.91(0.86,0.97)	0.00621122
	8	102263157	cg21399717			1.06(0.99,1.14)	0.0892779	0.375207	1.16(1.02,1.32)	0.0211268	0.194673	1.08(1.02,1.15)	0.00951055
	15	85359001	cg13061976	ALPK3	TSS1500	1.07(0.99,1.15)	0.0897141	0.407025	1.2(1.06,1.37)	0.00550169	0.0916945	1.1(1.03,1.17)	0.00436416
	1	25871814	cg04344749	LDLRAP1	Body	1.06(0.99,1.15)	0.0919092	0.40013	0.99(0.87,1.13)	0.936292	0.169915	1.05(0.98,1.12)	0.153697
	22	39760059	cg06397161	SYNGR1;SYNGR1;SYNGR1	Body;TSS200;Body	1.06(0.99,1.14)	0.0941244	0.414744	1.03(0.9,1.18)	0.665921	0.0755183	1.05(0.99,1.12)	0.0919363
	8	23154691	cg24531955	LOXL2	3'UTR	0.94(0.87,1.01)	0.0961766	0.201218	0.88(0.78,1)	0.0569984	0.181325	0.92(0.87,0.99)	0.016493
	12	52753899	cg03466342	KRT85	3'UTR	1.06(0.99,1.14)	0.0964373	0.166757	1.06(0.93,1.21)	0.361811	0.186879	1.06(1,1.13)	0.0579807
	6	137105225	cg21506299	MAP3K5	Body	0.94(0.88,1.01)	0.104161	0.371168	1.02(0.91,1.16)	0.711153	0.119455	0.96(0.9,1.02)	0.228058
	17	45935359	cg09879253			1.06(0.99,1.14)	0.111984	0.3828	1.08(0.95,1.23)	0.248012	0.113617	1.07(1,1.14)	0.0510493
	17	80398854	cg11952344	HEXDC	Body	1.06(0.99,1.14)	0.113521	0.373862	1.1(0.97,1.24)	0.150579	0.195879	1.07(1,1.14)	0.0367938
	2	128156114	cg09152259			0.94(0.87,1.01)	0.113928	0.436707	0.85(0.75,0.97)	0.0143429	0.182388	0.92(0.86,0.98)	0.00911255
	22	39760165	cg22650271	SYNGR1;SYNGR1;SYNGR1	Body;TSS200;Body	1.06(0.99,1.14)	0.11656	0.410343	NA(NA,NA)	NA	NA	1.06(0.99,1.14)	0.11656
	1	67467602	cg23722790	SLC35D1	3'UTR	1.06(0.98,1.14)	0.117988	0.295855	1.01(0.89,1.15)	0.872113	0.124094	1.05(0.98,1.12)	0.154244
	5	137685565	cg10676309			1.06(0.99,1.14)	0.118928	0.403351	1.2(1.06,1.36)	0.00322663	0.173226	1.1(1.03,1.17)	0.00444598
	17	76354621	cg18181703	SOCS3	Body	0.94(0.87,1.02)	0.119938	0.395733	0.89(0.78,1.02)	0.105542	0.168951	0.93(0.87,0.99)	0.0320229
	4	1772151	cg10755899			1.06(0.98,1.15)	0.122765	0.339348	1.17(1.03,1.34)	0.0163194	0.203498	1.09(1.02,1.16)	0.0110777
	22	39801522	cg03318904	MAP3K7IP1;MAP3K7IP1	Body;Body	1.06(0.98,1.14)	0.123744	0.424733	1.1(0.96,1.25)	0.159507	0.174443	1.07(1,1.14)	0.0424281
	1	49085506	cg15009232	AGBL4	Body	0.95(0.88,1.02)	0.129963	0.0747174	0.97(0.85,1.11)	0.669588	0.164572	0.95(0.89,1.01)	0.12645
	10	32049926	cg05400498			1.06(0.98,1.14)	0.131684	0.405926	1.05(0.93,1.19)	0.423539	0.1792	1.06(0.99,1.13)	0.0881621
	1	151805634	cg18149207	RORC	TSS1500	1.06(0.98,1.14)	0.132815	0.407095	1.07(0.94,1.22)	0.288432	0.193189	1.06(1,1.13)	0.067003
	8	146104221	cg10639435	ZNF250;ZNF250	3'UTR;3'UTR	1.06(0.98,1.14)	0.134795	0.251864	1.11(0.98,1.26)	0.106296	0.164539	1.07(1,1.14)	0.0357726
	16	50727221	cg09559780			0.95(0.88,1.02)	0.136716	0.368513	1.02(0.9,1.16)	0.748178	0.0496474	0.96(0.9,1.03)	0.258133
	16	30546565	cg27089547	ZNF747	TSS1500	1.06(0.98,1.13)	0.136746	0.367418	1.1(0.98,1.24)	0.110713	0.107144	1.07(1,1.14)	0.0354677
	14	99177777	cg06906435	C14orf177	TSS200	1.06(0.98,1.14)	0.140309	0.398443	0.93(0.82,1.06)	0.271053	0.197763	1.02(0.96,1.09)	0.468357
	16	88849875	cg03699074	FAM38A	Body	0.95(0.88,1.02)	0.141106	0.0431429	0.88(0.77,1.01)	0.062626	0.167145	0.93(0.87,0.99)	0.0296056
	2	98373768	cg09359751	TMEM131	Body	1.06(0.98,1.14)	0.142335	0.323614	0.92(0.82,1.03)	0.162266	0.107824	1.02(0.95,1.08)	0.622356
	19	56705433	cg25667998	ZSCAN5B	TSS1500	1.06(0.98,1.14)	0.142762	0.230454	1.16(0.98,1.38)	0.077274	0.194372	1.07(1,1.15)	0.0401252
	6	33360495	cg13199639	KIFC1	Body	1.05(0.98,1.13)	0.14585	0.402458	1.1(0.99,1.22)	0.0797566	0.175041	1.07(1.01,1.13)	0.0286771
	16	87734877	cg04324917	LOC100129637	Body	1.06(0.98,1.13)	0.145863	0.416637	1.1(0.97,1.26)	0.139878	0.158543	1.07(1,1.14)	0.0470324
	3	48965611	cg23732483	ARIH2	Body	0.95(0.88,1.02)	0.147491	0.402032	0.96(0.84,1.09)	0.50413	0.196602	0.95(0.89,1.01)	0.112286
	1	5806951	cg24145109			1.06(0.98,1.13)	0.147553	0.389007	1.07(0.94,1.22)	0.293254	0.187022	1.06(0.99,1.13)	0.0753113
	8	29522838	cg13518625			0.95(0.88,1.02)	0.148339	0.180709	0.85(0.75,0.97)	0.0182314	0.0489164	0.93(0.87,0.99)	0.0162055
	3	52256186	cg23021329	TLR9	Body	1.05(0.98,1.13)	0.148625	0.41426	0.97(0.86,1.1)	0.629024	0.0457154	1.03(0.97,1.1)	0.307296
	22	39759992	cg17194270	SYNGR1;SYNGR1;SYNGR1	Body;TSS200;Body	1.05(0.98,1.13)	0.148762	0.410398	NA(NA,NA)	NA	NA	1.05(0.98,1.13)	0.148762
	14	103415882	cg02003183	CDC42BPB	Body	1.06(0.98,1.15)	0.148996	0.244797	1.06(0.93,1.21)	0.401229	0.0754679	1.06(0.99,1.14)	0.0950381
	2	232549224	cg20793665			1.06(0.98,1.14)	0.150585	0.29425	1.08(0.95,1.23)	0.246298	0.127461	1.06(1,1.14)	0.0672839
	2	232317487	cg13666267			0.95(0.88,1.02)	0.153685	0.391543	0.92(0.81,1.03)	0.158618	0.0823198	0.94(0.89,1)	0.0519184
	5	180627973	cg00608540	TRIM7;TRIM7;TRIM7;TRIM7;TRIM7	TSS200;Body;5'UTR;5'UTR;5'UTR	1.05(0.98,1.13)	0.156218	0.419129	1.14(1.01,1.29)	0.0336339	0.206968	1.08(1.01,1.15)	0.0209672
	10	73083123	cg23761815	SLC29A3	Body	1.05(0.98,1.13)	0.161075	0.40402	1.24(1.08,1.42)	0.00254245	0.211053	1.09(1.02,1.16)	0.00783746
	10	14644132	cg00134210	FAM107B	Body	0.95(0.88,1.02)	0.167766	0.378257	0.88(0.78,1.01)	0.0606607	0.155919	0.93(0.88,0.99)	0.0332286
	2	25600451	cg02068690	DTNB;DTNB;DTNB;DTNB;DTNB	3'UTR;3'UTR;3'UTR;3'UTR;3'UTR	1.05(0.98,1.13)	0.172111	0.22038	1.05(0.93,1.18)	0.442393	0.199318	1.05(0.99,1.12)	0.11745
	4	3432483	cg00441899	RGS12;RGS12;RGS12	Body;Body;Body	1.05(0.98,1.13)	0.175834	0.345521	1.04(0.91,1.2)	0.524356	0.00885035	1.05(0.98,1.12)	0.135312
	19	45900241	cg27152890	PPP1R13L;PPP1R13L	Body;Body	1.05(0.98,1.13)	0.176479	0.357025	1.23(1.08,1.4)	0.00165487	0.174284	1.09(1.03,1.17)	0.00617392
	20	39658922	cg17156534	TOP1	Body	0.95(0.89,1.02)	0.177644	0.165994	0.92(0.81,1.04)	0.192311	0.137742	0.94(0.89,1)	0.0696968
	4	124281050	cg26161997			1.05(0.98,1.13)	0.178151	0.345639	1(0.88,1.13)	0.95388	0.194713	1.04(0.97,1.1)	0.253057
	7	30635838	cg03068497	GARS	Body	0.95(0.88,1.03)	0.18927	0.224691	0.86(0.76,0.98)	0.0212858	0.110391	0.93(0.87,0.99)	0.0208256
	6	30615578	cg20463945	C6orf136;C6orf136;C6orf136	Body;1stExon;Body	1.05(0.98,1.12)	0.191124	0.393087	0.88(0.76,1.02)	0.0830843	0.183281	1.01(0.95,1.08)	0.674605
	14	35163420	cg21234053			1.05(0.98,1.13)	0.199414	0.219692	1.23(1.08,1.4)	0.00204336	0.210864	1.09(1.02,1.16)	0.00859289
	17	80536214	cg16755922	FOXK2	Body	1.05(0.98,1.13)	0.199428	0.444575	1.07(0.94,1.23)	0.29192	0.199069	1.05(0.99,1.12)	0.102995
	1	145457621	cg24694018	POLR3GL	Body	0.96(0.89,1.02)	0.199846	0.310502	0.87(0.77,0.97)	0.0159852	0.179571	0.93(0.88,0.99)	0.0205394
	21	38886664	cg05089897	DYRK1A;DYRK1A;DYRK1A;DYRK1A;DYRK1A	3'UTR;3'UTR;3'UTR;3'UTR;3'UTR	0.95(0.89,1.03)	0.200706	0.425709	1.09(0.96,1.24)	0.168588	0.0784912	0.99(0.93,1.05)	0.683519
	1	27440721	cg25130381	SLC9A1	Body	1.05(0.97,1.13)	0.201748	0.343084	1.01(0.89,1.14)	0.92737	0.164705	1.04(0.97,1.11)	0.252271
	6	109172312	cg22909677	ARMC2	5'UTR	1.05(0.97,1.13)	0.204436	0.358469	0.91(0.81,1.03)	0.157356	0.196416	1.01(0.95,1.08)	0.714124
	8	142219965	cg16305292			1.05(0.97,1.13)	0.206366	0.22309	1.08(0.95,1.22)	0.245703	0.148134	1.06(0.99,1.13)	0.0935954
	1	3562798	cg16395997	WDR8	Body	1.05(0.97,1.13)	0.20787	0.221935	1.11(0.98,1.25)	0.0990626	0.176571	1.06(1,1.13)	0.0541138
	19	47287964	cg02711608	SLC1A5;SLC1A5;SLC1A5;SLC1A5	1stExon;5'UTR;Body;5'UTR	0.96(0.89,1.03)	0.208745	0.315617	0.81(0.72,0.92)	0.00110595	0.139594	0.92(0.86,0.98)	0.00703835
	7	73667397	cg04577162	RFC2;RFC2	Body;Body	1.05(0.97,1.13)	0.211455	0.401799	1.06(0.93,1.21)	0.374471	0.17752	1.05(0.99,1.12)	0.127349
	6	166970252	cg17501210	RPS6KA2;RPS6KA2	Body;Body	0.95(0.89,1.03)	0.214839	0.186358	0.97(0.85,1.1)	0.599399	0.189757	0.96(0.9,1.02)	0.180897
	1	59280841	cg16037711			0.96(0.89,1.03)	0.218858	0.396741	1.06(0.93,1.2)	0.394291	0.110475	0.98(0.92,1.04)	0.519402
	1	1277465	cg03465880	DVL1	Body	0.96(0.9,1.03)	0.221303	0.322911	0.97(0.87,1.08)	0.55097	0.0288792	0.96(0.91,1.02)	0.175715
	19	13951481	cg24704287			0.95(0.88,1.03)	0.224579	0.370163	0.86(0.77,0.97)	0.0125771	0.0329701	0.93(0.87,0.99)	0.0172463
	1	39957400	cg25139493	BMP8A;BMP8A	1stExon;5'UTR	0.96(0.89,1.03)	0.227156	0.402744	1.02(0.9,1.16)	0.738479	0.193562	0.97(0.91,1.04)	0.383466
	15	89421300	cg13420004	HAPLN3	Body	1.05(0.97,1.13)	0.229252	0.405449	0.95(0.84,1.06)	0.360635	0.0883136	1.02(0.95,1.08)	0.614384
	10	100137031	cg01178710			0.96(0.89,1.03)	0.229648	0.264428	0.98(0.86,1.11)	0.762895	0.181247	0.96(0.9,1.03)	0.234077
	2	74783088	cg11800635	DOK1	Body	1.05(0.97,1.13)	0.230374	0.432945	1.18(1.03,1.34)	0.0144974	0.128194	1.08(1.01,1.15)	0.023646
	7	1192202	cg13514042			1.04(0.97,1.12)	0.23454	0.4187	1.03(0.91,1.17)	0.629919	0.179022	1.04(0.98,1.11)	0.204003
	16	87734816	cg07102001	LOC100129637	Body	1.05(0.97,1.13)	0.236082	0.400434	1.07(0.94,1.22)	0.282325	0.189368	1.05(0.99,1.12)	0.118432
	1	228332263	cg26841040	GUK1;GUK1;GUK1	TSS200;Body;5'UTR	1.05(0.97,1.13)	0.23727	0.289653	1.07(0.95,1.22)	0.266559	0.0990849	1.05(0.99,1.13)	0.111914
	12	6882083	cg01820374	LAG3	Body	0.96(0.89,1.03)	0.238168	0.416615	1.03(0.91,1.17)	0.614117	0.201371	0.98(0.92,1.04)	0.454747
	3	48883069	cg01004980	PRKAR2A	Body	1.05(0.97,1.13)	0.240968	0.405447	1.12(0.98,1.27)	0.0918502	0.165608	1.06(1,1.14)	0.0613851
	1	154968781	cg23998749			1.05(0.97,1.13)	0.24245	0.383147	1.16(1.02,1.32)	0.0217421	0.0648948	1.07(1.01,1.15)	0.0294841
	19	42706353	cg26836479	DEDD2	Body	0.96(0.89,1.03)	0.242601	0.346275	0.77(0.67,0.88)	0.000207705	0.163036	0.91(0.85,0.97)	0.00561875
	12	27396706	cg26160945	STK38L	TSS1500	1.05(0.97,1.13)	0.242901	0.3886	1.19(1.05,1.34)	0.00521952	0.167029	1.08(1.02,1.16)	0.0131104
	6	170099238	cg13640297	WDR27	5'UTR	1.04(0.97,1.12)	0.244715	0.423711	1.04(0.91,1.17)	0.586049	0.0707038	1.04(0.98,1.11)	0.200844
	7	30635762	cg21429551	GARS	Body	0.96(0.89,1.03)	0.245572	0.161684	0.82(0.73,0.93)	0.00256864	0.143926	0.92(0.86,0.98)	0.0108136
	6	33255472	cg15299536	WDR46;WDR46	Body;Body	1.05(0.97,1.13)	0.246826	0.397458	0.97(0.86,1.1)	0.676823	0.191115	1.03(0.96,1.09)	0.443251
	5	172757276	cg19728382	STC2	TSS1500	1.04(0.97,1.13)	0.24782	0.423613	1.1(0.97,1.24)	0.154298	0.180845	1.06(0.99,1.13)	0.0856805
	1	27950343	cg11254522	FGR;FGR;FGR	Body;Body;Body	1.05(0.97,1.13)	0.248418	0.324692	1.15(1.02,1.3)	0.0256877	0.191624	1.07(1.01,1.14)	0.0320408
	3	11643427	cg18062721	VGLL4;VGLL4	Body;Body	1.04(0.97,1.12)	0.251491	0.203777	1.14(1,1.29)	0.047555	0.114339	1.07(1,1.14)	0.0468008
	7	1127420	cg07904865	GPER;C7orf50;C7orf50;C7orf50;GPER;GPER	5'UTR;Body;Body;Body;5'UTR;TSS1500	1.04(0.97,1.12)	0.253855	0.321343	1.01(0.89,1.15)	0.899913	0.0272623	1.03(0.97,1.1)	0.291173
	5	150465875	cg15989436			0.96(0.89,1.03)	0.261986	0.348251	0.91(0.8,1.03)	0.135199	0.191664	0.95(0.89,1.01)	0.0864062
	7	71800412	cg00277397	CALN1;CALN1	5'UTR;Body	0.96(0.89,1.03)	0.265605	0.178065	0.97(0.85,1.1)	0.621286	0.197896	0.96(0.9,1.03)	0.226029
	15	99640471	cg16765088			0.96(0.89,1.03)	0.266708	0.317084	0.93(0.83,1.05)	0.231159	0.199601	0.95(0.89,1.01)	0.113568
	15	101668143	cg24002003			0.96(0.89,1.03)	0.267455	0.371807	0.92(0.82,1.04)	0.196423	0.140933	0.95(0.89,1.01)	0.105579
	11	35547903	cg14642338	PAMR1;PAMR1	TSS1500;TSS1500	0.96(0.9,1.03)	0.269416	0.339563	1.01(0.89,1.14)	0.913932	0.108023	0.97(0.91,1.03)	0.368493
	2	8242815	cg13139542			1.04(0.97,1.12)	0.270713	0.206048	1.1(0.96,1.26)	0.190981	0.1893	1.05(0.99,1.12)	0.112702
	11	64564012	cg06378491	MAP4K2	Body	1.04(0.97,1.12)	0.274596	0.384099	1.11(1,1.25)	0.0576539	0.171708	1.06(1,1.13)	0.0518156
	4	57547699	cg06771126	HOPX;HOPX;HOPX;HOPX;HOPX;HOPX	5'UTR;1stExon;1stExon;5'UTR;5'UTR;1stExon	0.96(0.89,1.03)	0.277129	0.272464	1.03(0.92,1.17)	0.581305	0.132477	0.98(0.92,1.04)	0.521177
	7	30387954	cg08549335	ZNRF2	Body	0.96(0.89,1.03)	0.282382	0.432685	0.85(0.75,0.97)	0.0156193	0.221626	0.93(0.87,0.99)	0.0321601
	15	83475013	cg07728579	FSD2	TSS1500	1.04(0.97,1.12)	0.284948	0.353257	1.14(1,1.3)	0.0581811	0.175032	1.06(1,1.14)	0.0630518
	5	10632397	cg22953759	ANKRD33B	Body	0.96(0.89,1.03)	0.291221	0.398919	0.94(0.83,1.06)	0.320747	0.0550182	0.95(0.9,1.02)	0.157921
	7	48128242	cg11494773	UPP1;UPP1	TSS200;TSS1500	0.96(0.9,1.03)	0.301204	0.201908	0.96(0.83,1.11)	0.58222	0.0130871	0.96(0.9,1.03)	0.241885
	19	45252955	cg26470501	BCL3	Body	0.96(0.89,1.04)	0.304978	0.219751	0.84(0.74,0.95)	0.00550015	0.168029	0.93(0.87,0.99)	0.0211443
	2	217369260	cg27492596			0.97(0.9,1.03)	0.307515	0.37304	1.03(0.91,1.17)	0.627849	0.0808715	0.98(0.92,1.04)	0.500473
	3	37173546	cg06284479	LRRFIP2;LRRFIP2;LRRFIP2	Body;Body;Body	0.96(0.9,1.03)	0.307969	0.374603	1.05(0.92,1.2)	0.478634	0.120212	0.98(0.92,1.04)	0.556297
	2	128166279	cg06202737			0.96(0.89,1.04)	0.309366	0.394377	1.04(0.92,1.18)	0.537114	0.125035	0.98(0.92,1.05)	0.570506
	14	20967426	cg19881557			1.04(0.96,1.12)	0.318428	0.408576	1.05(0.92,1.19)	0.477108	0.00288669	1.04(0.98,1.11)	0.222864
	1	248902767	cg04162032	LOC646627;LOC646627	1stExon;3'UTR	1.04(0.97,1.11)	0.319574	0.293791	1.19(1.05,1.34)	0.00607027	0.215081	1.07(1.01,1.14)	0.0252591
	21	46237385	cg21053323	SUMO3	Body	0.96(0.89,1.04)	0.320133	0.25422	0.94(0.83,1.06)	0.320489	0.180826	0.96(0.9,1.02)	0.173344
	1	153538764	cg22700686	S100A2	TSS1500	0.96(0.9,1.04)	0.321557	0.412185	0.98(0.86,1.11)	0.776151	0.183499	0.97(0.91,1.03)	0.315935
	9	6413167	cg20595300	UHRF2;UHRF2	5'UTR;1stExon	0.96(0.88,1.04)	0.322001	0.418318	0.86(0.74,1)	0.0500394	0.191677	0.93(0.87,1)	0.0657158
	10	6214016	cg05014727	PFKFB3	Body	0.96(0.9,1.04)	0.326285	0.39383	0.9(0.79,1.02)	0.0979218	0.134681	0.95(0.89,1.01)	0.0933954
	2	103236861	cg20050113	SLC9A2	Body	0.96(0.89,1.04)	0.330337	0.249877	1.07(0.94,1.22)	0.289609	0.194744	0.99(0.93,1.06)	0.776628
	4	2137264	cg21480264	POLN	Body	1.04(0.96,1.12)	0.338265	0.309364	1.05(0.93,1.19)	0.448411	0.192771	1.04(0.98,1.11)	0.226639
	5	176836695	cg06625767	F12	TSS200	0.96(0.89,1.04)	0.342976	0.21953	0.91(0.8,1.03)	0.122282	0.184448	0.95(0.89,1.01)	0.107672
	5	14358153	cg14956201	TRIO	Body	1.04(0.96,1.11)	0.347258	0.347093	1.13(1,1.28)	0.0509401	0.185436	1.06(1,1.13)	0.0709321
	3	128395694	cg07133434			1.03(0.96,1.11)	0.359022	0.240471	1.05(0.92,1.19)	0.47004	0.19254	1.04(0.98,1.1)	0.249714
	14	23527629	cg17315426	CDH24;CDH24	TSS1500;TSS1500	0.97(0.9,1.04)	0.362604	0.264571	0.99(0.88,1.12)	0.912207	0.124074	0.97(0.91,1.04)	0.402045
	1	109757585	cg03725309	SARS	Body	0.97(0.89,1.04)	0.365873	0.182852	0.78(0.69,0.89)	0.000105908	0.190798	0.91(0.85,0.97)	0.00509863
	17	21189859	cg15416179	MAP2K3	Body	0.97(0.9,1.04)	0.371152	0.135457	1.03(0.89,1.18)	0.720322	0.197496	0.98(0.92,1.05)	0.533014
	2	11969958	cg02560388			0.97(0.9,1.04)	0.379938	0.41601	0.93(0.82,1.06)	0.280109	0.14051	0.96(0.9,1.02)	0.191831
	17	2612406	cg09664445	KIAA0664	5'UTR	1.03(0.96,1.11)	0.38181	0.413234	1.02(0.89,1.17)	0.788651	0.0600218	1.03(0.97,1.1)	0.369599
	5	74633820	cg11213898	HMGCR;HMGCR	5'UTR;5'UTR	1.03(0.96,1.11)	0.390422	0.371903	0.85(0.74,0.96)	0.01088	0.181972	0.98(0.92,1.05)	0.593772
	17	16397992	cg25325454			0.97(0.91,1.04)	0.396852	0.331392	0.99(0.85,1.15)	0.899235	0.195472	0.97(0.92,1.04)	0.40884
	15	72809154	cg15188939	ARIH1	Body	0.97(0.9,1.04)	0.410673	0.384731	0.97(0.86,1.09)	0.580028	0.183933	0.97(0.91,1.03)	0.322126
	6	31804883	cg01657995	C6orf48;C6orf48;SNORD52	5'UTR;5'UTR;Body	1.03(0.96,1.11)	0.417717	0.356409	0.92(0.81,1.05)	0.229153	0.188076	1(0.94,1.07)	0.925219
	16	50730737	cg08554257	NOD2	TSS1500	1.03(0.96,1.11)	0.420221	0.266119	1.07(0.94,1.21)	0.297424	0.131137	1.04(0.98,1.11)	0.224005
	1	41830161	cg04673737			0.97(0.9,1.05)	0.42048	0.37232	0.96(0.84,1.09)	0.530907	0.184385	0.97(0.91,1.03)	0.311733
	15	73074210	cg14597545	ADPGK;ADPGK;ADPGK	Body;Body;Body	1.03(0.96,1.11)	0.422731	0.286444	1.03(0.91,1.17)	0.633556	0.134755	1.03(0.97,1.1)	0.351005
	2	70751721	cg26253134	TGFA;TGFA	Body;Body	0.97(0.9,1.05)	0.429933	0.410086	0.94(0.83,1.07)	0.347288	0.181265	0.96(0.9,1.03)	0.249552
	16	2827738	cg19048496	TCEB2;TCEB2	TSS1500;TSS1500	0.97(0.9,1.05)	0.435025	0.335707	0.93(0.82,1.07)	0.322291	0.117281	0.96(0.9,1.03)	0.245415
	19	18112042	cg02896705	ARRDC2;ARRDC2	5'UTR;1stExon	1.03(0.96,1.11)	0.439955	0.390645	0.96(0.84,1.09)	0.507639	0.0501229	1.01(0.95,1.08)	0.738783
	6	31707202	cg00640087	MSH5;MSH5;MSH5;MSH5	TSS1500;TSS1500;TSS1500;TSS1500	1.03(0.96,1.1)	0.442134	0.417393	0.98(0.86,1.11)	0.741343	0.150149	1.02(0.96,1.08)	0.610093
	17	26940926	cg22686523	FLJ25006	Body	1.03(0.96,1.1)	0.448681	0.408114	0.93(0.84,1.04)	0.232526	0.0834954	1(0.94,1.06)	0.974037
	1	222060676	cg17814814			1.03(0.96,1.11)	0.462046	0.410907	1.05(0.92,1.2)	0.449652	0.153319	1.03(0.97,1.1)	0.310974
	20	6023178	cg16291589	LRRN4	Body	1.03(0.95,1.11)	0.469317	0.37868	1.14(0.99,1.3)	0.068475	0.102537	1.05(0.98,1.12)	0.131473
	16	88103339	cg01445100	BANP;BANP	Body;Body	1.03(0.95,1.11)	0.469881	0.259534	1.01(0.89,1.15)	0.857782	0.165604	1.02(0.96,1.09)	0.476674
	1	234905772	cg00851028			1.03(0.95,1.11)	0.47319	0.207975	1(0.88,1.14)	0.955325	0.191819	1.02(0.96,1.09)	0.517472
	22	21369610	cg19592945	P2RX6;MGC16703;P2RX6	1stExon;TSS1500;Body	0.97(0.91,1.05)	0.474799	0.420298	NA(NA,NA)	NA	NA	0.97(0.91,1.05)	0.474799
	11	46382544	cg07092212	DGKZ;DGKZ;DGKZ;DGKZ	Body;TSS1500;Body;Body	0.97(0.91,1.05)	0.48107	0.187803	0.96(0.84,1.08)	0.481734	0.101154	0.97(0.91,1.03)	0.336554
	12	90050967	cg00508575	ATP2B1;ATP2B1	TSS1500;TSS1500	1.03(0.95,1.11)	0.486163	0.39372	1.07(0.95,1.21)	0.275365	0.187865	1.04(0.97,1.11)	0.244336
	15	91455407	cg11183227	MAN2A2	Body	1.03(0.95,1.11)	0.488963	0.365048	1.05(0.92,1.2)	0.458528	0.0594659	1.03(0.97,1.1)	0.331695
	17	80925103	cg14524754	B3GNTL1	Body	1.03(0.95,1.11)	0.503535	0.401098	0.94(0.83,1.07)	0.3568	0.141326	1(0.94,1.07)	0.915637
	10	95790874	cg23439277	PLCE1	Body	0.98(0.91,1.05)	0.505897	0.382773	1.04(0.92,1.17)	0.562555	0.0227203	0.99(0.93,1.05)	0.771621
	12	106534620	cg06656005	NUAK1	TSS1500	0.98(0.91,1.05)	0.506959	0.254085	0.95(0.85,1.05)	0.309099	0.172803	0.97(0.91,1.03)	0.266843
	9	139917436	cg14105458	ABCA2;ABCA2	Body;Body	1.02(0.95,1.1)	0.517964	0.305531	0.97(0.87,1.08)	0.548017	0.174133	1.01(0.95,1.07)	0.838989
	5	138612986	cg15962267	SNHG4;SNORA74A;MATR3	Body;TSS1500;5'UTR	0.98(0.91,1.05)	0.5215	0.420653	0.99(0.87,1.13)	0.894987	0.190689	0.98(0.92,1.04)	0.534951
	1	55353327	cg25536676	DHCR24	TSS1500	0.98(0.91,1.05)	0.523619	0.251791	1.03(0.91,1.17)	0.626381	0.19392	0.99(0.93,1.05)	0.76265
	16	88850218	cg06007201	FAM38A	Body	0.98(0.91,1.05)	0.52403	0.28954	0.95(0.83,1.08)	0.406944	0.181569	0.97(0.91,1.03)	0.334308
	1	248903933	cg16824319	LOC646627	TSS1500	1.02(0.95,1.1)	0.524885	0.360495	1.23(1.07,1.42)	0.00292353	0.148404	1.07(1,1.14)	0.0525093
	17	57184450	cg17082373	TRIM37;TRIM37	TSS200;TSS200	0.98(0.91,1.05)	0.538087	0.391585	0.94(0.83,1.07)	0.373597	0.190508	0.97(0.91,1.03)	0.333699
	1	198648849	cg09247619	PTPRC;PTPRC;PTPRC;PTPRC	Body;Body;Body;Body	0.98(0.91,1.05)	0.538262	0.411672	0.97(0.86,1.1)	0.628937	0.0766635	0.97(0.91,1.04)	0.43712
	11	34195914	cg15112369	ABTB2	Body	1.02(0.96,1.09)	0.539257	0.412453	1.04(0.93,1.16)	0.455115	0.166332	1.03(0.97,1.09)	0.361589
	12	104853274	cg06647068	CHST11	Body	0.98(0.91,1.05)	0.540182	0.0774723	0.98(0.86,1.11)	0.722215	0.174655	0.98(0.92,1.04)	0.478826
	2	106534922	ch.2.105901354F			0.98(0.91,1.05)	0.540937	0.112111	0.94(0.8,1.11)	0.466314	0.0591805	0.97(0.91,1.04)	0.39397
	7	100303482	cg22710955	POP7	TSS200	0.98(0.91,1.05)	0.554188	0.293417	1.04(0.95,1.15)	0.379215	0.113381	1(0.94,1.06)	0.937314
	1	202130344	cg01437204	PTPN7;PTPN7	TSS1500;TSS1500	0.98(0.91,1.05)	0.556888	0.508667	0.93(0.81,1.06)	0.274954	0.176528	0.97(0.91,1.03)	0.300756
	1	3564031	cg05399785	WDR8	Body	1.02(0.95,1.1)	0.556906	0.275249	1.01(0.89,1.15)	0.86725	0.116301	1.02(0.96,1.08)	0.5531
	11	34393106	cg04645070			1.02(0.95,1.1)	0.557388	0.362192	0.93(0.82,1.05)	0.259493	0.192632	1(0.93,1.06)	0.933057
	14	74220238	cg16398761	C14orf43;C14orf43	5'UTR;5'UTR	0.98(0.9,1.06)	0.561088	0.367245	0.91(0.8,1.03)	0.136705	0.139892	0.96(0.9,1.02)	0.20504
	13	113343376	cg03992114	ATP11A;ATP11A	TSS1500;TSS1500	1.02(0.95,1.1)	0.562463	0.232189	0.99(0.87,1.12)	0.856523	0.0548109	1.01(0.95,1.08)	0.681778
	1	27440463	cg17820878	SLC9A1	Body	1.02(0.95,1.1)	0.563071	0.270928	1.22(1.07,1.4)	0.00307316	0.152875	1.07(1,1.14)	0.0529855
	5	88275243	cg21494379			1.02(0.95,1.1)	0.563354	0.387281	1(0.88,1.13)	0.973791	0.171557	1.02(0.95,1.08)	0.631923
	9	123605666	cg09419670	PSMD5;LOC253039	TSS1500;Body	1.02(0.95,1.1)	0.563725	0.385253	1.03(0.92,1.16)	0.615328	0.204096	1.02(0.96,1.09)	0.451047
	1	9751353	cg16125214	PIK3CD	5'UTR	1.02(0.95,1.1)	0.570975	0.38163	1.05(0.92,1.19)	0.4986	0.0191543	1.03(0.96,1.09)	0.410274
	9	130955135	cg10071929	CIZ1;CIZ1;CIZ1;CIZ1;CIZ1	TSS1500;5'UTR;TSS1500;5'UTR;TSS1500	1.02(0.95,1.09)	0.572061	0.355105	1.03(0.91,1.16)	0.6702	0.19707	1.02(0.96,1.09)	0.482276
	19	47288066	cg21766592	SLC1A5;SLC1A5;SLC1A5;SLC1A5	1stExon;5'UTR;Body;5'UTR	0.98(0.91,1.05)	0.573807	0.364643	0.87(0.76,0.99)	0.041709	0.175541	0.96(0.9,1.02)	0.151749
	2	70008161	cg05155595	ANXA4	5'UTR	1.02(0.95,1.1)	0.576962	0.346629	1.11(0.98,1.26)	0.10332	0.12511	1.04(0.98,1.11)	0.189114
	17	19287978	cg19169154	MFAP4	Body	0.98(0.91,1.05)	0.578956	0.356231	1.12(0.99,1.28)	0.0759329	0.153671	1.01(0.95,1.08)	0.707309
	11	2986505	cg02079413	SNORA54;NAP1L4	TSS1500;Body	0.98(0.91,1.05)	0.583624	0.307583	1.19(1.05,1.36)	0.00865745	0.218857	1.02(0.96,1.09)	0.441334
	12	49463115	cg19228848	RHEBL1	Body	1.02(0.95,1.1)	0.583655	0.416087	0.93(0.82,1.06)	0.283009	0.163184	1(0.94,1.06)	0.971726
	11	2920189	cg18458509	SLC22A18AS;SLC22A18	Body;TSS1500	0.98(0.91,1.05)	0.588868	0.379761	0.99(0.87,1.14)	0.94109	0.172165	0.98(0.92,1.05)	0.60791
	3	13457267	cg04992150	NUP210	Body	1.02(0.95,1.1)	0.589105	0.387673	0.97(0.85,1.1)	0.583114	0.191851	1.01(0.94,1.07)	0.85229
	5	132200516	cg24552128	GDF9	TSS200	1.02(0.95,1.1)	0.594018	0.34582	0.87(0.78,0.97)	0.015418	0.0460678	0.97(0.92,1.03)	0.379836
	5	175976214	cg09734011	PCDH24	TSS200	1.02(0.95,1.09)	0.595278	0.221765	1.09(0.95,1.25)	0.230862	0.180586	1.03(0.97,1.1)	0.312768
	7	26193032	cg21699330	NFE2L3	Body	0.98(0.91,1.06)	0.607063	0.353958	0.99(0.86,1.13)	0.872205	0.170783	0.98(0.92,1.05)	0.596577
	11	63448437	cg15832662	RTN3;RTN3;RTN3;RTN3	TSS1500;TSS1500;TSS1500;TSS1500	0.98(0.91,1.06)	0.620296	0.416993	1.05(0.92,1.19)	0.504836	0.140223	1(0.93,1.06)	0.919977
	12	52583324	cg07925587	KRT80;KRT80	Body;Body	0.98(0.91,1.06)	0.624427	0.408208	0.93(0.82,1.06)	0.274431	0.157726	0.97(0.91,1.03)	0.333758
	11	2986541	cg13059136	SNORA54;NAP1L4	TSS1500;Body	0.98(0.91,1.06)	0.640548	0.34336	1.12(0.99,1.25)	0.0653149	0.181156	1.02(0.96,1.09)	0.548725
	5	40756462	cg02588309	TTC33	TSS1500	1.02(0.95,1.1)	0.6412	0.372169	0.97(0.86,1.09)	0.611808	0.19842	1(0.94,1.07)	0.890881
	6	34393330	cg11061603	RPS10	5'UTR	0.98(0.92,1.06)	0.646925	0.387215	0.9(0.78,1.03)	0.115901	0.190242	0.96(0.91,1.03)	0.256733
	12	133424221	cg21232015	CHFR;CHFR;CHFR;CHFR;CHFR	Body;Body;Body;Body;Body	1.02(0.94,1.1)	0.656756	0.326105	1.26(1.1,1.44)	0.000822661	0.17651	1.07(1,1.14)	0.0436397
	12	115131142	cg00093686			1.02(0.95,1.09)	0.660498	0.364869	1.12(1.01,1.24)	0.0244266	0.0931954	1.05(0.99,1.11)	0.093779
	16	451865	cg06935581	DECR2;DECR2	5'UTR;1stExon	1.02(0.95,1.09)	0.669073	0.210094	0.91(0.8,1.04)	0.160094	0.061745	0.99(0.93,1.06)	0.763776
	10	6214026	cg08994060	PFKFB3	Body	0.98(0.92,1.06)	0.669272	0.3976	0.94(0.83,1.07)	0.337862	0.126716	0.97(0.92,1.04)	0.396986
	7	36022575	cg16805291			1.02(0.94,1.09)	0.669783	0.289388	1.14(1,1.3)	0.0442056	0.0535673	1.05(0.98,1.12)	0.171238
	11	129817418	cg04181189	PRDM10;PRDM10;PRDM10;PRDM10;PRDM10;PRDM10	5'UTR;5'UTR;Body;Body;1stExon;1stExon	1.02(0.94,1.09)	0.670516	0.415292	1.02(0.9,1.15)	0.776004	0.170285	1.02(0.95,1.08)	0.609159
	17	20938740	cg25649826	USP22	Body	1.02(0.94,1.09)	0.670877	0.3958	1.1(0.97,1.25)	0.13785	0.144905	1.04(0.97,1.1)	0.265887
	4	4544016	cg14530801	STX18	TSS1500	0.98(0.92,1.06)	0.67752	0.403941	1.07(0.99,1.15)	0.0941387	0.154618	1.02(0.97,1.08)	0.404508
	1	14146635	cg15585213	PRDM2;PRDM2	3'UTR;Body	0.99(0.92,1.05)	0.681776	0.372979	1.04(0.9,1.2)	0.62036	0.19182	0.99(0.94,1.06)	0.866419
	9	123604514	cg21717724	PSMD5;LOC253039	Body;TSS1500	0.99(0.92,1.06)	0.682325	0.41724	1.09(0.96,1.23)	0.186178	0.209452	1.01(0.95,1.07)	0.755786
	19	47288263	cg01406381	SLC1A5;SLC1A5;SLC1A5	TSS200;Body;5'UTR	0.99(0.92,1.06)	0.68324	0.38462	0.87(0.76,1)	0.0424753	0.168929	0.96(0.9,1.02)	0.181856
	9	134609065	cg13784312	RAPGEF1	Body	0.99(0.92,1.06)	0.686504	0.280287	0.96(0.84,1.09)	0.488499	0.192561	0.98(0.92,1.04)	0.491143
	19	13991470	cg00863306	NANOS3	3'UTR	1.01(0.94,1.09)	0.687732	0.406885	0.96(0.85,1.09)	0.501724	0.192259	1(0.94,1.06)	0.989722
	16	89638519	cg00562180			0.99(0.92,1.06)	0.689662	0.0932487	0.99(0.88,1.13)	0.935473	0.152605	0.99(0.93,1.05)	0.700087
	21	35889668	cg13707794	RCAN1;RCAN1;RCAN1	3'UTR;3'UTR;3'UTR	0.99(0.91,1.06)	0.692536	0.263096	1.04(0.92,1.17)	0.533185	0.193871	1(0.94,1.06)	0.992852
	6	33503643	ch.6.33611621F			1.01(0.95,1.09)	0.692591	0.146166	1.04(0.92,1.17)	0.505974	0.042617	1.02(0.96,1.09)	0.497146
	3	5023310	cg26269881	BHLHE40	Body	1.01(0.94,1.09)	0.695419	0.469553	0.88(0.77,1)	0.0533634	0.181732	0.98(0.92,1.04)	0.541769
	1	203101066	cg04398759	ADORA1;ADORA1	Body;Body	1.01(0.95,1.08)	0.695775	0.404141	1.06(0.92,1.22)	0.417098	0.178367	1.02(0.96,1.08)	0.486525
	7	101596404	cg01973676	CUX1;CUX1;CUX1	Body;Body;Body	0.99(0.92,1.06)	0.700718	0.40414	1(0.88,1.14)	0.986876	0.178066	0.99(0.93,1.05)	0.744469
	6	21078941	cg19130313	CDKAL1	Body	0.98(0.91,1.07)	0.701183	0.408635	0.99(0.88,1.12)	0.887825	0.0704449	0.99(0.92,1.05)	0.690789
	10	23492470	cg02026141			1.01(0.94,1.09)	0.711152	0.361493	1.15(1.01,1.31)	0.0312746	0.114425	1.05(0.98,1.12)	0.158992
	19	11199965	cg12013591	LDLR	TSS200	1.01(0.94,1.09)	0.715336	0.415496	0.89(0.78,1.02)	0.106174	0.206939	0.99(0.92,1.05)	0.661092
	20	47874072	cg24259291	ZNFX1	Body	1.01(0.94,1.09)	0.726386	0.445102	1.05(0.92,1.19)	0.483608	0.115624	1.02(0.96,1.09)	0.512164
	15	65176353	cg26170244			0.99(0.92,1.06)	0.733677	0.397519	0.87(0.77,0.99)	0.033199	0.053914	0.96(0.9,1.02)	0.167821
	1	3563998	cg11832534	WDR8	Body	1.01(0.94,1.09)	0.73641	0.271387	1.1(0.97,1.25)	0.132542	0.197664	1.03(0.97,1.1)	0.297356
	11	2920209	cg23190089	SLC22A18AS;SLC22A18	Body;TSS1500	0.99(0.92,1.06)	0.738071	0.385697	1.02(0.9,1.16)	0.746748	0.158775	1(0.94,1.06)	0.889731
	14	98261346	ch.14.97331099F			0.99(0.92,1.06)	0.739696	0.257689	0.97(0.86,1.09)	0.580301	0.176507	0.98(0.92,1.05)	0.564695
	12	132549404	cg21703988	EP400	Body	1.01(0.94,1.09)	0.745066	0.379642	1.12(0.99,1.27)	0.0682396	0.155864	1.04(0.98,1.11)	0.230016
	11	133402919	cg25853078	OPCML	TSS1500	0.99(0.92,1.06)	0.749036	0.341823	0.89(0.79,1.01)	0.0690415	0.171178	0.96(0.9,1.02)	0.228008
	1	16679092	cg27555392	FBXO42	TSS200	0.99(0.92,1.06)	0.760665	0.409485	0.88(0.77,1.01)	0.0715234	0.192538	0.97(0.91,1.03)	0.274668
	1	155022635	cg24935121	ADAM15;ADAM15;ADAM15;DCST1;ADAM15;DCST1;ADAM15;ADAM15	TSS1500;TSS1500;TSS1500;Body;TSS1500;Body;TSS1500;TSS1500	0.99(0.92,1.07)	0.773964	0.440716	0.87(0.76,0.99)	0.0343468	0.153141	0.96(0.9,1.02)	0.196022
	19	4061359	cg04727071	ZBTB7A	5'UTR	0.99(0.92,1.07)	0.778855	0.415532	1.05(0.92,1.19)	0.504907	0.157207	1(0.94,1.07)	0.929192
	3	49591748	cg00291981	BSN	TSS200	0.99(0.92,1.06)	0.780232	0.369098	1.02(0.91,1.14)	0.734306	0.0947746	1(0.94,1.06)	0.96351
	13	113646732	cg09294084	MCF2L;MCF2L	Body;Body	0.99(0.92,1.06)	0.790728	0.417585	1.18(1.04,1.35)	0.0123352	0.138966	1.03(0.97,1.1)	0.333063
	10	3823790	cg23680451	KLF6;KLF6;KLF6;KLF6	Body;Body;Body;Body	1.01(0.94,1.09)	0.793864	0.39222	0.85(0.75,0.97)	0.0192843	0.0825627	0.97(0.91,1.04)	0.361153
	11	64491639	cg09072148	NRXN2;NRXN2	TSS1500;TSS1500	1.01(0.93,1.1)	0.801734	0.416911	0.97(0.85,1.1)	0.65441	0.194134	1(0.93,1.07)	0.966221
	19	51898904	cg22540135			0.99(0.92,1.07)	0.801757	0.416517	0.88(0.77,1)	0.0528726	0.155263	0.96(0.9,1.03)	0.244439
	20	31331105	cg08728520	COMMD7;COMMD7	Body;Body	0.99(0.92,1.07)	0.808301	0.359687	0.98(0.86,1.11)	0.747375	0.0118388	0.99(0.93,1.05)	0.709687
	19	1865012	cg10761804	KLF16	TSS1500	0.99(0.92,1.07)	0.813808	0.41854	0.94(0.83,1.07)	0.3782	0.195193	0.98(0.92,1.04)	0.517718
	22	42304331	cg00723041			1.01(0.94,1.08)	0.815273	0.406373	0.98(0.87,1.12)	0.787083	0.195126	1(0.94,1.07)	0.945263
	17	74656047	cg16782117			0.99(0.93,1.06)	0.820269	0.416319	0.87(0.76,0.99)	0.0301079	0.138835	0.96(0.91,1.02)	0.219736
	2	106359129	cg07509464			1.01(0.94,1.09)	0.825479	0.452051	0.98(0.88,1.09)	0.709685	0.179699	1(0.94,1.06)	0.977049
	6	106612002	cg17666418			1.01(0.94,1.08)	0.835337	0.41902	0.98(0.86,1.12)	0.789871	0.181424	1(0.94,1.07)	0.960867
	11	72524028	cg06285727	ATG16L2	TSS1500	0.99(0.92,1.07)	0.837931	0.393871	1.06(0.95,1.19)	0.30961	0.157101	1.01(0.95,1.08)	0.698866
	17	61820015	cg06873352	STRADA;STRADA;STRADA;STRADA;STRADA;STRADA	TSS1500;TSS1500;TSS1500;TSS1500;TSS1500;TSS1500	1.01(0.94,1.08)	0.838241	0.308919	0.98(0.86,1.11)	0.71417	0.186874	1(0.94,1.06)	0.993689
	5	80687790	cg13612055	RNU5E;RNU5D;ACOT12	Body;Body;Body	1.01(0.94,1.08)	0.838511	0.114402	0.93(0.82,1.04)	0.207532	0.175065	0.99(0.93,1.05)	0.655021
	20	33758486	cg19475108	PROCR	TSS1500	0.99(0.92,1.07)	0.840225	0.42636	0.99(0.88,1.12)	0.885131	0.196569	0.99(0.93,1.06)	0.804539
	2	233642094	cg13982505	GIGYF2;GIGYF2;GIGYF2;KCNJ13;GIGYF2	Body;Body;Body;TSS1500;Body	1.01(0.94,1.08)	0.841544	0.383145	1.12(0.97,1.29)	0.139002	0.179259	1.03(0.96,1.1)	0.400734
	13	110747452	cg01631333			0.99(0.93,1.07)	0.846652	0.262353	0.97(0.86,1.1)	0.661205	0.0250781	0.99(0.93,1.05)	0.699152
	3	124774507	cg23053438	HEG1	1stExon	1.01(0.94,1.08)	0.851179	0.441264	0.92(0.8,1.05)	0.234514	0.186562	0.99(0.93,1.05)	0.695272
	9	75768868	cg13591783	ANXA1	5'UTR	0.99(0.92,1.07)	0.8512	0.349596	0.95(0.83,1.08)	0.413972	0.19094	0.98(0.92,1.05)	0.567551
	8	126011954	cg00285394	SQLE	Body	0.99(0.92,1.07)	0.85313	0.296095	0.96(0.84,1.09)	0.486424	0.188731	0.98(0.92,1.05)	0.614232
	19	12899557	cg25737313			0.99(0.92,1.07)	0.853317	0.322766	0.93(0.82,1.06)	0.269142	0.149283	0.98(0.92,1.04)	0.471372
	12	104853100	cg16618104	CHST11	Body	1.01(0.94,1.08)	0.859206	0.107789	0.94(0.83,1.06)	0.331089	0.132204	0.99(0.93,1.05)	0.724682
	8	144443217	cg25653947			0.99(0.93,1.07)	0.87111	0.385101	1.11(0.98,1.27)	0.109257	0.1535	1.02(0.96,1.09)	0.538113
	5	95159423	cg16677191	GLRX;GLRX	TSS1500;TSS1500	0.99(0.92,1.07)	0.871368	0.373024	1(0.88,1.13)	0.99169	0.177849	1(0.94,1.06)	0.893504
	10	74058002	cg01674036			1.01(0.94,1.08)	0.871411	0.40806	0.86(0.75,0.99)	0.0384361	0.0696572	0.97(0.91,1.04)	0.421449
	19	8454867	cg04535340	RAB11B	TSS1500	1.01(0.94,1.08)	0.876137	0.455587	0.99(0.88,1.12)	0.934173	0.0669605	1(0.95,1.06)	0.924291
	1	153518476	cg13091627	S100A4;S100A4	TSS200;TSS200	1.01(0.93,1.08)	0.877618	0.398293	0.94(0.83,1.07)	0.372879	0.12853	0.99(0.93,1.05)	0.751144
	4	15341878	cg00076653	C1QTNF7	Body	0.99(0.93,1.07)	0.879629	0.403684	1.09(0.97,1.24)	0.144388	0.13204	1.02(0.96,1.08)	0.53873
	6	30709803	cg17840178	FLOT1	Body	0.99(0.92,1.07)	0.880637	0.441345	0.9(0.79,1.03)	0.139352	0.0661022	0.97(0.91,1.04)	0.399347
	10	121265838	cg20608786	RGS10;RGS10	Body;Body	0.99(0.93,1.07)	0.884723	0.245342	1.08(0.95,1.22)	0.254298	0.117814	1.01(0.95,1.08)	0.667806
	6	144385261	cg07750706	PLAGL1;PLAGL1	5'UTR;5'UTR	1.01(0.94,1.08)	0.887376	0.415058	0.96(0.86,1.08)	0.517092	0.107827	0.99(0.94,1.05)	0.829104
	19	11199944	cg19751789	LDLR	TSS200	1.01(0.93,1.08)	0.890773	0.369466	0.93(0.82,1.06)	0.284241	0.168805	0.99(0.93,1.05)	0.688198
	16	50730813	cg26954174	NOD2	TSS1500	0.99(0.92,1.07)	0.895549	0.291273	1.03(0.91,1.17)	0.650367	0.160451	1(0.94,1.07)	0.903523
	16	57269635	cg26546155	RSPRY1	Body	1(0.93,1.07)	0.897738	0.365734	1(0.88,1.14)	0.997214	0.105182	1(0.94,1.06)	0.912414
	6	152955983	cg02841912	SYNE1;SYNE1	5'UTR;5'UTR	1(0.93,1.07)	0.905951	0.352194	0.89(0.78,1.02)	0.0916496	0.188803	0.97(0.91,1.03)	0.357591
	10	6214079	cg26262157	PFKFB3	Body	1(0.93,1.07)	0.907204	0.413887	0.95(0.84,1.07)	0.368104	0.119606	0.98(0.92,1.04)	0.574947
	7	26193109	cg10536999	NFE2L3	Body	1(0.93,1.07)	0.912439	0.274535	0.99(0.88,1.13)	0.933637	0.08963	1(0.94,1.06)	0.891133
	1	2166155	cg10397932	SKI	Body	1(0.93,1.08)	0.917715	0.276043	0.91(0.8,1.03)	0.132449	0.122366	0.98(0.92,1.04)	0.521313
	11	58980377	cg26340740	MPEG1;MPEG1	1stExon;5'UTR	1(0.93,1.08)	0.918918	0.377574	1.1(0.97,1.25)	0.120555	0.174657	1.03(0.97,1.1)	0.3782
	22	31031044	cg23072383	SLC35E4	TSS1500	1(0.93,1.08)	0.920567	0.379417	NA(NA,NA)	NA	NA	1(0.93,1.08)	0.920567
	19	45899615	cg27553457	PPP1R13L;PPP1R13L	Body;Body	1(0.92,1.07)	0.926419	0.363457	1.27(1.11,1.45)	0.000549274	0.16149	1.05(0.99,1.13)	0.110799
	19	11216306	cg17992670	LDLR	Body	1(0.93,1.08)	0.928599	0.339219	1(0.88,1.14)	0.966149	0.19533	1(0.94,1.07)	0.921289
	17	76355146	cg10508317	SOCS3	Body	1(0.93,1.07)	0.936448	0.326321	0.86(0.75,0.99)	0.0296783	0.126466	0.96(0.91,1.03)	0.270381
	1	155931858	cg14204586	ARHGEF2;ARHGEF2;ARHGEF2	Body;Body;Body	1(0.93,1.07)	0.937721	0.396039	0.91(0.8,1.04)	0.177169	0.182499	0.98(0.91,1.04)	0.464791
	20	44007107	cg04109382	SYS1-DBNDD2;TP53TG5	Body;TSS200	1(0.93,1.07)	0.940861	0.4257	1.1(0.98,1.25)	0.117323	0.167717	1.02(0.96,1.09)	0.472616
	10	74057977	cg04973995			1(0.93,1.08)	0.941702	0.413009	0.96(0.84,1.09)	0.541368	0.149489	0.99(0.93,1.06)	0.81631
	1	233027124	cg04031093			1(0.93,1.08)	0.951258	0.411223	0.9(0.79,1.02)	0.0863012	0.175087	0.97(0.91,1.04)	0.415169
	17	40123227	cg20212624	CNP	Body	1(0.93,1.08)	0.956475	0.408552	1.1(0.97,1.24)	0.130548	0.203329	1.03(0.96,1.1)	0.397531
	17	60885671	cg20752903	MARCH10;MARCH10	5'UTR;1stExon	1(0.93,1.08)	0.95765	0.404956	0.94(0.83,1.07)	0.373894	0.190798	0.99(0.93,1.05)	0.702794
	17	6899297	cg03760483	ALOX12	TSS200	1(0.93,1.07)	0.958149	0.407562	1.12(0.98,1.26)	0.0864421	0.181113	1.03(0.97,1.09)	0.374389
	20	36664969	cg04326337	RPRD1B	Body	1(0.94,1.07)	0.963411	0.400047	1.17(1.03,1.33)	0.014134	0.0623879	1.04(0.98,1.1)	0.231631
	7	36022841	cg15082870			1(0.93,1.08)	0.96792	0.381795	1.21(1.07,1.37)	0.00310542	0.189384	1.05(0.98,1.12)	0.133972
	2	242805962	cg19789753			1(0.93,1.08)	0.968386	0.386719	0.89(0.78,1.02)	0.0834366	0.145164	0.98(0.92,1.04)	0.438613
	11	64085532	cg25944898	PRDX5;PRDX5;PRDX5;TRMT112	TSS200;TSS200;TSS200;TSS1500	1(0.93,1.07)	0.970143	0.416229	0.88(0.76,1.02)	0.0919004	0.171393	0.97(0.91,1.04)	0.430465
	7	150027050	cg04999691	C7orf29;C7orf29;LRRC61;LRRC61	5'UTR;1stExon;5'UTR;5'UTR	1(0.93,1.08)	0.971455	0.350828	1.02(0.91,1.16)	0.696448	0.191756	1.01(0.94,1.07)	0.864361
	10	64134160	cg08867893	ZNF365;ZNF365;ZNF365;ZNF365;ZNF365;ZNF365	5'UTR;5'UTR;1stExon;1stExon;1stExon;5'UTR	1(0.93,1.07)	0.975394	0.343999	0.88(0.76,1.01)	0.0630332	0.189412	0.97(0.91,1.04)	0.378431
	19	47288039	cg25607249	SLC1A5;SLC1A5;SLC1A5;SLC1A5	1stExon;5'UTR;Body;5'UTR	1(0.93,1.07)	0.979883	0.350091	0.88(0.77,1)	0.0515819	0.191361	0.97(0.91,1.03)	0.325176
	1	45120295	cg18315935	TMEM53	Body	1(0.93,1.08)	0.983701	0.363186	1.14(0.99,1.3)	0.0657611	0.0501632	1.03(0.96,1.1)	0.390656
	19	47287778	cg22304262	SLC1A5;SLC1A5;SLC1A5	Body;5'UTR;Body	1(0.93,1.08)	0.987432	0.306882	0.97(0.85,1.11)	0.694175	0.166592	0.99(0.93,1.06)	0.836033
	14	24900044	cg13105904	CBLN3;KHNYN	TSS1500;Body	1(0.93,1.07)	0.988776	0.372333	0.91(0.8,1.03)	0.128712	0.185043	0.98(0.92,1.04)	0.445581
	6	26188969	cg08170869	HIST1H4D;HIST1H4D	3'UTR;1stExon	1(0.93,1.08)	0.996383	0.404349	0.96(0.85,1.08)	0.505234	0.193281	0.99(0.93,1.05)	0.725433
	1	248790497	cg17514168	OR2T11	TSS200	NA(NA,NA)	NA	NA	0.98(0.86,1.12)	0.790008	0.164908	0.98(0.86,1.12)	0.790008

### Sheet: Supplementary Table 6
	Supplementary Table 6: Associations of adipose-based candidate CpG sites across race groups for the primary model wherein a Cox proportional hazards model adjusted for age, sex, BMI, smoking status, education level and first 10 genetic rincipal components was fit. Technical covariates (chip ID, chip row, study center, visit, project) and cell type proportions were adjusted too.
			Associations are ordered from lowest to highest p-value of association in Black adults
	Chr	hg19 position	CpG	Gene	Gene group	Black adults			White adults			All
						HR (95% CI)	P-value	PH test p-value	HR (95% CI)	P-value	PH test p-value	HR (95% CI)	P-value
	15	40599985	cg16567056	PLCB2;PLCB2	1stExon;5'UTR	1.1(1.06,1.14)	2.44355e-07	0.132959	1.08(0.98,1.2)	0.123687	0.169986	1.09(1.06,1.14)	7.54874e-08
	20	55041057	cg14929076			1.2(1.11,1.29)	2.04041e-06	0.398028	0.99(0.88,1.12)	0.889076	0.180553	1.14(1.07,1.21)	7.03936e-05
	1	179843111	cg10100117	TOR1AIP2;TOR1AIP2	5'UTR;5'UTR	0.88(0.83,0.93)	4.94736e-06	0.368703	1.13(1,1.29)	0.0553874	0.176557	0.92(0.87,0.96)	0.000552129
	8	142297121	cg25392060			1.19(1.1,1.29)	8.02142e-06	0.176066	1(0.89,1.13)	0.959499	0.134713	1.13(1.06,1.21)	0.000162821
	6	37016869	cg03957124			0.85(0.79,0.92)	2.26023e-05	0.40004	0.84(0.73,0.96)	0.00963527	0.158769	0.85(0.79,0.9)	6.92437e-07
	16	4732406	cg07248377	MGRN1;MGRN1;MGRN1;MGRN1	Body;Body;Body;Body	1.17(1.09,1.26)	3.19856e-05	0.140618	1.05(0.93,1.19)	0.417297	0.178932	1.14(1.07,1.21)	6.34974e-05
	14	23770641	cg17330983	PPP1R3E	Body	1.08(1.04,1.13)	3.96953e-05	0.261385	0.96(0.85,1.09)	0.511631	0.186018	1.07(1.03,1.11)	0.000189895
	5	117084231	cg04514834			0.89(0.84,0.94)	6.52383e-05	0.388566	1.1(0.95,1.27)	0.199149	0.177181	0.92(0.87,0.97)	0.00112505
	15	78505051	cg02119938	ACSBG1	Body	0.87(0.81,0.93)	6.63037e-05	0.276937	0.91(0.82,1.01)	0.0792127	0.163703	0.88(0.83,0.93)	1.70977e-05
	3	10284280	cg18527651	IRAK2	3'UTR	1.15(1.08,1.24)	7.31592e-05	0.436209	0.97(0.86,1.1)	0.615272	0.176454	1.11(1.04,1.18)	0.00138632
	1	111416181	cg22325572	CD53;CD53	5'UTR;5'UTR	1.08(1.04,1.12)	0.000105146	0.272963	1.05(0.94,1.18)	0.368157	0.0570855	1.08(1.04,1.12)	7.57614e-05
	6	167571584	cg23216724	GPR31	TSS1500	1.15(1.07,1.24)	0.000142013	0.421802	1.12(0.99,1.26)	0.0808208	0.178631	1.14(1.07,1.21)	3.10207e-05
	17	64464487	cg04721825	PRKCA	Body	1.14(1.07,1.23)	0.000159382	0.366514	1.07(0.95,1.2)	0.270955	0.0852663	1.12(1.06,1.19)	0.000136586
	15	70051510	cg08422793			1.08(1.04,1.13)	0.00019515	0.322957	1.03(0.93,1.15)	0.558794	0.197815	1.08(1.03,1.12)	0.000234842
	2	172203847	cg11269166	METTL8	Body	1.15(1.07,1.24)	0.000197997	0.363175	1(0.89,1.13)	0.973632	0.145818	1.11(1.04,1.18)	0.00143393
	5	1518133	cg22185977	LPCAT1	Body	1.15(1.07,1.24)	0.000228383	0.369803	1.12(0.99,1.27)	0.0784277	0.0490494	1.14(1.07,1.22)	4.73133e-05
	8	144700367	cg04293180	TSTA3	TSS1500	0.87(0.81,0.94)	0.00032377	0.40481	0.94(0.83,1.07)	0.364981	0.144032	0.89(0.83,0.95)	0.000355846
	22	22007515	cg16974014	MIR130B	TSS200	0.89(0.84,0.95)	0.000333033	0.395462	NA(NA,NA)	NA	NA	0.89(0.84,0.95)	0.000333033
	2	214098074	cg24206827			1.14(1.06,1.23)	0.000363457	0.319807	1.13(1.01,1.27)	0.0301608	0.150184	1.14(1.07,1.21)	3.02198e-05
	10	21653473	cg02285155			0.89(0.83,0.95)	0.000430636	0.408344	0.93(0.83,1.05)	0.226553	0.0236138	0.9(0.85,0.95)	0.000261384
	12	9913395	cg05590294	CD69;CD69;CD69	1stExon;Body;Body	1.12(1.05,1.19)	0.000432338	0.424783	0.97(0.85,1.1)	0.604562	0.124201	1.09(1.03,1.15)	0.00322077
	11	65244888	cg25992645			1.09(1.04,1.14)	0.000530103	0.378716	0.94(0.83,1.07)	0.352481	0.187183	1.07(1.02,1.12)	0.00382174
	1	223101782	cg13952483	DISP1;DISP1	1stExon;5'UTR	0.88(0.82,0.95)	0.000569864	0.308311	1.02(0.89,1.16)	0.802797	0.189893	0.91(0.86,0.97)	0.00356739
	3	196596353	cg06805551	SENP5	5'UTR	0.88(0.82,0.95)	0.00067333	0.260899	1.03(0.91,1.17)	0.600217	0.0773152	0.92(0.86,0.98)	0.00699673
	12	2564063	cg01833890	CACNA1C;CACNA1C;CACNA1C;CACNA1C;CACNA1C;CACNA1C;CACNA1C;CACNA1C;CACNA1C;CACNA1C;CACNA1C;CACNA1C;CACNA1C;CACNA1C;CACNA1C;CACNA1C;CACNA1C;CACNA1C;CACNA1C;CACNA1C;CACNA1C;CACNA1C;CACNA1C	Body;Body;Body;Body;Body;Body;Body;Body;Body;Body;Body;Body;Body;Body;Body;Body;Body;Body;Body;Body;Body;Body;Body	1.13(1.05,1.21)	0.000727703	0.25385	1.12(0.99,1.27)	0.0674135	0.195944	1.13(1.06,1.2)	0.000122636
	1	31896392	cg17086398	SERINC2	Body	1.13(1.05,1.22)	0.000825222	0.332054	1.06(0.93,1.19)	0.3783	0.197579	1.11(1.04,1.18)	0.000873418
	8	11059176	cg26675876	XKR6	TSS1500	1.12(1.05,1.2)	0.000843229	0.401287	0.96(0.85,1.09)	0.523372	0.135545	1.08(1.02,1.15)	0.00890676
	7	4885596	cg25007683	RADIL	Body	1.13(1.05,1.21)	0.000933129	0.344708	0.89(0.78,1.02)	0.0823974	0.103962	1.07(1,1.14)	0.0351955
	16	79047955	cg08122051	WWOX	Body	0.9(0.84,0.96)	0.000968036	0.372326	1.01(0.89,1.15)	0.865784	0.154446	0.92(0.87,0.97)	0.00424706
	4	109038130	cg12623364	LEF1;LEF1;LEF1;LEF1	Body;Body;Body;Body	1.13(1.05,1.21)	0.00100612	0.078608	1.01(0.89,1.15)	0.899264	0.195947	1.1(1.03,1.17)	0.00334021
	9	14081508	cg14093255			1.12(1.05,1.2)	0.00108311	0.291211	1.01(0.88,1.15)	0.934122	0.17921	1.1(1.03,1.16)	0.00327294
	10	6691515	cg25812683			0.89(0.83,0.95)	0.00109973	0.363024	1.09(0.96,1.24)	0.172178	0.157816	0.93(0.88,0.99)	0.0272109
	11	2846681	cg19852660	KCNQ1;KCNQ1	Body;Body	1.13(1.05,1.22)	0.00118551	0.446334	1.13(0.99,1.29)	0.069677	0.151466	1.13(1.06,1.21)	0.00020323
	1	6615418	cg23963591	TAS1R1;TAS1R1;TAS1R1;NOL9;TAS1R1	TSS200;TSS200;TSS200;TSS1500;TSS200	1.13(1.05,1.22)	0.00120176	0.414762	1.01(0.9,1.14)	0.809188	0.178857	1.1(1.03,1.17)	0.00388
	19	8408509	cg27209722	KANK3	TSS1500	1.13(1.05,1.22)	0.00128088	0.409434	0.96(0.85,1.08)	0.508205	0.155488	1.08(1.01,1.15)	0.0172889
	6	24122547	cg11561218			0.91(0.86,0.96)	0.00136015	0.420305	0.96(0.86,1.09)	0.554248	0.102095	0.92(0.88,0.97)	0.0016287
	7	144262949	cg01173941	TPK1;TPK1	Body;Body	0.89(0.83,0.96)	0.00146647	0.412054	0.96(0.85,1.08)	0.497627	0.197325	0.91(0.86,0.97)	0.00213357
	13	31588778	cg06872019			1.12(1.04,1.2)	0.00158082	0.322794	0.97(0.85,1.1)	0.614238	0.184924	1.08(1.02,1.15)	0.0115708
	14	90147503	cg01738164			1.11(1.04,1.18)	0.00164009	0.419636	0.99(0.86,1.13)	0.850387	0.160118	1.09(1.02,1.15)	0.00539782
	2	217939092	cg18204589			0.89(0.83,0.96)	0.00166775	0.259963	0.98(0.87,1.11)	0.777266	0.167584	0.92(0.86,0.97)	0.00441839
	4	109770908	cg03757387	COL25A1;COL25A1	Body;Body	1.12(1.04,1.2)	0.00174183	0.3747	0.92(0.81,1.04)	0.177916	0.0649399	1.07(1,1.13)	0.0344992
	4	121568	cg08669718	ZNF718	Body	1.09(1.03,1.15)	0.00174928	0.20368	1.02(0.91,1.15)	0.708711	0.0761632	1.08(1.03,1.13)	0.00252895
	2	233410852	cg12001357	CHRNG	3'UTR	0.89(0.83,0.96)	0.0018738	0.249156	1.06(0.93,1.2)	0.391006	0.176309	0.93(0.87,0.99)	0.0211493
	10	55148775	cg18174000			0.9(0.84,0.96)	0.00188827	0.356872	1.03(0.92,1.17)	0.593126	0.187005	0.93(0.87,0.99)	0.014012
	7	1251125	cg11124350			1.12(1.04,1.21)	0.0019752	0.397688	1.11(0.98,1.25)	0.0972617	0.0795639	1.12(1.05,1.19)	0.000455364
	16	89642914	cg16616467	CPNE7;CPNE7	Body;Body	0.9(0.84,0.96)	0.00209461	0.410321	1.06(0.93,1.21)	0.396881	0.0719272	0.93(0.87,0.99)	0.0203355
	2	75836410	cg07083384			1.12(1.04,1.2)	0.00216268	0.149021	0.92(0.8,1.05)	0.209055	0.180401	1.07(1,1.14)	0.0363785
	1	193028919	cg13198235	TROVE2;TROVE2;UCHL5;TROVE2	TSS200;TSS200;TSS1500;5'UTR	1.07(1.03,1.12)	0.00218918	0.377879	0.96(0.85,1.09)	0.54586	0.190306	1.06(1.02,1.11)	0.00766352
	1	54769849	cg24341759	SSBP3;SSBP3;SSBP3	Body;Body;Body	0.92(0.88,0.97)	0.00222048	0.350588	1.2(0.98,1.45)	0.073301	0.184674	0.94(0.89,0.99)	0.0117925
	5	111319725	cg15401332			0.9(0.83,0.96)	0.00222317	0.34644	0.93(0.82,1.06)	0.284715	0.178087	0.9(0.85,0.96)	0.00141176
	1	90172255	cg13682345	LRRC8C	Body	1.12(1.04,1.21)	0.00222518	0.333761	1.03(0.91,1.16)	0.684083	0.194266	1.09(1.03,1.17)	0.00486864
	13	28365853	cg11508413	GSX1	TSS1500	1.11(1.04,1.18)	0.00229202	0.378715	1(0.88,1.14)	0.968693	0.167247	1.08(1.02,1.15)	0.00630697
	6	167038658	cg01959716	RPS6KA2;RPS6KA2	Body;Body	0.9(0.84,0.96)	0.00237018	0.390187	0.95(0.84,1.09)	0.470446	0.123556	0.91(0.86,0.97)	0.00250645
	2	216871234	cg10820936	MREG	Body	1.12(1.04,1.2)	0.00237577	0.408529	0.97(0.86,1.09)	0.627017	0.107283	1.08(1.01,1.15)	0.0181957
	10	13129922	cg24983900			0.93(0.88,0.97)	0.00240078	0.410369	0.96(0.84,1.09)	0.509238	0.187881	0.93(0.89,0.97)	0.00212215
	3	33757893	cg01704198	CLASP2	Body	0.89(0.83,0.96)	0.00254508	0.405106	0.96(0.85,1.09)	0.543998	0.13634	0.91(0.86,0.97)	0.00375335
	15	55513621	cg24687805	RAB27A;RAB27A;RAB27A;RAB27A	Body;Body;Body;Body	1.11(1.04,1.2)	0.00258827	0.260632	1.03(0.91,1.15)	0.658937	0.19708	1.09(1.03,1.16)	0.00498311
	8	108519393	cg00638062			0.9(0.83,0.96)	0.00267121	0.401775	0.92(0.82,1.04)	0.172634	0.177194	0.9(0.85,0.96)	0.00104377
	1	114430031	cg24550026	BCL2L15;BCL2L15	1stExon;5'UTR	0.9(0.83,0.96)	0.0027613	0.272459	0.85(0.75,0.96)	0.00919461	0.122095	0.88(0.83,0.94)	9.71965e-05
	7	155079356	cg18825427			0.9(0.84,0.97)	0.00283643	0.355688	1.07(0.94,1.21)	0.313473	0.139523	0.94(0.88,0.99)	0.0303816
	17	42029727	cg06238004			1.12(1.04,1.21)	0.00286269	0.399344	1.05(0.92,1.2)	0.441603	0.163991	1.1(1.03,1.18)	0.00301954
	2	220507746	cg26427270			1.11(1.04,1.19)	0.00287712	0.421318	1.02(0.89,1.16)	0.759793	0.169598	1.09(1.03,1.16)	0.00543705
	17	26835115	cg13568106			0.9(0.84,0.97)	0.00295519	0.411923	1.1(0.97,1.25)	0.148923	0.181971	0.94(0.89,1)	0.0525703
	1	3029051	cg27444751	PRDM16;PRDM16	Body;Body	0.9(0.84,0.96)	0.00310109	0.472269	0.9(0.8,1.02)	0.100726	0.20673	0.9(0.85,0.96)	0.000721371
	2	139482205	cg25273027	NXPH2	Body	0.91(0.86,0.97)	0.00314712	0.425845	1.02(0.91,1.16)	0.70992	0.0780577	0.93(0.89,0.99)	0.012765
	1	156867080	cg09026722	PEAR1	5'UTR	1.12(1.04,1.21)	0.00316134	0.332021	0.97(0.86,1.1)	0.684859	0.161984	1.08(1.01,1.15)	0.0222887
	16	921351	cg00820311	LMF1	Body	1.11(1.04,1.19)	0.0032249	0.209147	1.05(0.92,1.19)	0.499287	0.184802	1.1(1.03,1.17)	0.0035401
	4	25071580	cg13279643			0.9(0.84,0.97)	0.0032353	0.409242	0.97(0.87,1.08)	0.589071	0.13494	0.92(0.87,0.98)	0.0052902
	21	45112962	cg04455712	RRP1B	Body	0.9(0.84,0.97)	0.00329064	0.414279	1(0.88,1.13)	0.94271	0.192187	0.92(0.87,0.98)	0.00928403
	19	49657000	cg11297046	HRC	1stExon	1.12(1.04,1.21)	0.00331746	0.410989	1.18(1.05,1.33)	0.00637754	0.207442	1.14(1.07,1.21)	8.09655e-05
	7	33080500	cg25064331	NT5C3;NT5C3;NT5C3;NT5C3;NT5C3;NT5C3	1stExon;1stExon;5'UTR;Body;5'UTR;Body	1.1(1.03,1.18)	0.00334778	0.395686	1.01(0.88,1.15)	0.927687	0.0701872	1.08(1.02,1.15)	0.0079747
	6	158980977	cg14507137	TMEM181	Body	1.13(1.04,1.23)	0.00337985	0.461921	1.12(1,1.26)	0.0486257	0.194911	1.13(1.05,1.21)	0.000413136
	11	71749760	cg04462378	NUMA1	5'UTR	0.9(0.84,0.97)	0.00340971	0.42415	1.02(0.9,1.16)	0.740189	0.150204	0.93(0.87,0.99)	0.0170637
	3	2783388	cg16139517	CNTN4	Body	0.91(0.85,0.97)	0.00347526	0.48183	0.97(0.87,1.09)	0.657783	0.187436	0.92(0.87,0.98)	0.00576167
	11	126294509	cg18390528	KIRREL3	Body	0.9(0.84,0.97)	0.00354376	0.389059	1.06(0.93,1.2)	0.381438	0.00568087	0.94(0.88,1)	0.0344769
	1	54665462	cg17444595	CYB5RL;MRPL37	5'UTR;TSS1500	1.1(1.03,1.16)	0.00358437	0.3594	1.05(0.93,1.18)	0.437718	0.201161	1.08(1.03,1.15)	0.00330029
	6	32808669	cg12048225	PSMB8;PSMB8	3'UTR;3'UTR	1.11(1.03,1.19)	0.00366792	0.402065	0.97(0.85,1.1)	0.624289	0.16412	1.08(1.01,1.15)	0.0207176
	8	48352024	cg07758667	KIAA0146	Body	0.91(0.86,0.97)	0.00391602	0.394895	0.96(0.86,1.07)	0.46951	0.101531	0.92(0.87,0.97)	0.00405003
	3	62145697	cg11438039	PTPRG	Body	0.9(0.84,0.97)	0.00392778	0.405324	0.89(0.8,0.98)	0.0220912	0.00158068	0.9(0.85,0.95)	0.000243818
	7	129690961	cg14706334	ZC3HC1	Body	1.11(1.03,1.19)	0.00394042	0.365216	0.99(0.88,1.12)	0.932472	0.197285	1.08(1.02,1.15)	0.0139784
	17	1160169	cg17472428			1.11(1.03,1.18)	0.00399877	0.258483	0.9(0.78,1.04)	0.147243	0.117668	1.06(1,1.13)	0.0464424
	16	3124591	cg06195379			1.11(1.03,1.19)	0.00401263	0.393021	1.04(0.91,1.17)	0.583502	0.198997	1.09(1.03,1.16)	0.00551111
	5	178057845	cg11832395			0.9(0.84,0.97)	0.00403701	0.331114	0.97(0.85,1.1)	0.583555	0.18193	0.92(0.86,0.97)	0.0055806
	8	87757285	cg23301462	CNGB3	TSS1500	0.9(0.83,0.97)	0.0040967	0.32882	0.96(0.85,1.08)	0.465799	0.191943	0.91(0.86,0.97)	0.00459919
	7	100779017	cg01975495	SERPINE1;SERPINE1	Body;Body	1.11(1.03,1.2)	0.00409926	0.264368	1.13(1,1.29)	0.0556183	0.0612035	1.12(1.05,1.19)	0.000580445
	17	41004733	cg19055390	AOC3	1stExon	0.93(0.89,0.98)	0.00411034	0.363608	0.85(0.75,0.97)	0.0151335	0.199083	0.92(0.89,0.97)	0.000426182
	4	830645	cg13809270			1.12(1.04,1.2)	0.00413101	0.420944	1.1(0.96,1.25)	0.164253	0.191982	1.11(1.04,1.19)	0.00148527
	6	32784255	cg04576021	HLA-DOB	Body	0.92(0.86,0.97)	0.0042099	0.322094	0.94(0.83,1.07)	0.34792	0.199065	0.92(0.87,0.97)	0.002799
	18	59854406	cg00854751	PIGN;PIGN;KIAA1468	TSS200;TSS200;TSS200	1.12(1.04,1.21)	0.00424382	0.413904	1.02(0.92,1.14)	0.685052	0.0585535	1.09(1.02,1.16)	0.0100896
	1	31896462	cg17822325	SERINC2	Body	1.11(1.03,1.2)	0.00438318	0.256209	1.13(0.99,1.29)	0.0608767	0.0165764	1.12(1.05,1.19)	0.000667399
	6	112667980	cg01986631	RFPL4B	TSS1500	0.91(0.86,0.97)	0.00439781	0.405436	0.99(0.89,1.1)	0.851759	0.193164	0.93(0.88,0.98)	0.0106442
	17	60709613	cg13659446	MRC2	Body	1.11(1.03,1.2)	0.00441994	0.0814091	1(0.89,1.13)	0.942399	0.121083	1.08(1.02,1.15)	0.0134446
	6	33043976	cg12365667	HLA-DPB1	Body	1.1(1.03,1.18)	0.00444166	0.399554	0.98(0.86,1.11)	0.733657	0.112465	1.08(1.01,1.14)	0.017694
	5	154153028	cg22479226	LARP1;LARP1	Body;Body	1.11(1.03,1.2)	0.00448465	0.398423	1.08(0.95,1.22)	0.23471	0.0794808	1.1(1.04,1.18)	0.00228028
	5	143093639	cg27576971			0.9(0.84,0.97)	0.00449865	0.393771	1.02(0.9,1.16)	0.762011	0.154102	0.93(0.87,0.99)	0.0203616
	17	76962736	cg20656294			0.91(0.85,0.97)	0.00453905	0.370976	0.93(0.83,1.05)	0.254693	0.0675295	0.91(0.86,0.97)	0.00244561
	6	6001842	cg13858611	NRN1	Body	1.11(1.03,1.18)	0.00455652	0.215131	0.99(0.88,1.12)	0.928243	0.169022	1.08(1.01,1.14)	0.0162736
	6	127484100	cg01694400	RSPO3	Body	0.9(0.83,0.97)	0.00458857	0.413319	0.92(0.82,1.04)	0.176211	0.176953	0.9(0.85,0.96)	0.00184198
	10	27044605	cg06020978	ABI1;ABI1;ABI1;ABI1	Body;Body;Body;Body	0.9(0.84,0.97)	0.00477604	0.330291	1.08(0.95,1.23)	0.249746	0.102929	0.94(0.88,1)	0.0537419
	7	150548765	cg08540215	ABP1	TSS1500	1.1(1.03,1.18)	0.0047851	0.445485	1.14(1.01,1.28)	0.0281227	0.193307	1.11(1.05,1.18)	0.000386307
	9	139409725	cg00184461	NOTCH1	Body	1.11(1.03,1.2)	0.0048259	0.147272	1.07(0.94,1.22)	0.28306	0.168891	1.1(1.03,1.18)	0.00296809
	10	88448035	cg00898274	LDB3;LDB3;LDB3;LDB3;LDB3;LDB3	Body;Body;Body;Body;Body;Body	0.91(0.85,0.97)	0.00482617	0.28801	1.12(0.97,1.3)	0.125721	0.164285	0.94(0.88,1)	0.0564622
	2	161127261	cg05233373			0.9(0.84,0.97)	0.00487283	0.301269	1.18(1.02,1.35)	0.0226598	0.173439	0.95(0.9,1.02)	0.142171
	1	222927856	cg13378649			1.11(1.03,1.2)	0.00490411	0.353667	1.11(0.98,1.26)	0.113001	0.171103	1.11(1.04,1.18)	0.0012438
	16	68418473	cg07735969	SMPD3	5'UTR	1.11(1.03,1.2)	0.00492288	0.412392	0.95(0.84,1.07)	0.428936	0.115234	1.07(1,1.14)	0.0500027
	15	100270048	cg18742785	LYSMD4	Body	0.92(0.87,0.98)	0.00492566	0.394955	0.94(0.83,1.05)	0.277415	0.192264	0.93(0.88,0.97)	0.00265153
	11	114166446	cg18367578	NNMT	TSS200	0.91(0.85,0.97)	0.00496572	0.35846	0.95(0.85,1.07)	0.434682	0.137742	0.92(0.87,0.97)	0.0046073
	16	30959430	cg07599144	FBXL19;ORAI3	3'UTR;TSS1500	1.11(1.03,1.2)	0.00502386	0.256352	0.99(0.87,1.12)	0.890403	0.120253	1.08(1.01,1.15)	0.0192333
	6	112572766	cg25567805	LAMA4;LAMA4;LAMA4	Body;Body;Body	0.9(0.84,0.97)	0.00504974	0.410911	0.98(0.87,1.1)	0.752809	0.193656	0.92(0.87,0.98)	0.0107638
	7	1113237	cg19947463	C7orf50;C7orf50;C7orf50	Body;Body;Body	1.1(1.03,1.18)	0.00509081	0.394783	1.06(0.93,1.2)	0.373472	0.175211	1.09(1.03,1.16)	0.00399204
	8	143407646	cg06517984	TSNARE1	Body	1.11(1.03,1.2)	0.0050963	0.373529	0.99(0.87,1.13)	0.923732	0.14374	1.08(1.01,1.15)	0.0173526
	1	33829934	cg24691891	PHC2	Body	0.91(0.86,0.97)	0.00510903	0.387556	1(0.87,1.13)	0.942649	0.182968	0.93(0.88,0.98)	0.010956
	19	6271968	cg22688564	MLLT1	Body	1.11(1.03,1.19)	0.00511378	0.107069	1.05(0.93,1.19)	0.443279	0.194	1.09(1.03,1.17)	0.00515312
	1	207095153	cg06640279	FAIM3;FAIM3;FAIM3	Body;Body;Body	1.1(1.03,1.18)	0.00521484	0.355155	1.04(0.95,1.15)	0.381849	0.160101	1.08(1.02,1.14)	0.00530545
	1	3094696	cg06748955	PRDM16;PRDM16	Body;Body	0.9(0.84,0.97)	0.0052805	0.485442	0.98(0.87,1.11)	0.77815	0.0345071	0.92(0.87,0.98)	0.0103463
	4	85402397	cg05121006			1.1(1.03,1.17)	0.0052815	0.407563	1.02(0.91,1.15)	0.744745	0.19807	1.08(1.02,1.14)	0.00915959
	13	113613574	cg25309292			0.9(0.84,0.97)	0.00534872	0.371161	0.9(0.81,1.01)	0.0672409	0.142256	0.9(0.85,0.96)	0.000861289
	11	71159905	cg07487535	DHCR7;DHCR7	TSS1500;TSS1500	0.9(0.83,0.97)	0.00536843	0.299357	0.82(0.71,0.96)	0.0130931	0.164757	0.88(0.82,0.94)	0.000317984
	20	62410437	cg20177522	ZBTB46	Body	1.11(1.03,1.2)	0.0053845	0.335119	1.01(0.89,1.15)	0.861742	0.179879	1.09(1.02,1.16)	0.012469
	6	33547980	cg14666892	BAK1;BAK1	1stExon;5'UTR	1.07(1.02,1.13)	0.00538992	0.409741	0.9(0.76,1.07)	0.238543	0.19351	1.06(1.01,1.11)	0.0190574
	7	71202674	cg02028297			1.11(1.03,1.2)	0.00539039	0.26464	1(0.89,1.13)	0.974372	0.11652	1.08(1.01,1.15)	0.0166193
	8	41873091	cg21706771	MYST3;MYST3;MYST3	Body;Body;Body	0.9(0.84,0.97)	0.00544374	0.15295	0.97(0.86,1.1)	0.675718	0.176394	0.92(0.86,0.98)	0.00896462
	12	122268629	cg26498176	SETD1B	3'UTR	1.11(1.03,1.2)	0.00545576	0.407883	1.09(0.96,1.24)	0.201562	0.179329	1.11(1.04,1.18)	0.00232053
	7	6689218	cg21383341			0.94(0.9,0.98)	0.00552784	0.367776	1.18(1.03,1.35)	0.0192686	0.19957	0.96(0.92,1)	0.0528013
	6	168045888	cg21421172			1.11(1.03,1.19)	0.00553128	0.368957	0.93(0.82,1.05)	0.214371	0.0873188	1.06(0.99,1.12)	0.0811721
	9	37651660	cg14204124	FRMPD1	5'UTR	1.1(1.03,1.18)	0.00562201	0.222502	1.07(0.95,1.21)	0.243555	0.175781	1.1(1.03,1.16)	0.00288322
	11	32334657	cg21883293			1.1(1.03,1.18)	0.00563802	0.423188	1.2(1.08,1.35)	0.00100157	0.277146	1.13(1.06,1.2)	4.52185e-05
	16	67224341	cg21142272	EXOC3L	TSS1500	1.13(1.04,1.23)	0.00568587	0.404618	1.17(1.04,1.33)	0.0120911	0.0907133	1.14(1.06,1.22)	0.000218196
	4	4863678	cg22609784	MSX1	Body	1.11(1.03,1.19)	0.00568603	0.202249	0.9(0.79,1.02)	0.0935182	0.231371	1.05(0.99,1.12)	0.110417
	4	188913931	cg14506195			0.91(0.85,0.97)	0.00568764	0.334928	1.01(0.89,1.16)	0.826469	0.192616	0.93(0.87,0.99)	0.0189762
	3	46244099	cg10499974	CCR1	3'UTR	1.11(1.03,1.19)	0.00569175	0.354979	0.98(0.86,1.11)	0.765552	0.188794	1.08(1.01,1.15)	0.02448
	6	32808504	cg23750151	PSMB8;PSMB8	3'UTR;3'UTR	1.1(1.03,1.17)	0.0057293	0.40031	0.94(0.82,1.08)	0.371609	0.198707	1.07(1,1.13)	0.0352334
	22	50155070	cg05234326			1.1(1.03,1.18)	0.00579735	0.353653	1.15(1.04,1.28)	0.00614195	0.191048	1.12(1.05,1.18)	0.000136926
	12	131940193	cg16821986			0.94(0.9,0.98)	0.00586993	0.415073	1.15(1,1.31)	0.04195	0.187036	0.96(0.92,1)	0.0517588
	6	3234297	cg12647970			1.11(1.03,1.19)	0.0058887	0.388744	0.99(0.87,1.12)	0.847776	0.181252	1.08(1.01,1.15)	0.0227974
	19	45255796	cg27087650	BCL3	Body	0.9(0.84,0.97)	0.00589844	0.400227	1(0.88,1.13)	0.982414	0.0776872	0.93(0.87,0.99)	0.0171589
	2	100759134	cg06183267	AFF3	TSS200	1.1(1.03,1.18)	0.00605797	0.393312	1.07(0.95,1.21)	0.249789	0.202544	1.09(1.03,1.16)	0.00313205
	16	1758022	cg02320474	MAPK8IP3;MAPK8IP3	Body;Body	1.11(1.03,1.19)	0.00605987	0.454289	1(0.89,1.13)	0.959958	0.190903	1.08(1.01,1.15)	0.0165695
	16	4751569	cg03497652	ANKS3	Body	1.11(1.03,1.2)	0.00615025	0.327162	1.12(0.98,1.28)	0.097033	0.0570217	1.11(1.04,1.19)	0.00136711
	5	179569583	cg21109192	RASGEF1C	5'UTR	0.91(0.84,0.97)	0.00619827	0.414724	0.95(0.84,1.08)	0.455346	0.0426779	0.92(0.86,0.98)	0.00614665
	1	3589862	cg04600984	TP73	5'UTR	1.11(1.03,1.2)	0.00630124	0.190938	1.03(0.91,1.16)	0.676194	0.176986	1.09(1.02,1.16)	0.0108471
	6	33040914	cg13906813	HLA-DPA1	Body	1.11(1.03,1.19)	0.00630606	0.404786	0.79(0.7,0.9)	0.000555569	0.079054	1.02(0.96,1.09)	0.475548
	13	81414986	cg06373660			0.91(0.86,0.98)	0.00634166	0.427218	0.97(0.86,1.1)	0.664722	0.173311	0.93(0.88,0.98)	0.0089802
	6	148869489	cg19758859	SASH1	Body	0.91(0.84,0.97)	0.0063642	0.331404	1.03(0.91,1.16)	0.670696	0.0588979	0.93(0.88,0.99)	0.0319399
	8	8871457	cg25307778	ERI1	Body	0.91(0.84,0.97)	0.0064801	0.336861	1.01(0.9,1.14)	0.844425	0.191439	0.93(0.88,0.99)	0.0260436
	6	166124483	cg20598720			0.91(0.85,0.97)	0.00648227	0.36572	0.99(0.87,1.13)	0.920454	0.0620906	0.93(0.87,0.99)	0.0149299
	17	80231263	cg22345911	CSNK1D;CSNK1D;CSNK1D;CSNK1D	5'UTR;1stExon;1stExon;5'UTR	0.87(0.79,0.96)	0.00665719	0.271689	1.11(0.95,1.29)	0.191441	0.205029	0.94(0.86,1.02)	0.115234
	20	2730191	cg24263062	EBF4	Body	1.11(1.03,1.19)	0.00669416	0.364326	1.06(0.94,1.2)	0.349594	0.175593	1.09(1.03,1.17)	0.00493677
	6	48035985	cg11848487	C6orf138	1stExon	1.1(1.03,1.18)	0.00671931	0.358335	1.09(0.97,1.23)	0.149665	0.195415	1.1(1.03,1.17)	0.00216934
	4	8207058	cg10842314	SH3TC1	Body	1.1(1.03,1.19)	0.00672309	0.254404	1.13(1,1.29)	0.0495016	0.0437952	1.11(1.04,1.18)	0.000878064
	12	133161907	cg16623362			0.91(0.84,0.97)	0.00672368	0.29609	1.18(1.03,1.35)	0.0179892	0.177965	0.96(0.9,1.02)	0.19678
	20	1638393	cg15722679	SIRPG;SIRPG;SIRPG;SIRPG;SIRPG;SIRPG	1stExon;5'UTR;1stExon;1stExon;5'UTR;5'UTR	1.1(1.03,1.18)	0.00676258	0.246283	1(0.89,1.13)	0.96746	0.197235	1.08(1.01,1.14)	0.0178963
	17	77454278	cg12780873	HRNBP3	5'UTR	0.92(0.87,0.98)	0.00679049	0.43389	0.97(0.87,1.09)	0.648406	0.183234	0.93(0.88,0.98)	0.0088893
	12	111099321	cg25284031	HVCN1;HVCN1	Body;Body	1.11(1.03,1.19)	0.00688468	0.104417	0.92(0.8,1.06)	0.248095	0.199932	1.06(1,1.14)	0.063332
	2	208091961	cg17102205			1.11(1.03,1.19)	0.00691673	0.343958	1(0.88,1.13)	0.988779	0.218382	1.08(1.01,1.15)	0.0199202
	15	101423806	cg03004371	ALDH1A3	Body	1.1(1.03,1.19)	0.00697437	0.277192	1.03(0.91,1.17)	0.601201	0.174429	1.09(1.02,1.16)	0.00939982
	2	121523682	cg23032184			0.91(0.85,0.97)	0.00710787	0.414761	0.97(0.86,1.1)	0.642598	0.155666	0.92(0.87,0.98)	0.00980342
	9	14082328	cg14431257	NFIB	3'UTR	0.91(0.84,0.97)	0.00711068	0.31055	0.95(0.84,1.07)	0.366259	0.0389775	0.92(0.86,0.97)	0.00544579
	2	25142229	cg21151432	ADCY3	TSS200	1.1(1.03,1.18)	0.00713459	0.318108	1.05(0.94,1.18)	0.37086	0.162206	1.09(1.02,1.16)	0.00573887
	22	44577265	cg11257728	PARVG;PARVG;PARVG;PARVG;PARVG;PARVG;PARVG	5'UTR;Body;5'UTR;Body;Body;5'UTR;1stExon	1.08(1.02,1.14)	0.00716645	0.416261	0.96(0.84,1.09)	0.516961	0.227677	1.06(1.01,1.11)	0.0247596
	1	153700146	cg13478957	INTS3	TSS1500	1.09(1.02,1.16)	0.00717712	0.378388	1.03(0.93,1.14)	0.578379	0.111097	1.07(1.02,1.13)	0.0105005
	17	27459835	cg22688566	MYO18A;MYO18A	Body;Body	1.11(1.03,1.19)	0.00717968	0.389564	1.18(1.04,1.35)	0.0125511	0.0462275	1.12(1.05,1.2)	0.000363942
	11	625023	cg05198900	MUPCDH;MUPCDH	TSS200;TSS200	0.91(0.84,0.97)	0.00726593	0.412127	0.96(0.85,1.08)	0.510257	0.0397374	0.92(0.87,0.98)	0.00818311
	12	76552736	cg03411579			1.11(1.03,1.19)	0.00736922	0.3728	0.94(0.84,1.06)	0.343331	0.131757	1.06(0.99,1.13)	0.0757191
	2	204400341	cg16412986	RAPH1;RAPH1	TSS1500;TSS1500	1.14(1.04,1.25)	0.00738017	0.274117	1(0.89,1.13)	0.941927	0.06317	1.09(1.01,1.17)	0.0308332
	10	135121295	cg15856055	TUBGCP2;ZNF511	5'UTR;TSS1500	1.11(1.03,1.19)	0.007474	0.414683	0.92(0.81,1.05)	0.227737	0.185166	1.06(0.99,1.13)	0.0803562
	2	183224447	cg06492024	PDE1A;PDE1A	Body;Body	0.91(0.85,0.98)	0.00753333	0.350501	1.05(0.92,1.19)	0.453796	0.0990293	0.94(0.88,1)	0.0467574
	19	4518890	cg18715793	PLIN4	TSS1500	1.11(1.03,1.2)	0.00754381	0.416385	1.03(0.9,1.17)	0.686245	0.121438	1.09(1.02,1.16)	0.0123252
	19	17516329	cg16363586	BST2	1stExon	1.1(1.03,1.18)	0.00765684	0.412426	1(0.9,1.12)	0.954768	0.164613	1.07(1.01,1.14)	0.0216434
	10	1570039	cg19976363	ADARB2	Body	0.92(0.86,0.98)	0.0077788	0.413976	0.89(0.79,0.99)	0.0397799	0.196443	0.91(0.86,0.96)	0.000899897
	11	111101517	cg08450021			0.91(0.85,0.98)	0.00779103	0.420357	0.99(0.88,1.11)	0.848335	0.190454	0.93(0.88,0.99)	0.015771
	13	62516113	cg20382920			0.91(0.85,0.98)	0.00779323	0.215743	1.07(0.95,1.22)	0.270913	0.180124	0.95(0.89,1.01)	0.074759
	12	123215010	cg00357958	GPR81;GPR81	1stExon;5'UTR	1.1(1.02,1.18)	0.00779925	0.285192	1.06(0.93,1.2)	0.38705	0.189128	1.09(1.02,1.16)	0.00597008
	6	166851891	cg22209010	RPS6KA2;RPS6KA2	Body;Body	1.1(1.03,1.19)	0.00785663	0.410657	0.97(0.86,1.1)	0.654703	0.0591441	1.07(1,1.14)	0.0394345
	16	67978216	cg07207367	SLC12A4;SLC12A4;SLC12A4;SLC12A4;SLC12A4;LCAT	3'UTR;3'UTR;3'UTR;3'UTR;3'UTR;TSS1500	1.11(1.03,1.2)	0.00788701	0.164033	1.15(1.01,1.31)	0.035324	0.18261	1.12(1.05,1.19)	0.000787945
	8	49892745	cg04291404			0.91(0.85,0.98)	0.00792984	0.30577	0.97(0.86,1.1)	0.676966	0.107583	0.92(0.87,0.98)	0.0120661
	1	158800024	cg05304729	MNDA	TSS1500	1.11(1.03,1.19)	0.00800288	0.402871	1.09(0.96,1.23)	0.187973	0.0992032	1.1(1.03,1.17)	0.00314784
	21	45565564	cg21547557	C21orf33;C21orf33	3'UTR;3'UTR	0.91(0.85,0.98)	0.00802143	0.418471	1.03(0.91,1.16)	0.656526	0.126636	0.94(0.88,1)	0.038258
	2	100759014	cg07349094	AFF3;AFF3	1stExon;5'UTR	1.1(1.03,1.18)	0.00811244	0.401189	1.06(0.94,1.19)	0.369232	0.183265	1.09(1.02,1.16)	0.00631799
	5	134733519	cg01466741	H2AFY;H2AFY;H2AFY;H2AFY	5'UTR;5'UTR;5'UTR;5'UTR	1.1(1.03,1.19)	0.00817212	0.414813	1.17(1.05,1.3)	0.00370328	0.196514	1.12(1.06,1.19)	0.000131927
	5	5057500	cg20789483	LOC340094	Body	0.92(0.87,0.98)	0.00818362	0.341449	1.06(0.93,1.22)	0.37532	0.140439	0.94(0.89,1)	0.0414034
	6	17393396	cg23013864	CAP2	TSS1500	0.91(0.85,0.98)	0.00827475	0.399271	0.98(0.87,1.1)	0.709278	0.193121	0.93(0.87,0.98)	0.0130971
	17	48912545	cg10690919	WFIKKN2	TSS200	0.92(0.86,0.98)	0.00830378	0.37954	1.12(0.97,1.28)	0.117136	0.101372	0.95(0.9,1.01)	0.081436
	19	7991117	cg23095776	CTXN1	TSS200	1.07(1.02,1.13)	0.00838158	0.404315	0.9(0.79,1.03)	0.118022	0.195033	1.05(1,1.1)	0.0656658
	6	43736973	cg18022921	VEGFA;VEGFA;VEGFA;VEGFA;VEGFA;VEGFA;VEGFA;VEGFA;VEGFA;VEGFA;VEGFA;VEGFA;VEGFA;VEGFA;VEGFA;VEGFA	TSS1500;TSS1500;TSS1500;TSS1500;TSS1500;TSS1500;TSS1500;TSS1500;TSS1500;TSS1500;TSS1500;TSS1500;TSS1500;TSS1500;TSS1500;TSS1500	1.11(1.03,1.19)	0.00847121	0.447706	1.01(0.89,1.15)	0.833738	0.15908	1.08(1.01,1.15)	0.0178172
	3	183273557	cg09606470	KLHL6	TSS200	1.06(1.01,1.1)	0.00849173	0.331988	1.06(1,1.13)	0.0491125	0.100713	1.06(1.02,1.09)	0.00103389
	6	15675176	cg06694826			1.1(1.02,1.18)	0.00854407	0.33579	1.02(0.9,1.16)	0.710524	0.18093	1.08(1.02,1.15)	0.0133512
	12	122884354	cg27542422	CLIP1;CLIP1	5'UTR;5'UTR	1.1(1.03,1.19)	0.0086402	0.404216	1.01(0.9,1.15)	0.815486	0.168978	1.08(1.01,1.15)	0.0178258
	4	56685845	cg13985817	LOC644145	TSS1500	1.1(1.02,1.18)	0.00864202	0.394262	0.98(0.86,1.11)	0.75873	0.119761	1.07(1.01,1.14)	0.0314288
	7	117824643	cg05841967	NAA38	Body	0.87(0.78,0.97)	0.00869302	0.394602	1.04(0.93,1.17)	0.505176	0.0416302	0.94(0.87,1.02)	0.12972
	8	119291748	cg11919577	SAMD12	Body	1.09(1.02,1.17)	0.00869952	0.415697	1.01(0.89,1.13)	0.923396	0.11528	1.07(1.01,1.13)	0.0190393
	11	132812683	cg16648524	OPCML;OPCML	Body;Body	0.9(0.84,0.97)	0.00872511	0.397197	0.93(0.82,1.06)	0.275206	0.019883	0.91(0.86,0.97)	0.0049812
	6	116832794	cg14547726	FAM26E;BET3L	TSS200;Body	1.11(1.03,1.19)	0.00876781	0.159294	0.94(0.84,1.06)	0.296202	0.0683516	1.05(0.99,1.12)	0.101431
	4	182905294	cg24873022			0.91(0.84,0.98)	0.00877908	0.398827	0.91(0.8,1.02)	0.108389	0.0983033	0.91(0.85,0.97)	0.00211799
	2	106764528	cg05138138	UXS1	Body	0.91(0.85,0.98)	0.00882388	0.394567	0.99(0.88,1.12)	0.925509	0.151242	0.93(0.88,0.99)	0.0200788
	2	3760481	cg25080501			0.91(0.85,0.98)	0.00889393	0.311936	0.98(0.87,1.1)	0.706567	0.180829	0.93(0.88,0.98)	0.0136207
	1	8384659	cg10508347	SLC45A1	1stExon	0.91(0.86,0.98)	0.00891188	0.407041	1.02(0.91,1.14)	0.717019	0.156802	0.94(0.89,1)	0.0383377
	15	72519739	cg22234930	PKM2;PKM2;PKM2	5'UTR;5'UTR;5'UTR	1.09(1.02,1.17)	0.0089549	0.413043	1.06(0.94,1.2)	0.359502	0.0409153	1.09(1.02,1.15)	0.00630434
	11	46373641	cg18568067	DGKZ;DGKZ;DGKZ	Body;Body;Body	0.91(0.84,0.98)	0.00901005	0.157161	1.02(0.89,1.16)	0.781497	0.191839	0.93(0.88,0.99)	0.0319685
	16	61323411	cg04153563			1.11(1.03,1.2)	0.00901119	0.353707	1.09(0.96,1.24)	0.159602	0.0978646	1.1(1.03,1.18)	0.0030619
	4	3241813	cg25354617	HTT	3'UTR	0.92(0.86,0.98)	0.00911816	0.416138	1(0.88,1.14)	0.945461	0.0132729	0.93(0.88,0.99)	0.0224942
	14	53418112	cg10334927	FERMT2;FERMT2;FERMT2	TSS1500;TSS1500;TSS1500	1.09(1.02,1.17)	0.00912821	0.391326	0.97(0.86,1.09)	0.604115	0.114443	1.06(1,1.13)	0.0432867
	2	45465395	cg13414270			1.08(1.02,1.14)	0.00915622	0.346581	1.02(0.91,1.15)	0.712372	0.138713	1.07(1.01,1.12)	0.0122033
	17	35966055	cg03930965	SYNRG;SYNRG;SYNRG;SYNRG;SYNRG;SYNRG;SYNRG	Body;Body;Body;Body;Body;Body;Body	0.91(0.84,0.98)	0.00921474	0.279407	1.02(0.9,1.16)	0.75382	0.165884	0.93(0.88,1)	0.035612
	5	43039410	cg26942801	C5orf39;C5orf39	1stExon;3'UTR	0.9(0.84,0.98)	0.00923273	0.415454	0.96(0.84,1.09)	0.539585	0.160634	0.92(0.86,0.98)	0.0107693
	8	98878169	cg23429698			1.1(1.02,1.18)	0.00930239	0.248131	1.03(0.91,1.16)	0.621036	0.100264	1.08(1.02,1.15)	0.0127341
	17	19314328	cg09482093	RNF112	TSS200	0.91(0.85,0.98)	0.00938737	0.411285	1.07(0.94,1.21)	0.294746	0.193633	0.95(0.89,1.01)	0.0807411
	7	142981689	cg21852589	TMEM139	TSS1500	0.91(0.85,0.98)	0.00939836	0.384469	1.03(0.9,1.18)	0.666083	0.136551	0.94(0.88,1)	0.0363152
	16	2073518	cg05063895			0.91(0.84,0.98)	0.00945454	0.39515	0.91(0.8,1.04)	0.148694	0.184542	0.91(0.85,0.97)	0.00298069
	4	102875309	cg15006682	BANK1;BANK1;BANK1	Body;Body;Body	0.91(0.85,0.98)	0.00949857	0.409202	1.03(0.9,1.17)	0.666624	0.190895	0.94(0.88,1)	0.0392659
	17	7198515	cg02812036	YBX2	TSS1500	0.9(0.83,0.98)	0.00970162	0.375822	1.05(0.93,1.19)	0.388821	0.181948	0.94(0.89,1.01)	0.0881513
	11	128776059	cg04468568	C11orf45;KCNJ5	TSS1500;5'UTR	1.1(1.02,1.18)	0.00975778	0.417833	1.03(0.91,1.17)	0.657949	0.152931	1.08(1.02,1.15)	0.0137584
	6	1730306	cg21500247	GMDS	Body	0.91(0.85,0.98)	0.00976121	0.350983	0.94(0.84,1.05)	0.272228	0.184742	0.92(0.87,0.98)	0.00558191
	9	137772569	cg14127188	FCN2;FCN2	TSS200;TSS200	1.1(1.02,1.18)	0.00979561	0.435524	0.98(0.86,1.11)	0.70725	0.015695	1.07(1,1.14)	0.0401052
	18	12254976	cg07824824	CIDEA;CIDEA	Body;Body	0.91(0.85,0.98)	0.00997864	0.427881	1.01(0.89,1.16)	0.865127	0.193818	0.93(0.88,0.99)	0.0284952
	6	127535148	cg11751233			0.91(0.85,0.98)	0.0100151	0.405757	1.17(1.03,1.32)	0.016566	0.144402	0.97(0.91,1.03)	0.277654
	8	121714454	cg05127574	SNTB1	Body	0.91(0.85,0.98)	0.0100603	0.381444	0.93(0.83,1.05)	0.232105	0.173785	0.92(0.86,0.97)	0.0048632
	12	108039569	cg14401746	BTBD11;BTBD11	Body;Body	0.91(0.85,0.98)	0.0100616	0.345962	1.03(0.89,1.2)	0.691839	0.113863	0.93(0.88,0.99)	0.0295723
	12	58922785	cg15864733			0.91(0.85,0.98)	0.0100635	0.246094	1.01(0.9,1.15)	0.825425	0.140021	0.94(0.88,0.99)	0.0313212
	22	42734612	cg01027976			1.11(1.02,1.2)	0.0100705	0.400786	1.06(0.93,1.21)	0.350553	0.188454	1.1(1.03,1.17)	0.00722814
	6	14657090	cg25513610			1.1(1.02,1.18)	0.0100964	0.334621	1.15(1.02,1.3)	0.0185681	0.160736	1.11(1.05,1.19)	0.000611044
	19	3177310	cg20656868	S1PR4	TSS1500	1.1(1.02,1.18)	0.0101067	0.38842	1.04(0.92,1.17)	0.552787	0.232167	1.08(1.02,1.15)	0.0119382
	2	146359434	cg24536827			0.91(0.85,0.98)	0.0101756	0.356523	1(0.89,1.12)	0.962337	0.149435	0.93(0.88,0.99)	0.0279044
	5	172443740	cg05201300	ATP6V0E1	Body	0.91(0.84,0.98)	0.0101853	0.35535	0.89(0.78,1.01)	0.0668094	0.109114	0.9(0.85,0.96)	0.0016766
	13	111281129	cg02922734	CARKD	Body	0.92(0.86,0.98)	0.0103142	0.362726	1.1(0.95,1.26)	0.190947	0.199112	0.95(0.89,1.01)	0.0813418
	10	44500491	cg09275408			0.91(0.85,0.98)	0.0103245	0.254671	0.97(0.86,1.1)	0.666005	0.194994	0.93(0.87,0.99)	0.0149316
	10	60368369	cg22557725	BICC1	Body	0.91(0.85,0.98)	0.0104431	0.423894	0.94(0.82,1.06)	0.30559	0.0702749	0.92(0.86,0.98)	0.00623031
	16	89019464	cg10131891	CBFA2T3	Body	1.1(1.02,1.18)	0.0104603	0.410659	0.96(0.83,1.11)	0.580106	0.158599	1.07(1,1.14)	0.0394508
	3	121972621	cg09447811	CASR	5'UTR	1.1(1.02,1.19)	0.0105086	0.383875	0.98(0.87,1.12)	0.80494	0.185172	1.07(1,1.14)	0.0380861
	18	3067532	cg00522579	MYOM1;MYOM1	Body;Body	0.91(0.84,0.98)	0.0106198	0.112538	1.06(0.94,1.19)	0.352202	0.169102	0.95(0.89,1.01)	0.0928257
	7	5271516	cg00579868	WIPI2;WIPI2;WIPI2;WIPI2;WIPI2	3'UTR;3'UTR;3'UTR;3'UTR;3'UTR	1.1(1.02,1.18)	0.0106442	0.406856	1.06(0.94,1.19)	0.355291	0.12559	1.09(1.02,1.16)	0.00798148
	6	106440910	cg17624536			1.1(1.02,1.19)	0.0107053	0.338429	1.11(0.98,1.26)	0.111299	0.0681624	1.1(1.03,1.18)	0.00263944
	1	67772986	cg19745415	IL12RB2	TSS200	1.09(1.02,1.17)	0.0107501	0.41447	0.98(0.86,1.11)	0.744413	0.169434	1.07(1,1.13)	0.0378263
	1	2517342	cg23371639	C1orf93	TSS1500	1.09(1.02,1.17)	0.0107975	0.422361	0.97(0.86,1.1)	0.632747	0.0651602	1.06(1,1.13)	0.0433064
	12	102874832	cg20874044	IGF1;IGF1;IGF1	TSS1500;TSS1500;TSS1500	0.91(0.84,0.98)	0.0108801	0.187169	0.96(0.85,1.08)	0.498408	0.199479	0.92(0.86,0.98)	0.0116753
	2	19550754	cg06496728			1.09(1.02,1.17)	0.010897	0.414499	0.96(0.84,1.09)	0.509906	0.121557	1.06(1,1.13)	0.0530064
	10	98156179	cg04983289	TLL2	Body	1.09(1.02,1.17)	0.0108987	0.401477	0.92(0.81,1.05)	0.201727	0.163982	1.05(0.99,1.12)	0.0980041
	11	67220223	cg00587613	GPR152	TSS200	1.1(1.02,1.18)	0.0111158	0.378099	1.05(0.92,1.19)	0.495126	0.172722	1.09(1.02,1.16)	0.010956
	11	34323678	cg23845009	ABTB2	Body	1.1(1.02,1.18)	0.0112922	0.403742	0.98(0.87,1.1)	0.741265	0.0619037	1.06(1,1.13)	0.0495908
	3	140958547	cg01335127	ACPL2;ACPL2	5'UTR;5'UTR	0.91(0.85,0.98)	0.0112982	0.392327	1.05(0.92,1.2)	0.463405	0.181119	0.94(0.89,1)	0.0574253
	17	70599307	cg27492584			1.1(1.02,1.18)	0.0113775	0.114421	1.09(0.96,1.23)	0.18664	0.106576	1.1(1.03,1.17)	0.00435292
	4	6903963	cg10996816			1.1(1.02,1.18)	0.0114297	0.394727	1.06(0.93,1.21)	0.397264	0.0604003	1.09(1.02,1.16)	0.00870911
	11	2821200	cg16419342	KCNQ1;KCNQ1	Body;Body	0.91(0.85,0.98)	0.0114469	0.378261	1.11(0.98,1.27)	0.101762	0.152782	0.96(0.9,1.02)	0.159824
	17	73501230	cg07861373	CASKIN2;CASKIN2	Body;Body	1.1(1.02,1.19)	0.0115174	0.409652	1.06(0.92,1.22)	0.397042	0.0716123	1.1(1.02,1.17)	0.00871809
	8	22724896	cg21932360	PEBP4	Body	0.91(0.85,0.98)	0.0116399	0.220532	1(0.89,1.13)	0.948451	0.130051	0.93(0.88,0.99)	0.0330636
	19	46145630	cg18525965			1.09(1.02,1.17)	0.0117396	0.385836	1.03(0.91,1.16)	0.641377	0.1222	1.08(1.01,1.14)	0.0159377
	11	18978391	cg06791415			0.91(0.84,0.98)	0.0118011	0.307564	1.04(0.91,1.18)	0.584205	0.138159	0.94(0.88,1)	0.0592416
	11	47610098	cg04411041	FAM180B	3'UTR	1.1(1.02,1.18)	0.011932	0.326138	1.06(0.94,1.19)	0.315831	0.178862	1.09(1.02,1.16)	0.00779125
	17	79920595	cg00871787			0.91(0.85,0.98)	0.0119609	0.355498	1.05(0.93,1.18)	0.471115	0.0768326	0.94(0.89,1)	0.071025
	5	148794279	cg11330282	LOC728264	Body	0.92(0.86,0.98)	0.0120407	0.406201	1.05(0.9,1.24)	0.515518	0.175855	0.94(0.88,1)	0.0393825
	21	44876670	cg00362657			1.09(1.02,1.17)	0.0120788	0.321554	1.07(0.95,1.21)	0.261405	0.194524	1.09(1.02,1.16)	0.00623622
	18	72265022	cg12111933	LOC400657	Body	1.09(1.02,1.17)	0.0121294	0.403348	0.91(0.8,1.03)	0.146155	0.154105	1.05(0.99,1.12)	0.130789
	10	125650718	cg06557421	CPXM2	Body	1.09(1.02,1.17)	0.0121422	0.392445	0.92(0.81,1.04)	0.176637	0.120898	1.05(0.99,1.12)	0.128067
	10	72254314	cg25204955	KIAA1274	5'UTR	1.09(1.02,1.17)	0.0121679	0.378224	0.97(0.86,1.1)	0.682758	0.113468	1.06(1,1.13)	0.044136
	10	7376174	cg04343263	SFMBT2	Body	0.93(0.88,0.98)	0.0122314	0.356251	0.95(0.85,1.06)	0.367728	0.14658	0.93(0.89,0.98)	0.00834359
	14	65216504	cg26348847	SPTB	Body	1.13(1.03,1.24)	0.0122613	0.268582	0.98(0.87,1.11)	0.790982	0.155034	1.07(0.99,1.16)	0.0679984
	1	45274600	cg00043599	BTBD19	Body	0.92(0.86,0.98)	0.0123899	0.350502	0.94(0.83,1.05)	0.272193	0.156748	0.92(0.87,0.98)	0.00668751
	17	3848324	cg10095954	ATP2A3;ATP2A3;ATP2A3;ATP2A3;ATP2A3;ATP2A3;ATP2A3	Body;Body;Body;Body;Body;Body;Body	0.92(0.86,0.98)	0.0124062	0.405184	1.07(0.94,1.21)	0.334955	0.176356	0.95(0.89,1.01)	0.0786864
	11	12767438	cg25878366	TEAD1	5'UTR	0.91(0.85,0.98)	0.0124543	0.25868	0.86(0.76,0.97)	0.0182158	0.0428568	0.9(0.84,0.96)	0.000822281
	1	153536278	cg07353685	S100A2	Body	1.1(1.02,1.18)	0.0124673	0.321572	0.87(0.77,0.99)	0.0321883	0.149292	1.04(0.97,1.1)	0.272535
	11	57529419	cg10831212	CTNND1;CTNND1;CTNND1;CTNND1;CTNND1;CTNND1;CTNND1;CTNND1;CTNND1;CTNND1;CTNND1;CTNND1;CTNND1;CTNND1;CTNND1;CTNND1;CTNND1;CTNND1;CTNND1;CTNND1;CTNND1;CTNND1;CTNND1;CTNND1;CTNND1;CTNND1	5'UTR;1stExon;5'UTR;1stExon;1stExon;1stExon;1stExon;1stExon;5'UTR;1stExon;5'UTR;1stExon;5'UTR;1stExon;1stExon;5'UTR;1stExon;1stExon;5'UTR;5'UTR;5'UTR;5'UTR;5'UTR;5'UTR;1stExon;5'UTR	1.1(1.02,1.18)	0.0125154	0.430981	1.03(0.91,1.16)	0.639966	0.102599	1.08(1.01,1.15)	0.0172698
	12	115134918	cg01614102			1.1(1.02,1.18)	0.0127003	0.378251	0.89(0.78,1.02)	0.0977249	0.162466	1.05(0.98,1.12)	0.164788
	1	1190798	cg02334770	UBE2J2;UBE2J2;UBE2J2;UBE2J2	Body;Body;Body;Body	0.92(0.86,0.98)	0.0127109	0.40603	0.98(0.87,1.11)	0.776859	0.170471	0.93(0.88,0.99)	0.0200096
	2	227662014	cg14283647	IRS1	1stExon	0.92(0.86,0.98)	0.012753	0.409708	0.86(0.79,0.94)	0.00112305	0.187552	0.9(0.85,0.95)	7.63176e-05
	11	123448701	cg05889171	GRAMD1B	Body	0.91(0.85,0.98)	0.0128017	0.374056	1(0.89,1.12)	0.990356	0.158957	0.94(0.88,0.99)	0.0337101
	11	62622179	cg09345320	SNORD30;SNORD29;SLC3A2;SLC3A2;SNORD31;SNORD28;SLC3A2;SLC3A2;SNHG1;SLC3A2	TSS1500;TSS1500;TSS1500;TSS1500;TSS1500;TSS200;TSS1500;TSS1500;Body;TSS1500	1.09(1.02,1.16)	0.0128539	0.383446	0.97(0.86,1.1)	0.640632	0.167644	1.06(1,1.12)	0.0490743
	7	158325024	cg05433557	PTPRN2;PTPRN2;PTPRN2	Body;Body;Body	1.1(1.02,1.18)	0.0129489	0.353091	1.04(0.92,1.19)	0.511101	0.198839	1.08(1.02,1.16)	0.0128975
	5	17031869	cg18677996			0.91(0.85,0.98)	0.0130336	0.364141	1.2(1.06,1.35)	0.00349479	0.143953	0.98(0.92,1.04)	0.50135
	16	88220022	cg23689429			1.1(1.02,1.18)	0.0130635	0.308781	0.93(0.82,1.05)	0.22871	0.183051	1.05(0.99,1.12)	0.131406
	19	17358745	cg03630771			1.1(1.02,1.18)	0.0131411	0.359548	0.98(0.86,1.12)	0.759013	0.175952	1.07(1,1.14)	0.0449342
	8	26481822	cg06250135	DPYSL2	Body	0.93(0.89,0.99)	0.0131927	0.155033	1.08(0.89,1.31)	0.453594	0.186143	0.94(0.9,0.99)	0.0282158
	9	35815239	cg27490193	HINT2	TSS200	0.91(0.84,0.98)	0.0132494	0.420998	1.01(0.91,1.12)	0.855403	0.0103513	0.94(0.88,1)	0.0591814
	22	36123779	cg25036527	APOL5	Body	0.91(0.85,0.98)	0.0132806	0.404576	NA(NA,NA)	NA	NA	0.91(0.85,0.98)	0.0132806
	3	24430957	cg01165683	THRB;THRB;THRB	5'UTR;5'UTR;5'UTR	0.92(0.86,0.98)	0.0133655	0.120918	0.94(0.83,1.07)	0.354581	0.107074	0.92(0.87,0.98)	0.00887563
	7	128587827	cg08751971	IRF5;IRF5;IRF5;IRF5;IRF5;IRF5;IRF5	Body;Body;Body;Body;Body;Body;Body	0.92(0.86,0.98)	0.0133939	0.41422	1(0.87,1.13)	0.952612	0.159551	0.94(0.88,0.99)	0.0252733
	6	32909003	cg20392842	HLA-DMB	TSS200	1.09(1.02,1.17)	0.0135087	0.318371	0.93(0.82,1.05)	0.239077	0.136381	1.05(0.99,1.11)	0.113329
	1	230985709	cg09107053	C1orf198;C1orf198;C1orf198	Body;5'UTR;Body	0.91(0.85,0.98)	0.0136452	0.382601	0.98(0.86,1.11)	0.761042	0.188708	0.93(0.87,0.99)	0.0213702
	17	43472920	cg00715050	ARHGAP27;ARHGAP27	Body;Body	1.1(1.02,1.18)	0.0136595	0.392194	0.99(0.87,1.12)	0.823821	0.156996	1.07(1,1.14)	0.0431622
	17	5403907	cg08554115	LOC728392;LOC728392	1stExon;3'UTR	0.91(0.85,0.98)	0.0137083	0.272386	1.02(0.89,1.16)	0.809272	0.0649971	0.94(0.88,1)	0.0414507
	12	58003905	cg11211563	GEFT;GEFT	TSS1500;TSS200	0.92(0.86,0.98)	0.0137174	0.434344	0.99(0.89,1.11)	0.853621	0.169504	0.94(0.88,0.99)	0.0281877
	19	7504512	cg19483861	ARHGEF18;ARHGEF18	5'UTR;TSS200	0.92(0.86,0.98)	0.0138707	0.35377	0.97(0.85,1.09)	0.581811	0.155834	0.93(0.87,0.99)	0.0157589
	11	61248887	cg02717866	C11orf66;C11orf66	5'UTR;5'UTR	0.92(0.85,0.98)	0.0139031	0.393401	0.99(0.87,1.11)	0.811989	0.178382	0.93(0.88,0.99)	0.0239565
	1	163172649	cg10604646	RGS5;RGS5	1stExon;5'UTR	0.91(0.85,0.98)	0.0142113	0.364913	0.97(0.86,1.08)	0.542532	0.171703	0.93(0.87,0.99)	0.0164897
	11	9824185	cg23204908	SBF2	Body	0.92(0.85,0.98)	0.0142371	0.436128	0.91(0.81,1.03)	0.134397	0.189827	0.91(0.86,0.97)	0.00407921
	1	111743202	cg20317872	DENND2D;DENND2D	1stExon;5'UTR	1.1(1.02,1.19)	0.0144082	0.430349	1.03(0.91,1.17)	0.630039	0.200771	1.08(1.01,1.15)	0.0189859
	17	48912543	cg00003625	WFIKKN2	TSS200	0.92(0.86,0.98)	0.0144715	0.23177	1.21(1.06,1.39)	0.0048366	0.138	0.97(0.91,1.03)	0.372052
	11	134202533	cg00430080	GLB1L2	Body	0.91(0.85,0.98)	0.0144794	0.383766	0.98(0.87,1.11)	0.733694	0.0989281	0.93(0.87,0.99)	0.0226411
	17	5403805	cg16558432	LOC728392;LOC728392	1stExon;3'UTR	0.91(0.85,0.98)	0.0145868	0.209038	1.01(0.89,1.15)	0.833522	0.149951	0.94(0.88,1)	0.044643
	1	27668325	cg06745704	SYTL1	TSS200	1.08(1.01,1.14)	0.0146014	0.379622	0.95(0.83,1.08)	0.441988	0.171621	1.05(1,1.11)	0.0561617
	1	171249942	cg15129663	FMO1	Body	0.92(0.87,0.98)	0.0148258	0.380083	0.86(0.79,0.95)	0.00191468	0.115568	0.9(0.86,0.95)	0.000163826
	15	29489548	cg11269295	FAM189A1	Body	0.92(0.85,0.98)	0.0149123	0.0794808	0.94(0.84,1.05)	0.286878	0.0212169	0.92(0.87,0.98)	0.00868856
	10	104316063	cg19207017	SUFU	Body	1.1(1.02,1.18)	0.0149473	0.425945	0.94(0.83,1.05)	0.26088	0.155719	1.05(0.98,1.11)	0.151557
	8	144715010	cg00600477			1.09(1.02,1.17)	0.0149667	0.378864	1.02(0.91,1.15)	0.713313	0.131537	1.07(1.01,1.14)	0.0227562
	22	42611379	cg26799416	TCF20;TCF20;TCF20;TCF20	1stExon;1stExon;5'UTR;5'UTR	0.92(0.86,0.98)	0.014993	0.307001	NA(NA,NA)	NA	NA	0.92(0.86,0.98)	0.014993
	1	5779163	cg11596090			0.92(0.86,0.98)	0.0150393	0.398668	0.98(0.89,1.07)	0.631149	0.201303	0.94(0.89,0.99)	0.0227968
	22	51017151	cg01081346	CPT1B;CPT1B;CPT1B;CPT1B;CHKB-CPT1B;CPT1B;CPT1B;CPT1B	TSS200;TSS200;TSS1500;TSS1500;Body;TSS200;TSS200;TSS1500	0.92(0.86,0.98)	0.0150723	0.335824	0.98(0.87,1.12)	0.798057	0.178283	0.93(0.88,0.99)	0.0241995
	15	74881051	cg11077171	ARID3B	Body	1.1(1.02,1.18)	0.0150819	0.374911	1.12(0.98,1.28)	0.0915808	0.0211256	1.1(1.03,1.18)	0.00322804
	2	45570698	cg01372249			0.92(0.85,0.98)	0.0151521	0.217378	1.03(0.91,1.18)	0.628125	0.167982	0.94(0.89,1)	0.0555611
	1	205181581	cg17889831	DSTYK;DSTYK	TSS1500;TSS1500	1.1(1.02,1.18)	0.0151557	0.405235	1.03(0.91,1.17)	0.644327	0.0325432	1.08(1.01,1.15)	0.0198535
	1	171179875	cg05822335	FMO2	3'UTR	0.92(0.85,0.98)	0.0151808	0.412314	0.9(0.8,1.01)	0.0770481	0.170173	0.91(0.86,0.97)	0.00279371
	7	2212030	cg21998840	MAD1L1;MAD1L1;MAD1L1	Body;Body;Body	0.92(0.86,0.98)	0.0151867	0.319701	1.1(0.96,1.26)	0.16817	0.129794	0.95(0.9,1.01)	0.129027
	1	205774639	cg09790270	SLC41A1	Body	1.09(1.02,1.17)	0.0153007	0.388577	0.96(0.84,1.09)	0.518579	0.18782	1.06(0.99,1.13)	0.0719307
	6	168768172	cg23703060			1.09(1.02,1.17)	0.0153206	0.268569	1.06(0.94,1.2)	0.353389	0.0791187	1.08(1.02,1.15)	0.0101753
	2	236865931	cg00125544	AGAP1;AGAP1	Body;Body	0.92(0.86,0.98)	0.0153788	0.209315	0.98(0.86,1.11)	0.747832	0.189218	0.93(0.88,0.99)	0.0224096
	12	123587316	cg20777390	PITPNM2	5'UTR	0.92(0.86,0.98)	0.0154939	0.396148	0.99(0.87,1.12)	0.878785	0.185836	0.93(0.88,0.99)	0.0281866
	17	79000968	cg15888472			1.1(1.02,1.18)	0.0155005	0.385494	1.03(0.91,1.16)	0.634872	0.189817	1.08(1.01,1.15)	0.0214188
	19	6670390	cg04891836	TNFSF14;TNFSF14;TNFSF14;TNFSF14	1stExon;5'UTR;5'UTR;1stExon	0.91(0.85,0.98)	0.015512	0.384502	1(0.88,1.14)	0.950632	0.116443	0.93(0.88,1)	0.0390082
	13	107145658	cg20256153	EFNB2	Body	0.91(0.85,0.98)	0.0155482	0.32899	0.96(0.84,1.08)	0.471717	0.176047	0.92(0.87,0.98)	0.0141333
	9	97743031	cg21189849	C9orf3	Body	0.92(0.86,0.98)	0.0156158	0.335802	1.11(0.98,1.27)	0.10293	0.182537	0.96(0.9,1.02)	0.168526
	12	57472611	cg09934365	TMEM194A;TMEM194A	TSS200;TSS200	1.08(1.01,1.15)	0.0156257	0.27291	1.03(0.92,1.16)	0.619593	0.100401	1.07(1.01,1.13)	0.0181767
	22	46760678	cg03730622	CELSR1	Body	0.92(0.86,0.98)	0.0156703	0.407646	1(0.88,1.14)	0.994659	0.195321	0.94(0.88,0.99)	0.0331972
	4	4389918	cg20817824	D4S234E;D4S234E	Body;Body	1.09(1.02,1.17)	0.0157421	0.432151	0.98(0.86,1.12)	0.795419	0.191213	1.06(1,1.13)	0.0459517
	21	39870704	cg23340514	ERG;ERG;ERG;ERG	Body;TSS1500;TSS1500;Body	1.09(1.02,1.16)	0.0157439	0.355861	1.07(0.95,1.2)	0.287322	0.109321	1.08(1.02,1.15)	0.00865649
	16	88594506	cg00358278	ZFPM1	Body	1.1(1.02,1.18)	0.0157727	0.238522	1.06(0.91,1.22)	0.456525	0.229365	1.09(1.02,1.16)	0.0128752
	3	170894132	cg18183618	TNIK;TNIK;TNIK;TNIK;TNIK;TNIK;TNIK;TNIK	Body;Body;Body;Body;Body;Body;Body;Body	0.93(0.87,0.99)	0.0159444	0.414831	1.14(0.99,1.31)	0.0669326	0.0625263	0.96(0.91,1.02)	0.154147
	13	113637903	cg03202693	MCF2L;MCF2L	Body;Body	0.92(0.86,0.98)	0.0159648	0.412593	0.93(0.83,1.04)	0.223678	0.178848	0.92(0.87,0.98)	0.00709778
	3	170477868	cg02943050			0.92(0.85,0.98)	0.0159887	0.373652	0.97(0.86,1.09)	0.581183	0.0876252	0.93(0.88,0.99)	0.0198096
	6	3825986	cg13828610			0.92(0.87,0.99)	0.0159948	0.324944	0.93(0.85,1.02)	0.112593	0.164228	0.93(0.88,0.98)	0.00393934
	10	46975531	cg00714810			1.1(1.02,1.18)	0.0160086	0.380224	1.16(1.02,1.32)	0.0194995	0.164134	1.11(1.04,1.19)	0.00110694
	12	11877740	cg24279017	ETV6	Body	1.09(1.02,1.18)	0.0161137	0.408857	1.01(0.89,1.14)	0.923473	0.16932	1.07(1.01,1.14)	0.032929
	1	205255082	cg20824939			1.06(1.01,1.12)	0.0164042	0.317016	0.95(0.84,1.09)	0.492626	0.066383	1.05(1,1.1)	0.044243
	10	99178421	cg04869006			0.92(0.85,0.98)	0.0164084	0.253576	1.06(0.93,1.19)	0.375862	0.0111465	0.95(0.89,1.01)	0.103043
	17	48912556	cg20889395	WFIKKN2	TSS200	0.92(0.86,0.98)	0.0164092	0.276522	1.05(0.93,1.19)	0.428376	0.114385	0.95(0.89,1.01)	0.0847934
	15	66858212	cg00686404	LCTL	TSS1500	0.92(0.85,0.98)	0.0164509	0.4535	1.02(0.9,1.15)	0.806018	0.195475	0.94(0.88,1)	0.0516294
	13	97638697	cg11278291	OXGR1	3'UTR	0.92(0.86,0.98)	0.0164787	0.352259	1.08(0.94,1.23)	0.275608	0.0986508	0.95(0.89,1.01)	0.10469
	12	123215248	cg22972858	GPR81	TSS200	1.1(1.02,1.18)	0.0165395	0.41646	1.07(0.94,1.21)	0.292174	0.130096	1.09(1.02,1.16)	0.00935728
	5	149423471	cg02423080	HMGXB3	Body	1.09(1.02,1.18)	0.0166304	0.110085	0.97(0.84,1.11)	0.671471	0.15513	1.07(1,1.14)	0.0552754
	1	230457961	cg05266497	PGBD5	3'UTR	0.93(0.88,0.99)	0.0166444	0.375521	0.92(0.83,1.02)	0.110131	0.167068	0.93(0.88,0.98)	0.00409515
	12	58131681	cg14795572	AGAP2;AGAP2	1stExon;Body	0.91(0.85,0.98)	0.0169443	0.404148	1.03(0.91,1.17)	0.652138	0.198252	0.94(0.88,1)	0.066577
	3	195849513	cg01031312			0.92(0.85,0.98)	0.0169569	0.394004	0.99(0.87,1.12)	0.83833	0.15443	0.93(0.88,0.99)	0.0286545
	19	36604614	cg15169940	TBCB;POLR2I	TSS1500;3'UTR	0.92(0.86,0.99)	0.0169718	0.381916	0.98(0.86,1.12)	0.767478	0.179692	0.93(0.88,0.99)	0.0240832
	12	122261162	cg09883678	SETD1B	Body	0.92(0.86,0.98)	0.0170694	0.409069	0.93(0.84,1.03)	0.176721	0.0816604	0.92(0.87,0.98)	0.00629082
	6	113198826	cg18446641			0.93(0.87,0.99)	0.0170722	0.430878	0.91(0.8,1.03)	0.139856	0.13497	0.92(0.87,0.98)	0.00525756
	1	186265270	cg00066270	PRG4;PRG4;PRG4;PRG4;MIR548F1	TSS200;TSS200;TSS200;TSS200;Body	0.92(0.85,0.98)	0.0171846	0.41153	0.92(0.82,1.04)	0.180046	0.144876	0.92(0.86,0.98)	0.00626793
	14	100035588	cg07138962	CCDC85C	Body	1.09(1.02,1.18)	0.0174051	0.271727	1.06(0.94,1.19)	0.353904	0.152508	1.08(1.02,1.15)	0.0120854
	3	153242	cg18405719			0.92(0.85,0.98)	0.0174085	0.387372	0.9(0.79,1.03)	0.126397	0.173771	0.91(0.86,0.97)	0.00477264
	9	100849700	cg19461260	TRIM14;TRIM14;TRIM14;TRIM14	3'UTR;3'UTR;3'UTR;Body	0.92(0.85,0.98)	0.0175058	0.423459	1.14(0.96,1.35)	0.132133	0.190532	0.95(0.89,1.01)	0.107674
	19	55043845	cg04244985	KIR3DX1	TSS200	1.09(1.01,1.17)	0.0175063	0.367103	1.03(0.93,1.14)	0.595966	0.0491927	1.07(1.01,1.13)	0.0229143
	14	99928727	cg15345396	SETD3;SETD3	Body;Body	0.92(0.85,0.98)	0.0175692	0.425266	0.94(0.83,1.06)	0.318359	0.164993	0.92(0.86,0.98)	0.0105773
	6	32077744	cg02657865	TNXB	TSS1500	0.91(0.85,0.98)	0.0175746	0.462507	0.96(0.85,1.08)	0.471353	0.158719	0.93(0.87,0.99)	0.0168741
	5	64402469	cg08864310			0.92(0.86,0.99)	0.0175991	0.29355	1.11(0.97,1.27)	0.122004	0.186831	0.96(0.9,1.02)	0.167011
	17	47355215	cg27059140			1.09(1.02,1.17)	0.0176114	0.406756	1.09(0.97,1.24)	0.157829	0.0499999	1.09(1.03,1.16)	0.00574766
	1	24117506	cg03371205	LYPLA2	TSS200	0.92(0.85,0.98)	0.0176803	0.332485	0.85(0.72,0.99)	0.0432378	0.192002	0.9(0.84,0.97)	0.00274296
	3	196373598	cg20534585	LRRC33	5'UTR	1.09(1.02,1.17)	0.0177636	0.365398	1.09(0.96,1.24)	0.190924	0.182792	1.09(1.02,1.16)	0.00678662
	3	153912866	cg06197751	SGEF	Body	0.92(0.85,0.98)	0.0178566	0.418924	0.96(0.85,1.09)	0.553753	0.183682	0.93(0.87,0.99)	0.0190612
	12	42850338	cg11404203			0.92(0.85,0.98)	0.0178585	0.400301	0.94(0.83,1.07)	0.362788	0.145825	0.92(0.87,0.98)	0.0122479
	2	43054697	cg08241397			0.92(0.85,0.99)	0.0178698	0.437587	0.98(0.86,1.1)	0.70171	0.182468	0.93(0.88,0.99)	0.0251962
	10	63422511	cg18903093	C10orf107	TSS1500	0.92(0.85,0.98)	0.0179401	0.374701	0.94(0.83,1.06)	0.287249	0.171979	0.92(0.87,0.98)	0.0099741
	12	111620258	cg11551879	CUX2	Body	0.92(0.85,0.99)	0.0179506	0.389497	1.02(0.9,1.15)	0.769029	0.151012	0.94(0.89,1)	0.0576382
	15	92397873	cg03992611	SLCO3A1;SLCO3A1	Body;Body	1.09(1.01,1.17)	0.0180054	0.362322	1.01(0.89,1.14)	0.929727	0.171543	1.07(1,1.14)	0.0358926
	3	127311038	cg00686823	TPRA1	TSS1500	1.09(1.02,1.18)	0.0180075	0.422237	0.94(0.83,1.07)	0.345887	0.0756537	1.05(0.99,1.12)	0.117429
	12	123945990	cg05214130	SNRNP35;SNRNP35;SNRNP35	Body;Body;5'UTR	0.93(0.87,0.99)	0.0181549	0.433401	1.16(1.01,1.33)	0.0410125	0.0327911	0.96(0.91,1.02)	0.180671
	6	125933555	cg21658814			0.92(0.86,0.99)	0.0182479	0.398591	1.01(0.89,1.14)	0.847155	0.192082	0.94(0.88,1)	0.051237
	10	124605905	cg06584433	CUZD1	TSS1500	0.91(0.85,0.99)	0.0182678	0.411563	1.15(0.99,1.33)	0.0736311	0.161908	0.96(0.9,1.02)	0.186559
	1	12651540	cg24541835	DHRS3	Body	1.09(1.01,1.17)	0.0182908	0.405003	1.07(0.94,1.22)	0.289507	0.167947	1.09(1.02,1.16)	0.00994711
	3	155463691	cg05584597			1.09(1.01,1.17)	0.018303	0.383036	1.06(0.94,1.19)	0.357087	0.179052	1.08(1.02,1.15)	0.0123868
	4	174452159	cg08905895	NBLA00301;HAND2	Body;TSS1500	1.09(1.01,1.17)	0.018398	0.404217	1.09(0.97,1.23)	0.140199	0.129763	1.09(1.03,1.16)	0.00542103
	1	230410329	cg11527913	GALNT2	Body	1.09(1.01,1.16)	0.018401	0.236702	1.08(0.96,1.22)	0.198285	0.179134	1.09(1.02,1.15)	0.0072478
	9	129099507	cg02677635	FAM125B;FAM125B	Body;Body	1.09(1.02,1.18)	0.0184161	0.403879	1.03(0.91,1.17)	0.66043	0.0286021	1.08(1.01,1.15)	0.0241671
	10	12490844	cg12273284	CAMK1D;CAMK1D	Body;Body	1.08(1.01,1.15)	0.0185687	0.412783	0.95(0.83,1.08)	0.446618	0.0798547	1.05(0.99,1.12)	0.0737949
	1	27668433	cg04608356	SYTL1	TSS200	1.07(1.01,1.13)	0.0185689	0.344858	0.98(0.86,1.1)	0.693042	0.190944	1.05(1,1.11)	0.0490694
	19	1285794	cg24151548	EFNA2	TSS1500	0.92(0.85,0.99)	0.0186166	0.340064	0.93(0.82,1.05)	0.235476	0.178311	0.92(0.86,0.98)	0.0085169
	4	950828	cg03424213	TMEM175	Body	0.94(0.9,0.99)	0.018619	0.411251	1.09(0.92,1.31)	0.321342	0.145929	0.95(0.91,1)	0.044371
	9	118135710	cg14585967	2022-12-01	5'UTR	0.91(0.85,0.99)	0.0187165	0.326178	0.95(0.84,1.07)	0.398434	0.189319	0.92(0.87,0.98)	0.014219
	11	47399813	cg15982099	SPI1;SPI1	Body;Body	0.92(0.85,0.99)	0.0188938	0.383819	0.96(0.84,1.09)	0.5018	0.0233481	0.93(0.87,0.99)	0.0177051
	1	9099298	cg04885068	SLC2A5;SLC2A5	Body;Body	0.92(0.86,0.99)	0.0189078	0.377013	1.02(0.9,1.15)	0.786365	0.0468427	0.94(0.89,1)	0.0578701
	10	135121331	cg17770886	TUBGCP2;ZNF511	5'UTR;TSS1500	1.09(1.01,1.17)	0.0189079	0.433806	1.01(0.9,1.14)	0.861339	0.147438	1.07(1,1.14)	0.0357239
	1	223566794	cg05333568	C1orf65;C1orf65	5'UTR;1stExon	0.92(0.85,0.99)	0.0189241	0.365694	1.08(0.95,1.22)	0.216851	0.04134	0.96(0.9,1.02)	0.162114
	10	13351292	cg06893069			0.93(0.88,0.99)	0.0191039	0.341255	1.02(0.89,1.16)	0.775694	0.188313	0.95(0.9,1)	0.0417801
	1	147016901	cg10020892	BCL9	5'UTR	1.19(1.03,1.38)	0.0191283	0.34021	1.06(0.95,1.19)	0.296661	0.143607	1.11(1.01,1.21)	0.0246724
	6	42861860	cg01251854			1.09(1.01,1.17)	0.0192753	0.421429	1.03(0.91,1.16)	0.696196	0.187937	1.07(1.01,1.14)	0.0265695
	13	107354631	cg21727032			0.92(0.86,0.99)	0.0193771	0.415537	1.09(0.96,1.24)	0.181487	0.179755	0.96(0.9,1.02)	0.149221
	12	6580257	cg13857086	VAMP1;VAMP1;VAMP1	TSS1500;TSS1500;TSS1500	0.92(0.85,0.99)	0.0194202	0.383479	0.96(0.86,1.08)	0.539443	0.189273	0.93(0.87,0.99)	0.0211443
	7	150100785	cg18755230			0.92(0.86,0.99)	0.0195149	0.37909	0.91(0.81,1.01)	0.0838274	0.0732218	0.92(0.86,0.97)	0.00375322
	19	7538084	cg02182476	LOC100128573	Body	1.09(1.01,1.17)	0.0195386	0.281233	1(0.88,1.12)	0.940362	0.136613	1.06(1,1.13)	0.0484754
	4	82283507	cg17825130			1.09(1.01,1.17)	0.0195655	0.400802	1.05(0.93,1.19)	0.439932	0.153831	1.08(1.01,1.15)	0.0159186
	17	16257165	cg02627657	CENPV	TSS1500	1.09(1.01,1.17)	0.0196964	0.403838	1.09(0.97,1.22)	0.171279	0.173934	1.09(1.02,1.16)	0.0068761
	14	68943486	cg08297686	RAD51L1;RAD51L1;RAD51L1	Body;Body;Body	1.09(1.01,1.17)	0.0199986	0.1999	1.08(0.95,1.22)	0.254918	0.185143	1.09(1.02,1.16)	0.00976227
	22	22598937	cg14844130	VPREB1	TSS1500	1.08(1.01,1.16)	0.0200536	0.404692	NA(NA,NA)	NA	NA	1.08(1.01,1.16)	0.0200536
	1	248018816	cg02148612			1.08(1.01,1.16)	0.0200546	0.435325	0.92(0.81,1.03)	0.154589	0.185	1.04(0.98,1.1)	0.178142
	14	105793310	cg01941881	PACS2;PACS2	Body;Body	1.09(1.01,1.18)	0.0200647	0.406703	0.99(0.88,1.12)	0.931451	0.164417	1.07(1,1.14)	0.052734
	16	31159920	cg04797061	PRSS36	Body	0.92(0.85,0.99)	0.0200781	0.434505	1.12(0.98,1.28)	0.104092	0.178031	0.96(0.9,1.02)	0.202748
	17	40463806	cg05744184	STAT5A	3'UTR	1.09(1.01,1.18)	0.0201769	0.341715	1.02(0.9,1.16)	0.779493	0.187481	1.07(1.01,1.14)	0.0317237
	13	48893968	cg16153267	RB1	Body	0.92(0.85,0.99)	0.0203409	0.331624	1.05(0.93,1.18)	0.465375	0.157722	0.95(0.89,1.01)	0.111146
	12	133000792	cg26120813			1.09(1.01,1.17)	0.0203489	0.396336	1.17(1.03,1.33)	0.0193713	0.180963	1.11(1.04,1.18)	0.00152135
	19	2540907	cg19853565	GNG7	5'UTR	1.1(1.01,1.18)	0.020376	0.206677	1.07(0.91,1.26)	0.395365	0.190394	1.09(1.02,1.17)	0.0138954
	7	7575543	cg08507571	COL28A1	TSS200	0.92(0.86,0.99)	0.0203996	0.276865	0.95(0.84,1.08)	0.454611	0.197335	0.93(0.87,0.99)	0.0171206
	2	20784406	cg23176316			0.94(0.9,0.99)	0.0206293	0.399179	0.99(0.86,1.13)	0.844176	0.0978572	0.95(0.9,0.99)	0.025133
	13	29025833	cg19512693	FLT1;FLT1;FLT1;FLT1	Body;Body;Body;Body	1.09(1.01,1.18)	0.0207365	0.401663	1.02(0.91,1.14)	0.769829	0.193894	1.07(1,1.14)	0.0368755
	9	136844768	cg13755204	VAV2;VAV2	Body;Body	0.92(0.86,0.99)	0.0207636	0.426525	1.07(0.94,1.22)	0.311026	0.0864197	0.95(0.9,1.01)	0.11393
	16	3931001	cg00747661	CREBBP;CREBBP	TSS1500;TSS1500	1.09(1.01,1.17)	0.020853	0.418134	1.01(0.89,1.14)	0.894802	0.0901679	1.07(1,1.13)	0.0398302
	1	222135195	cg17113029			1.09(1.01,1.17)	0.0209069	0.341504	0.92(0.81,1.04)	0.181313	0.0978484	1.04(0.98,1.11)	0.174146
	6	31973162	cg11675917	CYP21A2;CYP21A2	TSS200;TSS200	1.09(1.01,1.18)	0.0210105	0.256199	0.96(0.85,1.08)	0.487962	0.196567	1.05(0.99,1.12)	0.10905
	5	139491230	cg11106117			1.09(1.01,1.18)	0.0210124	0.424192	0.99(0.88,1.12)	0.907095	0.218635	1.06(1,1.13)	0.0552903
	1	6052612	cg20383686	NPHP4	TSS200	0.92(0.85,0.99)	0.0210311	0.448799	0.98(0.87,1.12)	0.811389	0.126992	0.93(0.88,0.99)	0.034113
	5	149792390	cg24548564	CD74;CD74;CD74	TSS200;TSS200;TSS200	1.08(1.01,1.16)	0.0213021	0.516243	0.97(0.86,1.1)	0.641877	0.196018	1.06(1,1.12)	0.0724284
	5	368804	cg23916896	AHRR	Body	1.09(1.01,1.18)	0.0213361	0.295786	1.13(1.01,1.28)	0.0410985	0.134608	1.1(1.04,1.18)	0.0024086
	10	90004011	cg12026992			0.92(0.85,0.99)	0.0213539	0.319926	1.02(0.9,1.16)	0.736747	0.156191	0.94(0.89,1)	0.0682006
	6	72113322	cg19098437	MIR30A	Body	0.92(0.86,0.99)	0.0213624	0.426935	0.9(0.8,1.02)	0.0921137	0.146696	0.91(0.86,0.97)	0.00455838
	6	33041343	cg09321817	HLA-DPA1	1stExon	1.09(1.01,1.18)	0.0213859	0.412858	0.88(0.77,1)	0.0523961	0.18706	1.03(0.97,1.1)	0.307519
	13	99135583	cg20359042	STK24;STK24	Body;Body	0.92(0.85,0.99)	0.0214009	0.381189	1.02(0.89,1.17)	0.787077	0.195059	0.94(0.88,1)	0.0547378
	2	238173584	cg22304705			0.92(0.86,0.99)	0.0216004	0.406735	0.96(0.85,1.07)	0.463132	0.18292	0.93(0.88,0.99)	0.0190671
	12	4381788	cg15993083	CCND2	TSS1500	1.08(1.01,1.16)	0.0216033	0.405604	0.82(0.71,0.96)	0.0155163	0.159766	1.04(0.97,1.1)	0.263283
	17	27401991	cg13525683	TIAF1;MYO18A;MYO18A;TIAF1	5'UTR;Body;Body;1stExon	0.94(0.9,0.99)	0.0217355	0.311079	0.92(0.8,1.05)	0.19119	0.175659	0.94(0.9,0.98)	0.00915074
	12	89033280	cg18774692			1.09(1.01,1.17)	0.0217411	0.376959	1.14(1,1.3)	0.0459277	0.195092	1.1(1.03,1.17)	0.00289666
	1	6521121	cg23449295			0.92(0.86,0.99)	0.0217784	0.407395	1.07(0.94,1.2)	0.311047	0.0471485	0.95(0.9,1.01)	0.133036
	1	160765919	cg18865207	LY9;LY9	TSS200;TSS200	1.09(1.01,1.17)	0.0218177	0.137614	0.97(0.85,1.09)	0.579371	0.17993	1.06(0.99,1.12)	0.0926005
	1	187673731	cg09408951			0.92(0.86,0.99)	0.0218548	0.381705	1.08(0.95,1.23)	0.226764	0.0934926	0.96(0.9,1.02)	0.163096
	13	29290660	cg26650383	SLC46A3;SLC46A3	Body;Body	0.92(0.85,0.99)	0.0218714	0.31448	1(0.88,1.13)	0.979419	0.195496	0.94(0.88,1)	0.0464631
	3	12066807	cg14994183	SYN2;SYN2	Body;Body	0.92(0.86,0.99)	0.0219002	0.130816	0.98(0.87,1.12)	0.812176	0.144425	0.94(0.88,1)	0.034478
	11	128756444	cg16163826			1.09(1.01,1.17)	0.0220416	0.380984	1.09(0.97,1.24)	0.152816	0.128552	1.09(1.02,1.16)	0.00697703
	1	9750213	cg24859236	PIK3CD	5'UTR	0.92(0.85,0.99)	0.0221	0.383346	1.06(0.94,1.21)	0.339511	0.142005	0.95(0.89,1.01)	0.129354
	1	151693199	cg09820519	C1orf230	TSS1500	1.08(1.01,1.16)	0.0221769	0.377216	1.02(0.9,1.15)	0.740781	0.1957	1.07(1.01,1.13)	0.0316331
	2	99280963	cg03429643	MGAT4A;MGAT4A	TSS1500;Body	1.08(1.01,1.15)	0.0222029	0.415426	0.96(0.85,1.1)	0.582738	0.150521	1.05(0.99,1.12)	0.073986
	12	104998531	cg16861964	CHST11	Body	1.09(1.01,1.17)	0.0223002	0.406346	1.11(0.99,1.25)	0.0846711	0.0210831	1.09(1.03,1.16)	0.00439345
	2	240114298	cg03475776	HDAC4	Body	1.09(1.01,1.17)	0.0223757	0.373461	0.94(0.83,1.06)	0.299897	0.193924	1.05(0.98,1.11)	0.162722
	11	1321530	cg24186398	TOLLIP	Body	1.09(1.01,1.18)	0.0224817	0.387698	1.03(0.91,1.17)	0.617647	0.111885	1.08(1.01,1.15)	0.0270394
	12	54758545	cg01324474	GPR84	TSS1500	1.09(1.01,1.17)	0.0226101	0.357513	1.02(0.9,1.14)	0.79432	0.132671	1.07(1,1.13)	0.0375894
	1	65005934	cg04400131	CACHD1	Body	1.1(1.01,1.2)	0.0226791	0.382261	1.01(0.89,1.14)	0.918649	0.0677956	1.07(1,1.15)	0.0513483
	9	101488999	cg14159539			0.92(0.86,0.99)	0.0228591	0.391868	1(0.88,1.13)	0.986139	0.168561	0.94(0.88,1)	0.0452123
	17	40428550	cg24158452	STAT5B	TSS200	1.09(1.01,1.17)	0.0228784	0.354318	0.93(0.81,1.07)	0.333351	0.135059	1.05(0.99,1.12)	0.114879
	7	97958546	cg23545793	BAIAP2L1	Body	0.92(0.86,0.99)	0.0229047	0.346028	1.08(0.95,1.24)	0.243942	0.150412	0.95(0.9,1.01)	0.138279
	2	20349535	cg25752754			1.09(1.01,1.18)	0.0229236	0.398913	1.08(0.94,1.24)	0.290222	0.162381	1.09(1.02,1.16)	0.0123291
	13	60265198	cg19431235	DIAPH3	Body	0.92(0.86,0.99)	0.0230278	0.435524	0.98(0.88,1.1)	0.757897	0.117097	0.94(0.88,1)	0.0372914
	14	75777372	cg16113254			1.09(1.01,1.17)	0.0230706	0.144191	1.06(0.94,1.21)	0.319329	0.186169	1.08(1.02,1.15)	0.0137267
	2	100759159	cg23497683	AFF3	TSS200	1.09(1.01,1.17)	0.0230986	0.388985	1.04(0.93,1.15)	0.510388	0.195262	1.07(1.01,1.14)	0.0247651
	2	242785524	cg01889010			1.09(1.01,1.17)	0.0231012	0.393753	1.22(1.08,1.38)	0.00179946	0.186634	1.12(1.05,1.19)	0.000422022
	13	38935967	cg19750657	UFM1	3'UTR	1.08(1.01,1.16)	0.0231282	0.195769	1.3(1.14,1.48)	0.000110552	0.146574	1.13(1.06,1.2)	0.000140913
	12	9162872	cg04548204	KLRG1	3'UTR	0.92(0.86,0.99)	0.0233635	0.418264	0.95(0.84,1.07)	0.400765	0.183738	0.93(0.87,0.99)	0.0174953
	3	119070599	cg25236277	CDGAP	Body	0.93(0.87,0.99)	0.0235136	0.389375	1.13(1,1.29)	0.055972	0.200751	0.97(0.91,1.02)	0.232931
	3	194320017	cg14461291	TMEM44;TMEM44;TMEM44;TMEM44	Body;Body;Body;Body	0.92(0.86,0.99)	0.02352	0.416446	0.96(0.87,1.06)	0.446684	0.0385268	0.93(0.88,0.99)	0.0221015
	17	38956837	cg16048803	KRT28	TSS1500	1.1(1.01,1.19)	0.0235727	0.361726	1.1(0.97,1.25)	0.122432	0.130172	1.1(1.03,1.17)	0.00614604
	22	42196960	cg04314525	CCDC134	5'UTR	1.08(1.01,1.16)	0.0236178	0.399644	0.91(0.79,1.05)	0.193704	0.200212	1.05(0.98,1.11)	0.144462
	10	3679085	cg23247845			0.92(0.86,0.99)	0.0237728	0.381721	0.99(0.88,1.12)	0.90553	0.0522901	0.94(0.88,1)	0.0454603
	19	42826477	cg21992282	TMEM145	Body	0.94(0.89,0.99)	0.0238619	0.339261	0.99(0.87,1.12)	0.858625	0.166806	0.95(0.9,1)	0.0313744
	6	166911363	cg12686477	RPS6KA2;RPS6KA2	Body;Body	0.93(0.87,0.99)	0.0239256	0.400478	1.04(0.91,1.19)	0.563308	0.123595	0.95(0.9,1)	0.0734498
	1	205684841	cg03547581	NUCKS1	3'UTR	1.09(1.01,1.17)	0.0239514	0.260491	0.97(0.85,1.11)	0.648398	0.184952	1.06(0.99,1.13)	0.0797685
	12	1726033	cg24854010	WNT5B	TSS200	1.09(1.01,1.17)	0.0239893	0.342569	0.97(0.86,1.1)	0.646556	0.19374	1.06(0.99,1.13)	0.086587
	9	140097528	cg02394305			1.11(1.01,1.21)	0.0239926	0.311758	0.97(0.85,1.09)	0.582162	0.120224	1.06(0.98,1.14)	0.134173
	10	696356	cg22656048	DIP2C;C10orf108;C10orf108	Body;Body;Body	0.92(0.85,0.99)	0.0240101	0.348502	1.07(0.93,1.22)	0.354021	0.187497	0.95(0.89,1.01)	0.125267
	8	52874692	cg24990283			1.09(1.01,1.17)	0.024094	0.435765	1.02(0.89,1.16)	0.762584	0.17899	1.07(1.01,1.14)	0.0341762
	17	76171794	cg08115732	TK1	Body	0.92(0.86,0.99)	0.0243261	0.138059	0.92(0.82,1.04)	0.199736	0.203797	0.92(0.87,0.98)	0.0095638
	19	2973374	cg14054582			0.93(0.87,0.99)	0.0243975	0.41004	0.99(0.87,1.12)	0.838574	0.182921	0.94(0.89,1)	0.0355661
	8	144898672	cg04286438	PUF60;PUF60;SCRIB;SCRIB;PUF60	3'UTR;3'UTR;TSS1500;TSS1500;3'UTR	0.92(0.86,0.99)	0.0244179	0.423221	0.98(0.87,1.11)	0.79324	0.170613	0.94(0.88,1)	0.0376567
	18	77335239	cg23837191			1.08(1.01,1.15)	0.0244379	0.42482	1.01(0.9,1.13)	0.87145	0.176218	1.06(1,1.12)	0.0413812
	7	150642256	cg06808571	KCNH2;KCNH2	3'UTR;3'UTR	1.09(1.01,1.17)	0.0244498	0.384722	1.05(0.93,1.2)	0.423066	0.124943	1.08(1.01,1.15)	0.0184754
	22	46481099	cg03412618	LOC400931	TSS1500	1.09(1.01,1.18)	0.0244779	0.389956	0.98(0.86,1.11)	0.745033	0.0757015	1.06(0.99,1.13)	0.0771041
	1	1500958	cg13431342	SSU72	Body	0.93(0.88,0.99)	0.0245239	0.390757	1.04(0.92,1.18)	0.51569	0.146628	0.95(0.9,1.01)	0.0790587
	6	49681299	cg25390787	CRISP2;CRISP2;CRISP2;CRISP2;CRISP2	TSS200;TSS200;TSS200;TSS200;TSS200	0.92(0.85,0.99)	0.0246039	0.346666	1.05(0.93,1.2)	0.422174	0.171833	0.95(0.89,1.01)	0.124487
	15	65693289	cg08761208	IGDCC4	Body	1.09(1.01,1.17)	0.0246731	0.371162	0.94(0.83,1.06)	0.297191	0.169186	1.05(0.98,1.11)	0.170929
	12	54369987	cg08857479	HOXC11	3'UTR	1.07(1.01,1.14)	0.0246986	0.326152	1.02(0.9,1.16)	0.721329	0.192126	1.06(1.01,1.12)	0.0292522
	17	1382768	cg26169845	MYO1C;MYO1C;MYO1C	Body;Body;Body	1.09(1.01,1.17)	0.0248976	0.416079	0.98(0.87,1.1)	0.712613	0.164856	1.06(0.99,1.12)	0.0834295
	3	99228156	cg08464402			0.92(0.86,0.99)	0.0250125	0.340641	1(0.88,1.14)	0.945796	0.126998	0.94(0.88,1)	0.0542289
	6	170365525	cg07818141			1.14(1.02,1.28)	0.0250437	0.394724	1.05(0.93,1.19)	0.433851	0.115427	1.1(1.01,1.2)	0.0292378
	11	131734198	cg15848364	NTM	Body	0.93(0.87,0.99)	0.0251741	0.397999	0.95(0.85,1.07)	0.415616	0.194313	0.93(0.88,0.99)	0.0191464
	9	91999062	cg14560889	SEMA4D;SEMA4D	Body;Body	0.94(0.89,0.99)	0.0252217	0.442827	1.09(0.94,1.25)	0.254935	0.189882	0.96(0.91,1.01)	0.0863874
	6	30855729	cg09822812	DDR1;DDR1;DDR1	TSS1500;5'UTR;5'UTR	0.92(0.86,0.99)	0.0252705	0.394636	1.06(0.93,1.21)	0.348702	0.183815	0.95(0.9,1.01)	0.131181
	1	245742778	cg08239841	KIF26B	Body	0.92(0.86,0.99)	0.0253726	0.39078	0.94(0.83,1.06)	0.300162	0.0676042	0.93(0.87,0.98)	0.0141583
	11	68517529	cg13052101	MTL5;MTL5	Body;Body	0.92(0.86,0.99)	0.0254193	0.414878	1.02(0.89,1.16)	0.796775	0.0975606	0.94(0.89,1)	0.064943
	1	169079632	cg24304617	ATP1B1;ATP1B1	Body;Body	1.08(1.01,1.16)	0.0254564	0.249386	1.07(0.94,1.21)	0.319465	0.186144	1.08(1.01,1.15)	0.0148915
	10	119297439	cg04656534	EMX2OS	Body	0.92(0.85,0.99)	0.0257016	0.365876	0.95(0.84,1.08)	0.438585	0.166659	0.93(0.87,0.99)	0.0209528
	19	8841059	cg24176383	OR2Z1	TSS1500	0.93(0.86,0.99)	0.0257563	0.410858	0.99(0.87,1.12)	0.871981	0.15257	0.94(0.89,1)	0.0420535
	22	46638155	cg02302858	PPARA;PPARA	3'UTR;3'UTR	1.09(1.01,1.17)	0.0257869	0.420207	1.05(0.93,1.18)	0.448381	0.195065	1.08(1.01,1.14)	0.0212154
	16	88308391	cg01901708			0.93(0.87,0.99)	0.0258656	0.390145	1.01(0.89,1.15)	0.869996	0.124597	0.94(0.89,1)	0.0571767
	13	113422556	cg10385395	ATP11A;ATP11A	Body;Body	1.09(1.01,1.17)	0.0259491	0.0906977	1.04(0.92,1.19)	0.517867	0.197286	1.08(1.01,1.15)	0.0236727
	16	89037481	cg06204040	CBFA2T3	Body	1.08(1.01,1.16)	0.0260503	0.337687	1.05(0.93,1.19)	0.438058	0.160198	1.07(1.01,1.14)	0.0201171
	8	1139228	cg18810937			0.93(0.86,0.99)	0.0261032	0.290186	1.08(0.95,1.23)	0.244138	0.078595	0.96(0.9,1.02)	0.153754
	6	138482936	cg13096541	KIAA1244	TSS200	0.92(0.85,0.99)	0.0262018	0.415932	0.89(0.78,1.02)	0.0978927	0.190488	0.91(0.85,0.97)	0.00603818
	19	2727148	cg14103263			1.08(1.01,1.16)	0.0262169	0.332915	1.02(0.89,1.15)	0.804096	0.0801535	1.07(1,1.14)	0.039177
	8	1960431	cg26355796			0.93(0.87,0.99)	0.026223	0.419537	1.02(0.9,1.15)	0.79739	0.134253	0.95(0.89,1)	0.0704586
	21	31799248	cg07621949	KRTAP13-3	TSS1500	0.92(0.86,0.99)	0.0263804	0.419499	1.08(0.93,1.24)	0.324988	0.148906	0.95(0.89,1.01)	0.1187
	9	111623395	cg00065385	ACTL7A	TSS1500	0.95(0.91,0.99)	0.0264851	0.310988	0.98(0.87,1.1)	0.71419	0.1648	0.96(0.92,0.99)	0.026793
	8	36957379	cg20893180			0.92(0.86,0.99)	0.0265017	0.473159	0.98(0.86,1.11)	0.729115	0.178917	0.94(0.88,1)	0.0356
	4	8468179	cg19186307	C4orf23	Body	1.09(1.01,1.17)	0.0265088	0.267587	1.02(0.89,1.16)	0.815522	0.153149	1.07(1,1.14)	0.0397472
	12	1726028	cg10696062	WNT5B	TSS200	1.09(1.01,1.17)	0.0266306	0.399611	0.92(0.81,1.04)	0.172708	0.040162	1.04(0.98,1.11)	0.228696
	19	41702153	cg19430423	CYP2S1	Body	1.09(1.01,1.18)	0.0266422	0.316937	1.02(0.9,1.16)	0.759464	0.157324	1.07(1,1.14)	0.0398088
	10	34955525	cg06271128	PARD3	Body	1.08(1.01,1.16)	0.0266661	0.391709	0.98(0.86,1.11)	0.727329	0.160333	1.06(0.99,1.13)	0.0763584
	10	92548822	cg25972578	HTR7;HTR7;HTR7	Body;Body;Body	1.08(1.01,1.16)	0.0268358	0.366343	1(0.88,1.15)	0.965437	0.153523	1.06(1,1.13)	0.0474376
	12	1672440	cg27292547			1.09(1.01,1.17)	0.0270197	0.424638	0.99(0.87,1.12)	0.833599	0.14267	1.06(1,1.13)	0.0709921
	13	20763366	cg11381282	GJB2	Body	1.09(1.01,1.18)	0.0270231	0.401854	1(0.88,1.14)	0.943672	0.152281	1.07(1,1.14)	0.0545935
	6	3129401	cg19745903	BPHL;BPHL;BPHL;BPHL	Body;Body;Body;Body	0.94(0.9,0.99)	0.0270733	0.296046	0.92(0.82,1.03)	0.145009	0.035392	0.94(0.9,0.98)	0.00881048
	6	30624520	cg27516100	DHX16;DHX16	Body;Body	1.09(1.01,1.17)	0.0270868	0.390023	1.27(1.12,1.44)	0.000231982	0.180403	1.13(1.06,1.2)	0.000178405
	11	63934014	cg26993251	MACROD1	TSS1500	0.92(0.86,0.99)	0.0271981	0.286325	0.94(0.82,1.07)	0.328799	0.16409	0.93(0.87,0.99)	0.016182
	11	96071506	cg24088496	MAML2	Body	1.09(1.01,1.17)	0.0272315	0.210153	1.04(0.92,1.18)	0.524204	0.199005	1.08(1.01,1.15)	0.0258728
	19	45590882	cg24166457	GEMIN7;GEMIN7;GEMIN7	5'UTR;5'UTR;5'UTR	1.08(1.01,1.17)	0.0273637	0.40009	1.13(1,1.28)	0.0544758	0.189744	1.1(1.03,1.17)	0.0040767
	19	4038851	cg00253971			1.09(1.01,1.18)	0.0273796	0.345814	1.02(0.9,1.16)	0.745539	0.15659	1.07(1,1.15)	0.040347
	16	54625690	cg04650238			0.92(0.86,0.99)	0.0274012	0.175251	1.1(0.96,1.25)	0.173021	0.127542	0.96(0.9,1.02)	0.196444
	3	131224171	cg00725159			0.92(0.86,0.99)	0.0275162	0.405112	1.03(0.9,1.18)	0.652548	0.136134	0.94(0.89,1.01)	0.0830908
	2	136719185	cg08946658	DARS	Body	0.93(0.86,0.99)	0.0275957	0.449607	1.03(0.91,1.17)	0.602138	0.165661	0.95(0.89,1.01)	0.0944661
	19	17862385	cg22317846	FCHO1;FCHO1;FCHO1;FCHO1;FCHO1;FCHO1	5'UTR;5'UTR;1stExon;5'UTR;5'UTR;1stExon	0.92(0.85,0.99)	0.0276018	0.412901	0.96(0.84,1.09)	0.509438	0.107244	0.93(0.87,0.99)	0.0255704
	19	1493168	cg11323255	REEP6	Body	1.09(1.01,1.17)	0.0276191	0.360754	1.11(0.98,1.26)	0.105823	0.199312	1.09(1.03,1.17)	0.00655136
	6	32147670	cg26981651	RNF5;RNF5P1	Body;Body	0.92(0.86,0.99)	0.0276462	0.412965	0.99(0.87,1.13)	0.909065	0.197951	0.94(0.88,1)	0.0491041
	10	69914213	cg09127607	MYPN	Body	1.08(1.01,1.17)	0.0276591	0.0644643	1.03(0.91,1.17)	0.60248	0.161983	1.07(1.01,1.14)	0.0301439
	17	77914162	cg04157865	TBC1D16	3'UTR	1.08(1.01,1.17)	0.027718	0.34313	0.93(0.83,1.05)	0.259479	0.140176	1.04(0.98,1.11)	0.18685
	12	66211550	cg16292773	RPSAP52	Body	0.92(0.86,0.99)	0.027783	0.406708	1.06(0.94,1.2)	0.336985	0.174184	0.96(0.9,1.02)	0.153756
	14	101242448	cg01163366			1.09(1.01,1.17)	0.0278578	0.215955	1.16(1.01,1.32)	0.0321511	0.205561	1.1(1.03,1.18)	0.00304448
	19	42364661	cg17181958	RPS19	5'UTR	1.07(1.01,1.14)	0.0279211	0.303797	0.94(0.83,1.07)	0.384939	0.178026	1.05(0.99,1.11)	0.11096
	17	16999983	cg26455386	MPRIP;MPRIP	Body;Body	1.09(1.01,1.17)	0.0280381	0.423826	1.06(0.92,1.21)	0.433242	0.192569	1.08(1.01,1.15)	0.0213275
	15	74782606	cg20666967			1.09(1.01,1.17)	0.0282029	0.203585	0.96(0.86,1.08)	0.520891	0.179164	1.05(0.99,1.12)	0.130163
	22	50919961	cg18072871	ADM2	TSS200	1.08(1.01,1.17)	0.0282267	0.353325	NA(NA,NA)	NA	NA	1.08(1.01,1.17)	0.0282267
	11	5314644	cg14720354			0.92(0.86,0.99)	0.028299	0.398686	0.97(0.85,1.1)	0.593884	0.0840543	0.93(0.87,0.99)	0.0299404
	1	51567810	cg17111846	C1orf185	TSS200	0.93(0.88,0.99)	0.0283134	0.214897	1.13(0.99,1.3)	0.0692981	0.189213	0.97(0.91,1.02)	0.217219
	16	85690940	cg04372823	KIAA0182;KIAA0182	Body;Body	0.92(0.86,0.99)	0.0283198	0.432406	1.01(0.89,1.16)	0.8596	0.0916654	0.94(0.88,1)	0.0664734
	6	3152428	cg00661855	BPHL;BPHL;BPHL;BPHL	Body;Body;Body;Body	0.92(0.86,0.99)	0.0283333	0.459809	0.95(0.84,1.06)	0.348636	0.176198	0.93(0.87,0.99)	0.0184214
	10	127511350	cg26735793	BCCIP;BCCIP;BCCIP;UROS	TSS1500;TSS1500;TSS1500;5'UTR	0.92(0.86,0.99)	0.0283368	0.392774	0.99(0.87,1.12)	0.851352	0.0864228	0.94(0.88,1)	0.0450355
	17	76352717	cg23378546			1.08(1.01,1.16)	0.0283411	0.310284	1.17(1.03,1.33)	0.0142501	0.180687	1.1(1.04,1.17)	0.00191417
	6	45979349	cg16474725	CLIC5;CLIC5	Body;Body	1.07(1.01,1.13)	0.0283743	0.374489	1.05(0.92,1.18)	0.480302	0.173953	1.06(1.01,1.12)	0.0223939
	10	21551074	cg16203758			0.92(0.86,0.99)	0.0284871	0.123758	0.97(0.86,1.09)	0.632038	0.190647	0.94(0.88,0.99)	0.034082
	17	40265765	cg07991479	KAT2A;DHX58	Body;TSS1500	0.92(0.86,0.99)	0.0288048	0.447873	0.97(0.86,1.1)	0.668882	0.189886	0.93(0.88,1)	0.0343756
	14	26338282	cg16725552			0.93(0.87,0.99)	0.0288062	0.409131	0.97(0.86,1.1)	0.64613	0.140388	0.94(0.89,0.99)	0.0314118
	21	44870270	cg15463387	C21orf125	Body	1.09(1.01,1.17)	0.0288424	0.279922	1.03(0.91,1.16)	0.662298	0.190657	1.07(1,1.14)	0.0354466
	11	69486584	cg07545052	ORAOV1	Body	0.93(0.87,0.99)	0.0288931	0.171055	0.98(0.87,1.11)	0.80159	0.159628	0.94(0.89,1)	0.0419649
	19	611506	cg26580869	HCN2	Body	0.92(0.86,0.99)	0.0289141	0.360823	0.94(0.83,1.06)	0.327818	0.0866377	0.93(0.87,0.99)	0.0171828
	11	2211741	cg10838469			1.09(1.01,1.18)	0.0289279	0.350003	1.14(0.99,1.32)	0.0654263	0.159482	1.1(1.03,1.18)	0.00510639
	2	240876920	cg01813672			0.94(0.89,0.99)	0.0290474	0.357341	0.99(0.89,1.1)	0.847021	0.188983	0.95(0.9,1)	0.0413004
	17	3828268	cg08823767	ATP2A3;ATP2A3;ATP2A3;ATP2A3;ATP2A3;ATP2A3;ATP2A3	3'UTR;3'UTR;3'UTR;3'UTR;3'UTR;3'UTR;3'UTR	1.09(1.01,1.17)	0.0292179	0.281597	0.98(0.86,1.12)	0.819818	0.192429	1.06(0.99,1.13)	0.0747369
	19	4104918	cg15076869	MAP2K2	Body	0.92(0.86,0.99)	0.0293314	0.398465	0.87(0.75,1.01)	0.0736191	0.194967	0.91(0.85,0.97)	0.00604332
	16	57787375	cg00396981	KATNB1	Body	0.93(0.87,0.99)	0.0293415	0.412955	1.17(0.97,1.43)	0.108467	0.202885	0.95(0.89,1.01)	0.125709
	8	27288300	cg08948225	PTK2B;PTK2B;PTK2B;PTK2B	Body;Body;Body;Body	0.93(0.86,0.99)	0.0293443	0.355354	0.94(0.87,1.02)	0.144435	0.0819193	0.93(0.88,0.98)	0.00920412
	3	65533311	cg16604975	MAGI1;MAGI1;MAGI1	Body;Body;Body	0.92(0.86,0.99)	0.0294152	0.398975	1.09(0.96,1.24)	0.206798	0.173456	0.96(0.9,1.02)	0.203823
	17	46133198	cg27050612	NFE2L1	Body	0.92(0.85,0.99)	0.0294609	0.396121	0.97(0.86,1.1)	0.687826	0.129431	0.93(0.88,1)	0.03808
	14	88473038	cg13810673	GPR65	5'UTR	1.08(1.01,1.16)	0.0295012	0.408255	0.97(0.86,1.1)	0.665309	0.191247	1.05(0.99,1.12)	0.0910574
	19	13214412	cg08806632	LYL1	TSS1500	1.08(1.01,1.17)	0.0295059	0.319592	1.05(0.92,1.19)	0.50099	0.0962916	1.07(1.01,1.14)	0.0260191
	12	131502934	cg02153041	GPR133	Body	0.92(0.86,0.99)	0.0297078	0.281311	0.99(0.87,1.12)	0.865744	0.152521	0.94(0.88,1)	0.050046
	10	3627796	cg14043803			0.92(0.86,0.99)	0.0297807	0.239246	1.05(0.93,1.19)	0.435577	0.158824	0.95(0.9,1.01)	0.132195
	19	18508493	cg11207353	LRRC25	TSS200	1.08(1.01,1.15)	0.0298183	0.354173	0.93(0.82,1.06)	0.260899	0.197057	1.04(0.98,1.11)	0.162536
	22	37678489	cg10268711	CYTH4	TSS200	1.08(1.01,1.16)	0.0298743	0.423242	1.06(0.95,1.18)	0.2719	0.197572	1.08(1.01,1.14)	0.01562
	2	123685008	cg22456178			0.92(0.86,0.99)	0.0299297	0.0937838	0.96(0.85,1.09)	0.53757	0.181714	0.93(0.88,0.99)	0.0286552
	1	155298166	cg16692668	RUSC1;RUSC1;RUSC1;RUSC1	Body;Body;Body;Body	0.93(0.87,0.99)	0.0299887	0.326145	0.95(0.85,1.07)	0.411534	0.150054	0.94(0.89,0.99)	0.0216171
	6	169621662	cg06119452	THBS2	Body	1.08(1.01,1.17)	0.0301217	0.373149	1.05(0.92,1.2)	0.44778	0.0968034	1.08(1.01,1.15)	0.0237585
	4	189553390	cg20344040			0.92(0.85,0.99)	0.0301662	0.329008	0.97(0.86,1.1)	0.62551	0.18916	0.93(0.88,1)	0.0346176
	10	3542628	cg02302348			0.93(0.86,0.99)	0.0301858	0.14918	0.99(0.87,1.12)	0.817227	0.149662	0.94(0.88,1)	0.0438012
	1	166914191	cg24833674	ILDR2	Body	1.08(1.01,1.16)	0.0301966	0.29644	1.1(0.97,1.24)	0.14181	0.154423	1.08(1.02,1.15)	0.00901301
	11	75275303	cg26104986	SERPINH1	5'UTR	0.93(0.87,0.99)	0.0302533	0.378778	1.05(0.93,1.2)	0.421586	0.179779	0.95(0.9,1.01)	0.120898
	19	49643015	cg14547801	PPFIA3	Body	0.92(0.86,0.99)	0.0303595	0.391549	1.01(0.89,1.14)	0.921496	0.196271	0.94(0.88,1)	0.0680349
	20	36157675	cg06291107	BLCAP;BLCAP	TSS1500;TSS1500	1.09(1.01,1.17)	0.0305476	0.398178	1.04(0.92,1.18)	0.501592	0.185162	1.07(1.01,1.14)	0.0279323
	1	209929546	cg22436753	TRAF3IP3;TRAF3IP3	1stExon;5'UTR	1.1(1.01,1.19)	0.0307806	0.338713	0.98(0.86,1.12)	0.796774	0.196474	1.06(0.99,1.14)	0.0881243
	6	151558900	cg01444058			0.92(0.86,0.99)	0.0307913	0.247092	0.93(0.83,1.05)	0.244798	0.178847	0.93(0.87,0.99)	0.0143902
	2	19551750	cg07531268	OSR1	3'UTR	1.08(1.01,1.16)	0.0309549	0.390407	1(0.88,1.13)	0.995211	0.155577	1.06(1,1.13)	0.058732
	10	49674348	cg26117265	ARHGAP22	Body	0.92(0.86,0.99)	0.030974	0.373453	1.09(0.95,1.25)	0.232036	0.151046	0.96(0.9,1.02)	0.178591
	10	81904160	cg09649438	PLAC9	Body	1.08(1.01,1.15)	0.0310051	0.30894	1.06(0.95,1.19)	0.298209	0.189682	1.07(1.01,1.14)	0.0169851
	8	93487304	cg22013407			1.09(1.01,1.17)	0.0310201	0.321427	1.07(0.94,1.22)	0.288085	0.0584724	1.08(1.01,1.15)	0.0164776
	2	98262245	cg01568335	COX5B	TSS1500	1.15(1.01,1.29)	0.0310836	0.37598	1.04(0.95,1.13)	0.392486	0.122571	1.07(1,1.15)	0.0512698
	7	1096387	cg20603222	C7orf50;C7orf50;GPR146;C7orf50	Body;Body;TSS1500;Body	0.93(0.86,0.99)	0.0310997	0.311679	1.02(0.9,1.16)	0.754156	0.191547	0.95(0.89,1.01)	0.0819133
	17	8311836	cg00061635			1.08(1.01,1.16)	0.031125	0.248699	1.02(0.91,1.15)	0.722116	0.176008	1.07(1,1.13)	0.0421823
	5	176171140	cg24014822			1.08(1.01,1.15)	0.0314881	0.37051	1(0.88,1.12)	0.958601	0.174665	1.06(1,1.12)	0.0650751
	12	130590671	cg11132661			0.93(0.88,0.99)	0.0315464	0.420247	1(0.86,1.15)	0.981484	0.194656	0.94(0.89,1)	0.0477729
	14	95403133	cg15862394			0.93(0.87,0.99)	0.0316278	0.416005	0.95(0.86,1.06)	0.381421	0.193039	0.93(0.88,0.99)	0.0224973
	1	56975583	cg12180551	PPAP2B;PPAP2B	Body;Body	0.93(0.86,0.99)	0.0316646	0.405183	0.93(0.83,1.05)	0.242662	0.199786	0.93(0.87,0.99)	0.0145281
	1	172189728	cg16696002	DNM3;DNM3	Body;Body	1.08(1.01,1.16)	0.0317126	0.445316	1(0.89,1.13)	0.943828	0.195338	1.06(1,1.13)	0.0589312
	1	21606767	cg23072086	ECE1;ECE1;ECE1;ECE1	TSS1500;Body;Body;Body	1.08(1.01,1.16)	0.0318936	0.386699	0.94(0.82,1.06)	0.304493	0.151266	1.04(0.98,1.11)	0.174951
	14	105683925	cg13692222	BRF1;BRF1	Body;Body	0.92(0.86,0.99)	0.0319446	0.316556	0.97(0.86,1.09)	0.641229	0.0571839	0.94(0.88,1)	0.0388857
	3	197184423	cg18803642			0.93(0.86,0.99)	0.0319782	0.224023	1.08(0.93,1.26)	0.29231	0.179259	0.95(0.89,1.02)	0.138758
	2	242878811	cg12203072			1.09(1.01,1.17)	0.0320997	0.32324	1.03(0.91,1.18)	0.612846	0.07157	1.07(1,1.15)	0.0358054
	19	39658314	cg08893575	PAK4;PAK4;PAK4;PAK4;PAK4	5'UTR;5'UTR;5'UTR;5'UTR;5'UTR	0.94(0.88,0.99)	0.0321308	0.341614	1(0.89,1.12)	0.996905	0.101217	0.95(0.9,1)	0.0555974
	4	10686610	cg05582979	CLNK	TSS1500	1.08(1.01,1.16)	0.0321488	0.306579	1.03(0.91,1.17)	0.607228	0.121535	1.07(1,1.14)	0.0341321
	13	113613318	cg26080331			0.93(0.87,0.99)	0.0322004	0.413276	0.97(0.86,1.08)	0.538596	0.108364	0.94(0.88,0.99)	0.0316343
	6	25042955	cg26336265			1.08(1.01,1.16)	0.0322226	0.406545	1.01(0.89,1.14)	0.879612	0.193937	1.06(1,1.13)	0.0553645
	5	42953543	cg02282631			1.09(1.01,1.17)	0.0323684	0.403627	1.11(0.97,1.28)	0.129807	0.185695	1.09(1.02,1.17)	0.00920347
	6	30430327	cg03926025			1.08(1.01,1.16)	0.0325639	0.110551	1.01(0.89,1.14)	0.908209	0.175863	1.06(1,1.13)	0.0569535
	1	8229825	cg04908588			1.08(1.01,1.16)	0.0325774	0.294254	1.06(0.94,1.2)	0.34671	0.162835	1.08(1.01,1.14)	0.0202521
	1	157989520	cg08640619	KIRREL	Body	0.93(0.86,0.99)	0.0326939	0.361396	0.98(0.87,1.1)	0.726836	0.188926	0.94(0.89,1)	0.0456683
	9	139923567	cg13806966	ABCA2;C9orf139;ABCA2	TSS1500;5'UTR;TSS200	1.07(1.01,1.15)	0.0327508	0.39883	1(0.87,1.15)	0.99065	0.124256	1.06(1,1.12)	0.0537766
	3	46395356	cg04110105	CCR2;CCR2;CCR2;CCR2	5'UTR;1stExon;1stExon;5'UTR	1.08(1.01,1.16)	0.032779	0.406034	1.13(1.02,1.26)	0.0229708	0.19761	1.09(1.03,1.16)	0.00244704
	5	172244462	cg26342114			1.09(1.01,1.17)	0.0328139	0.401368	0.92(0.81,1.04)	0.187232	0.0140516	1.04(0.97,1.11)	0.26497
	2	190446792	cg04361126	SLC40A1	TSS1500	1.08(1.01,1.16)	0.0328275	0.369803	1.04(0.92,1.18)	0.484054	0.12517	1.07(1.01,1.14)	0.0280675
	3	64598405	cg10447977	ADAMTS9	Body	0.93(0.86,0.99)	0.0328508	0.425967	1.08(0.95,1.22)	0.241071	0.19067	0.96(0.9,1.02)	0.206132
	9	139551542	cg13900767			0.92(0.86,0.99)	0.032983	0.336365	0.93(0.82,1.06)	0.29658	0.195262	0.93(0.87,0.99)	0.0179132
	2	19560467	cg00456326			0.92(0.86,0.99)	0.033018	0.402001	1.05(0.93,1.19)	0.396432	0.165867	0.96(0.9,1.02)	0.161054
	6	58149317	cg07967630			1.08(1.01,1.17)	0.0330393	0.338426	0.97(0.85,1.11)	0.666226	0.0889103	1.06(0.99,1.13)	0.096919
	1	40034535	cg10247840	SNORA55;PABPC4;PABPC4;PABPC4	TSS1500;Body;Body;Body	0.93(0.87,0.99)	0.0330592	0.40759	0.93(0.81,1.07)	0.296752	0.121522	0.93(0.87,0.99)	0.0176437
	12	78007586	cg27094834			0.92(0.86,0.99)	0.033075	0.398788	1.01(0.89,1.15)	0.82135	0.2229	0.95(0.89,1.01)	0.0812851
	17	2700093	cg16037981	RAP1GAP2;RAP1GAP2	Body;Body	0.92(0.86,0.99)	0.0330889	0.359268	1(0.88,1.13)	0.957178	0.154345	0.94(0.88,1)	0.0643112
	19	30162566	cg06373240	PLEKHF1	5'UTR	1.08(1.01,1.16)	0.0331307	0.34048	1.05(0.92,1.19)	0.471651	0.0980119	1.07(1.01,1.14)	0.0274851
	7	128579876	cg13914531	IRF5;IRF5;IRF5;IRF5;IRF5;IRF5;IRF5	5'UTR;TSS1500;5'UTR;5'UTR;5'UTR;5'UTR;5'UTR	0.92(0.86,0.99)	0.0331429	0.217588	1.06(0.93,1.21)	0.40105	0.193772	0.95(0.89,1.02)	0.141343
	16	22981614	cg06086389			0.93(0.86,0.99)	0.0331824	0.402293	0.9(0.8,1.02)	0.113891	0.11591	0.92(0.87,0.98)	0.00851741
	16	84079122	cg06156729			0.93(0.86,0.99)	0.0332574	0.428144	1.07(0.95,1.21)	0.263039	0.112499	0.96(0.9,1.02)	0.203429
	16	1069622	cg02195151			0.93(0.86,0.99)	0.0332784	0.415302	0.98(0.87,1.11)	0.747108	0.194315	0.94(0.88,1)	0.0442496
	14	23083160	cg10066186			1.09(1.01,1.19)	0.0332823	0.357215	0.96(0.85,1.09)	0.537277	0.0960218	1.05(0.98,1.13)	0.149987
	15	42193477	cg17750114	EHD4	Body	1.08(1.01,1.15)	0.0332861	0.219635	1.1(0.99,1.23)	0.0868862	0.177069	1.08(1.02,1.15)	0.00683038
	12	110559276	cg23017741			1.08(1.01,1.16)	0.0333001	0.309645	1.05(0.94,1.19)	0.382526	0.0671724	1.07(1.01,1.14)	0.0231064
	10	11204958	cg12513352	CUGBP2;CUGBP2	Body;Body	1.08(1.01,1.17)	0.0333586	0.398066	0.98(0.87,1.1)	0.719288	0.130276	1.05(0.99,1.12)	0.102475
	7	1116361	cg04606995	C7orf50;C7orf50;C7orf50	Body;Body;Body	0.92(0.86,0.99)	0.033363	0.434947	1.1(0.96,1.25)	0.176798	0.0482384	0.96(0.9,1.03)	0.229537
	17	39802082	cg27380715			1.08(1.01,1.16)	0.0333783	0.383167	1.09(0.97,1.24)	0.156815	0.192018	1.08(1.02,1.15)	0.0107667
	3	194119885	cg13185177	GP5	5'UTR	1.08(1.01,1.17)	0.0334625	0.393229	1.05(0.92,1.2)	0.427632	0.188691	1.08(1.01,1.15)	0.0250338
	16	85207349	cg06531430			1.09(1.01,1.18)	0.0335344	0.322347	0.89(0.79,1)	0.05775	0.102475	1.02(0.96,1.09)	0.478395
	8	144198810	cg01771479			1.08(1.01,1.17)	0.0337848	0.164828	1.03(0.92,1.15)	0.607381	0.184651	1.07(1,1.13)	0.0413807
	1	86047911	cg13206932	CYR61	Body	0.93(0.86,0.99)	0.0338978	0.413842	0.86(0.78,0.96)	0.00692771	0.197604	0.91(0.85,0.96)	0.00107465
	2	38150028	cg13688573			0.93(0.87,0.99)	0.0338997	0.380298	1.13(0.98,1.3)	0.100152	0.122986	0.96(0.9,1.02)	0.228077
	10	79410138	cg12734852			0.93(0.86,0.99)	0.0343255	0.364203	0.97(0.86,1.1)	0.661177	0.182423	0.94(0.88,1)	0.0396547
	3	184483865	cg22293458			1.09(1.01,1.17)	0.0343302	0.325054	1.06(0.95,1.18)	0.287951	0.195858	1.08(1.01,1.15)	0.019293
	17	43508428	cg08113562	SH3D20	5'UTR	1.08(1.01,1.15)	0.0343313	0.362423	0.95(0.83,1.08)	0.417734	0.191491	1.05(0.99,1.11)	0.130505
	16	3776298	cg04071758	CREBBP;CREBBP	3'UTR;3'UTR	1.09(1.01,1.18)	0.034413	0.43524	0.98(0.87,1.1)	0.681692	0.054481	1.05(0.99,1.12)	0.124054
	1	156561143	cg16564525	APOA1BP	TSS1500	1.08(1.01,1.16)	0.0344233	0.401516	0.91(0.8,1.02)	0.100971	0.0109181	1.03(0.97,1.1)	0.335769
	17	37011528	cg22230584	RPL23	TSS1500	0.94(0.88,1)	0.0344845	0.419228	1.16(1,1.33)	0.0485658	0.188157	0.97(0.91,1.02)	0.246542
	1	236684197	cg13472900	LGALS8	5'UTR	0.93(0.86,0.99)	0.0345357	0.341263	1.05(0.92,1.21)	0.472682	0.182677	0.95(0.89,1.01)	0.123894
	2	238777587	cg04011338	RAMP1	Body	1.08(1.01,1.15)	0.034715	0.391089	1(0.88,1.14)	0.987333	0.0359728	1.06(1,1.13)	0.0619375
	10	35378717	cg02744793	CUL2	5'UTR	1.08(1.01,1.17)	0.0347304	0.35525	0.84(0.74,0.96)	0.0123409	0.14515	1.02(0.96,1.09)	0.531861
	15	52048211	cg02253142	TMOD2;TMOD2	5'UTR;5'UTR	1.08(1.01,1.16)	0.0348233	0.329659	0.96(0.85,1.08)	0.528132	0.136965	1.05(0.99,1.11)	0.132264
	11	1649947	cg18504190	HCCA2;KRTAP5-5	Body;TSS1500	1.08(1.01,1.17)	0.0348573	0.381682	0.95(0.84,1.07)	0.412066	0.184837	1.05(0.98,1.11)	0.168004
	20	1093493	cg09120302	PSMF1	TSS1500	0.92(0.86,0.99)	0.0349793	0.410556	1.08(0.96,1.23)	0.205009	0.116421	0.96(0.9,1.03)	0.238142
	6	17907035	cg25700513	KIF13A;KIF13A;KIF13A;KIF13A	Body;Body;Body;Body	0.92(0.86,0.99)	0.0350062	0.359402	1.05(0.93,1.19)	0.415314	0.194557	0.96(0.9,1.02)	0.159157
	11	1324478	cg12601909	TOLLIP	Body	0.93(0.88,1)	0.035041	0.274355	1.19(1.03,1.36)	0.0153796	0.155683	0.97(0.92,1.03)	0.367622
	21	46235052	cg10871721	SUMO3	Body	1.08(1.01,1.16)	0.0350578	0.414706	1.02(0.9,1.15)	0.767374	0.103264	1.07(1,1.13)	0.049419
	20	36151184	cg06198069	BLCAP;BLCAP;BLCAP;NNAT;NNAT;BLCAP;BLCAP	5'UTR;5'UTR;5'UTR;3'UTR;3'UTR;5'UTR;5'UTR	0.93(0.86,0.99)	0.035075	0.444924	0.99(0.89,1.1)	0.894214	0.197317	0.95(0.89,1)	0.0675833
	10	45923678	cg09832911	ALOX5	Body	0.92(0.86,0.99)	0.0351856	0.168302	1.14(0.99,1.32)	0.0693135	0.0798461	0.97(0.9,1.03)	0.294028
	19	4153445	cg20640432	CREB3L3	TSS200	0.92(0.85,0.99)	0.0351941	0.418218	1.01(0.91,1.13)	0.781413	0.194573	0.95(0.9,1.01)	0.125105
	15	89952272	cg12254845			1.08(1.01,1.16)	0.0352318	0.425584	0.97(0.86,1.11)	0.693313	0.179076	1.05(0.99,1.12)	0.104046
	2	217468708	cg25566295			1.09(1.01,1.18)	0.0354323	0.296471	0.92(0.82,1.03)	0.154282	0.134087	1.03(0.97,1.1)	0.331779
	15	70250464	cg05274316			1.08(1.01,1.16)	0.0354684	0.0204784	1.02(0.9,1.16)	0.712675	0.169314	1.06(1,1.13)	0.0448222
	5	142602110	cg05185926	ARHGAP26;ARHGAP26	3'UTR;3'UTR	1.08(1.01,1.17)	0.035557	0.416703	1.04(0.92,1.17)	0.577934	0.141757	1.07(1,1.14)	0.0375495
	13	30948122	cg12286415	LOC100188949	TSS200	1.08(1.01,1.16)	0.0358305	0.372556	1.09(0.97,1.23)	0.151082	0.152355	1.08(1.02,1.15)	0.011115
	16	50425351	cg01986767			0.93(0.87,1)	0.0358584	0.485838	0.92(0.84,1.01)	0.0948	0.110865	0.93(0.88,0.98)	0.00738452
	8	146076490	cg10667489	COMMD5;COMMD5;COMMD5	Body;Body;Body	0.93(0.86,0.99)	0.0358671	0.400653	1.01(0.89,1.15)	0.837083	0.020038	0.95(0.89,1.01)	0.0847782
	16	68741748	cg01231543			0.93(0.86,0.99)	0.0359051	0.220469	0.96(0.85,1.08)	0.512881	0.170441	0.94(0.88,0.99)	0.0326754
	5	137675418	cg13023677	FAM53C;FAM53C	5'UTR;5'UTR	1.08(1.01,1.16)	0.0360453	0.372475	1.1(0.97,1.24)	0.139107	0.197793	1.08(1.02,1.15)	0.010554
	22	32027605	cg15162869	PISD	TSS1500	0.93(0.87,1)	0.0360799	0.377219	NA(NA,NA)	NA	NA	0.93(0.87,1)	0.0360799
	16	89550474	cg08726900	ANKRD11	5'UTR	0.92(0.86,0.99)	0.0361474	0.29973	0.99(0.87,1.12)	0.831975	0.19511	0.94(0.88,1)	0.0550385
	7	45299616	cg15970595			1.08(1.01,1.17)	0.0361743	0.403189	1.03(0.91,1.16)	0.684047	0.157453	1.07(1,1.14)	0.045693
	2	231573982	cg17419329			0.93(0.86,1)	0.0361883	0.320631	0.96(0.85,1.09)	0.554249	0.121662	0.93(0.88,1)	0.034902
	4	160312207	cg17367367			0.93(0.86,1)	0.036225	0.428821	1.01(0.89,1.14)	0.932584	0.0788595	0.95(0.89,1.01)	0.0737038
	11	587926	cg02304370	PHRF1	Body	1.08(1,1.16)	0.0362622	0.305207	1.03(0.91,1.17)	0.647149	0.164533	1.07(1,1.14)	0.0412524
	19	372718	cg07384708	THEG;THEG	Body;Body	0.93(0.86,1)	0.0363284	0.382738	0.98(0.87,1.11)	0.79089	0.101314	0.94(0.88,1)	0.0511017
	1	41367714	cg08457158			0.93(0.87,1)	0.0363789	0.371057	0.93(0.82,1.05)	0.23553	0.151575	0.93(0.88,0.99)	0.0161506
	2	234637253	cg11272349	UGT1A10;UGT1A6;UGT1A8;UGT1A4;UGT1A6;UGT1A9;UGT1A7;UGT1A5;UGT1A3	Body;Body;Body;Body;Body;Body;Body;Body;TSS1500	0.93(0.86,1)	0.0364083	0.408063	0.97(0.86,1.09)	0.596006	0.134854	0.94(0.88,1)	0.0385478
	2	112456811	cg08443563			1.08(1,1.15)	0.0364306	0.256166	0.97(0.85,1.1)	0.619996	0.196765	1.05(0.99,1.12)	0.107537
	2	236100751	cg25730564			0.93(0.87,1)	0.036587	0.407581	0.92(0.82,1.03)	0.156383	0.104669	0.93(0.87,0.98)	0.0117378
	2	30505165	cg07078732			1.08(1,1.16)	0.0366003	0.30755	1.11(0.98,1.24)	0.0924609	0.18538	1.09(1.02,1.16)	0.00777758
	7	44085357	cg08442088	DBNL;DBNL;DBNL	Body;Body;Body	1.08(1,1.16)	0.0366256	0.344821	0.95(0.84,1.07)	0.39635	0.163041	1.05(0.98,1.11)	0.168138
	8	22447181	cg02637537	PDLIM2;PDLIM2;PDLIM2	Body;Body;Body	0.93(0.86,1)	0.0366368	0.37616	1.04(0.89,1.21)	0.635554	0.0293788	0.95(0.89,1.01)	0.0881585
	4	110604090	cg19563331	CCDC109B	Body	0.94(0.88,1)	0.0368282	0.374206	0.98(0.86,1.11)	0.744152	0.198218	0.95(0.9,1)	0.0432036
	12	133000830	cg01577029			1.08(1,1.16)	0.036884	0.352134	1.18(1.03,1.34)	0.0184975	0.0873205	1.1(1.03,1.17)	0.00310288
	16	67062389	cg08242636	CBFB;CBFB	TSS1500;TSS1500	1.08(1,1.16)	0.0368974	0.401426	1(0.89,1.12)	0.998855	0.171794	1.06(0.99,1.12)	0.0743803
	14	76837569	cg07864297	ESRRB	TSS200	0.93(0.87,1)	0.036911	0.392295	1.03(0.91,1.16)	0.643195	0.15886	0.95(0.9,1.01)	0.110724
	17	79877314	cg07855221	MAFG;MAFG;SIRT7	3'UTR;3'UTR;TSS1500	1.08(1,1.17)	0.0369147	0.342055	0.96(0.85,1.09)	0.522248	0.190862	1.05(0.98,1.12)	0.15198
	1	2241792	cg11809162			1.09(1.01,1.18)	0.0371851	0.412545	0.97(0.85,1.11)	0.663485	0.177437	1.06(0.99,1.13)	0.11926
	8	117650383	cg24004040			1.09(1.01,1.18)	0.0372368	0.423577	1(0.88,1.12)	0.939754	0.108652	1.06(0.99,1.13)	0.0924077
	7	92533866	cg18263166			1.08(1,1.15)	0.0372851	0.372494	0.97(0.85,1.11)	0.676026	0.11639	1.05(0.99,1.12)	0.0984854
	17	48194635	cg11441693	SAMD14	Body	1.09(1,1.17)	0.0373502	0.421097	1.11(0.98,1.26)	0.110572	0.166083	1.09(1.02,1.17)	0.0090565
	19	11685647	cg14188508	ACP5;ACP5;ACP5;ACP5	3'UTR;3'UTR;3'UTR;3'UTR	1.08(1,1.16)	0.0373609	0.121387	0.91(0.81,1.03)	0.136022	0.177689	1.03(0.97,1.1)	0.307245
	10	76582315	cg04764812			1.08(1,1.17)	0.0373763	0.384249	1.02(0.9,1.14)	0.783484	0.188214	1.06(1,1.13)	0.0563039
	9	98902324	cg13863103			0.92(0.86,1)	0.0374264	0.077982	0.98(0.87,1.1)	0.732506	0.187179	0.94(0.88,1)	0.0513199
	6	30624636	cg01538969	DHX16;DHX16	Body;Body	1.08(1,1.16)	0.0374367	0.421319	1.2(1.07,1.36)	0.00269649	0.101216	1.11(1.05,1.19)	0.000832463
	5	173209194	cg15534212			0.92(0.84,0.99)	0.0374761	0.342342	1.1(0.97,1.24)	0.129252	0.0528418	0.97(0.91,1.04)	0.386316
	1	149512963	cg00340584			1.08(1,1.15)	0.0375109	0.471685	1.06(0.94,1.2)	0.361852	0.164652	1.07(1.01,1.14)	0.0238274
	14	68089471	cg11752250	ARG2	Body	0.93(0.86,1)	0.0375817	0.354077	0.97(0.85,1.09)	0.586604	0.193739	0.94(0.88,1)	0.0388624
	3	142836347	cg01328703			0.93(0.86,1)	0.0375849	0.079307	1.1(0.96,1.26)	0.189385	0.186142	0.96(0.9,1.02)	0.21245
	12	123215308	cg19975916	GPR81	TSS200	1.08(1,1.17)	0.0376046	0.42315	1.01(0.9,1.14)	0.881029	0.185199	1.06(1,1.13)	0.0662191
	12	12764498	cg10878170	CREBL2	TSS1500	1.08(1,1.16)	0.037677	0.407642	0.98(0.86,1.12)	0.786161	0.190749	1.06(0.99,1.12)	0.0892457
	2	219031640	cg20025658	CXCR1;CXCR1	1stExon;5'UTR	1.08(1,1.15)	0.0377046	0.406403	0.92(0.8,1.05)	0.217827	0.194747	1.04(0.98,1.11)	0.186304
	12	115134904	cg17029354			1.08(1,1.15)	0.0377294	0.354144	1.07(0.94,1.22)	0.314425	0.202557	1.07(1.01,1.14)	0.0210678
	11	111648010	cg17089665			0.94(0.89,1)	0.0377424	0.397404	0.99(0.88,1.12)	0.869928	0.195104	0.95(0.9,1)	0.0521004
	17	26577636	cg19118751			0.92(0.86,1)	0.0377448	0.256793	0.9(0.78,1.03)	0.132053	0.176095	0.92(0.86,0.98)	0.0108981
	2	27440548	cg12506373	CAD	Body	0.92(0.85,1)	0.037769	0.36487	0.99(0.87,1.13)	0.893314	0.164758	0.94(0.88,1)	0.0662162
	14	105948819	cg13805951			0.92(0.86,1)	0.0377739	0.42327	0.94(0.86,1.02)	0.145465	0.0990096	0.93(0.88,0.98)	0.0115043
	2	98330087	cg21773162	ZAP70;ZAP70	5'UTR;1stExon	0.92(0.86,1)	0.0377753	0.416735	1.03(0.9,1.17)	0.69265	0.163204	0.95(0.89,1.01)	0.107829
	8	129060815	cg05076730	MIR1207;PVT1	TSS1500;Body	1.08(1,1.16)	0.0378057	0.391468	0.9(0.79,1.02)	0.0863039	0.186271	1.03(0.97,1.1)	0.362017
	19	35819943	cg25360761	CD22	TSS200	1.08(1,1.16)	0.0378081	0.251175	1.03(0.9,1.16)	0.703647	0.0525516	1.07(1,1.14)	0.0466107
	1	234867300	cg26314722			1.08(1,1.17)	0.0378344	0.401502	0.94(0.83,1.07)	0.36878	0.138992	1.05(0.98,1.11)	0.180171
	1	40421002	cg26908611	MFSD2A;MFSD2A	1stExon;1stExon	0.93(0.86,1)	0.0378897	0.405649	0.94(0.82,1.07)	0.323905	0.180692	0.93(0.87,0.99)	0.0217733
	16	2737356	cg08055663	KCTD5	Body	1.08(1,1.16)	0.0380583	0.429363	1.06(0.94,1.21)	0.351949	0.176015	1.08(1.01,1.14)	0.0235722
	17	942320	cg11864326	ABR;ABR;ABR	Body;Body;Body	0.94(0.89,1)	0.0382366	0.417903	0.95(0.85,1.07)	0.412682	0.0849017	0.94(0.9,0.99)	0.0264953
	5	32714525	cg04098891	NPR3	Body	1.08(1,1.16)	0.0382732	0.414713	0.98(0.87,1.11)	0.795512	0.184714	1.05(0.99,1.12)	0.0969418
	6	39740405	cg14173968			1.08(1,1.16)	0.0383103	0.403593	1(0.89,1.13)	0.957876	0.194401	1.06(1,1.12)	0.0717858
	3	164059124	cg11041994			0.93(0.86,1)	0.0384507	0.359809	1(0.88,1.13)	0.990825	0.162381	0.95(0.89,1.01)	0.0740887
	8	60029914	cg19003304	TOX	Body	1.08(1,1.16)	0.0385092	0.195162	0.95(0.83,1.07)	0.386019	0.18904	1.04(0.98,1.11)	0.177758
	10	93558674	cg21411534	TNKS2	Body	1.08(1,1.16)	0.0385514	0.216357	0.98(0.86,1.11)	0.729635	0.194862	1.05(0.99,1.12)	0.105164
	6	116382876	cg00430287	FRK	TSS1500	0.93(0.86,1)	0.038558	0.282316	0.95(0.85,1.06)	0.356506	0.152907	0.93(0.88,0.99)	0.0255586
	17	37011491	cg27500148	RPL23	TSS1500	0.93(0.88,1)	0.0387427	0.375148	1.09(0.96,1.24)	0.195609	0.139623	0.96(0.91,1.02)	0.205837
	17	80260410	cg20022223			1.08(1,1.16)	0.0387888	0.396351	1(0.88,1.15)	0.978569	0.17468	1.06(1,1.13)	0.0653478
	6	33091841	cg11715943	HLA-DPB2	Body	0.93(0.87,1)	0.038837	0.410486	1(0.88,1.14)	0.985725	0.0873831	0.95(0.89,1.01)	0.0720147
	8	23602677	cg04349084			0.93(0.87,1)	0.0391229	0.377279	0.97(0.86,1.09)	0.58595	0.191729	0.94(0.88,1)	0.0394211
	16	72644371	cg04824022			0.93(0.86,1)	0.0391459	0.328311	1.02(0.9,1.16)	0.752041	0.189818	0.95(0.89,1.01)	0.103949
	5	134408820	cg07853425			0.93(0.86,1)	0.0391828	0.305263	1(0.88,1.13)	0.961399	0.178984	0.94(0.88,1.01)	0.0708921
	5	156696520	cg20541456	CYFIP2;CYFIP2;CYFIP2;CYFIP2	1stExon;5'UTR;5'UTR;5'UTR	1.08(1,1.15)	0.0392544	0.42088	0.87(0.77,1)	0.0432955	0.15417	1.03(0.97,1.09)	0.381415
	2	120187899	cg01973029			0.93(0.86,1)	0.0393435	0.300678	1.05(0.92,1.19)	0.480959	0.109883	0.95(0.9,1.02)	0.142833
	16	59244939	cg02431531			0.93(0.86,1)	0.0394092	0.382757	0.97(0.86,1.1)	0.627884	0.190898	0.94(0.88,1)	0.0441201
	8	95168291	cg05323683	CDH17;CDH17	Body;Body	0.93(0.86,1)	0.0394642	0.283053	0.97(0.85,1.11)	0.69816	0.158706	0.94(0.88,1)	0.045607
	10	92987457	cg16578636	PCGF5	Body	0.93(0.86,1)	0.0395436	0.373469	0.92(0.8,1.05)	0.207256	0.162257	0.93(0.87,0.99)	0.0159776
	19	12992867	cg15503081	DNASE2	TSS1500	1.08(1,1.16)	0.0396028	0.371372	0.93(0.81,1.05)	0.239876	0.192588	1.04(0.98,1.11)	0.215995
	12	53646929	cg23835453	MFSD5;MFSD5	Body;Body	0.93(0.86,1)	0.0396499	0.380292	1.03(0.91,1.17)	0.605914	0.18293	0.95(0.89,1.01)	0.129604
	8	142276422	cg25461290			1.08(1,1.16)	0.039758	0.413027	1(0.88,1.13)	0.996564	0.193174	1.06(0.99,1.12)	0.0742429
	6	31546827	cg00710269			0.93(0.87,1)	0.0398713	0.448889	0.95(0.84,1.09)	0.466448	0.0679684	0.94(0.88,0.99)	0.0305094
	11	64081430	cg07204662	ESRRA	Body	1.08(1,1.16)	0.0402441	0.389103	1.13(0.98,1.3)	0.0928264	0.182051	1.09(1.02,1.16)	0.00934608
	2	3318039	cg14461974	TSSC1	Body	0.94(0.89,1)	0.0404374	0.359548	0.97(0.86,1.1)	0.677893	0.0931286	0.95(0.9,1)	0.0418512
	12	93140078	cg02394249	PLEKHG7	Body	0.93(0.87,1)	0.0404933	0.422959	1.07(0.95,1.22)	0.263107	0.153755	0.96(0.91,1.02)	0.204316
	10	43600239	cg00248174	RET;RET	Body;Body	0.93(0.86,1)	0.0405093	0.306684	0.96(0.84,1.09)	0.502627	0.192883	0.93(0.87,0.99)	0.0341051
	8	41654967	cg00176210	ANK1;ANK1;ANK1;ANK1;ANK1	Body;Body;Body;Body;Body	1.08(1,1.16)	0.0405518	0.281655	1.05(0.93,1.18)	0.438141	0.0114974	1.07(1.01,1.14)	0.0310291
	13	111317935	cg21067963	CARS2	Body	0.93(0.87,1)	0.040915	0.329867	0.9(0.81,1.01)	0.063608	0.139751	0.92(0.87,0.98)	0.00648873
	2	186412073	cg21355042			0.93(0.86,1)	0.0409484	0.249269	NA(NA,NA)	NA	NA	0.93(0.86,1)	0.0409484
	11	300490	cg14402017	IFITM5	TSS1500	1.08(1,1.16)	0.041009	0.328982	1.12(0.99,1.27)	0.0763878	0.154448	1.09(1.02,1.16)	0.00797535
	10	54624373	cg16165165			0.93(0.86,1)	0.0412678	0.261451	0.91(0.82,1.01)	0.071869	0.03802	0.92(0.87,0.98)	0.00695082
	5	141217652	cg13614103			0.93(0.87,1)	0.041332	0.367184	1.12(0.97,1.29)	0.121227	0.178915	0.96(0.9,1.03)	0.251078
	19	10450472	cg18054725	ICAM3	TSS200	0.92(0.85,1)	0.0414685	0.428712	1.06(0.95,1.19)	0.30788	0.180076	0.96(0.9,1.03)	0.271104
	7	23603991	cg02035102			0.93(0.86,1)	0.0414827	0.381072	0.94(0.84,1.07)	0.350531	0.193378	0.93(0.87,0.99)	0.0260245
	6	156979450	cg16303923			0.93(0.87,1)	0.0415203	0.225526	1(0.89,1.13)	0.989283	0.148992	0.95(0.89,1.01)	0.0768984
	12	1974814	cg06807030	CACNA2D4	Body	0.93(0.86,1)	0.0415395	0.391674	1.03(0.9,1.17)	0.680656	0.191101	0.95(0.89,1.01)	0.115005
	16	89590357	cg03286774	SPG7;SPG7	Body;Body	1.08(1,1.16)	0.0416653	0.395901	0.99(0.88,1.13)	0.916771	0.0966777	1.06(0.99,1.13)	0.0882439
	14	50161652	cg07140270	KLHDC1	Body	0.93(0.86,1)	0.0417159	0.341181	1.02(0.9,1.16)	0.758475	0.16009	0.95(0.89,1.01)	0.109955
	17	76151124	cg24766229	C17orf99	Body	0.93(0.86,1)	0.0417794	0.417851	1.11(0.99,1.25)	0.0732416	0.173157	0.97(0.92,1.04)	0.413823
	2	149859732	cg00491412	KIF5C	Body	0.93(0.87,1)	0.0418115	0.380322	1.09(0.96,1.23)	0.206382	0.186077	0.96(0.91,1.03)	0.24452
	14	104625468	cg01126699	KIF26A	Body	1.08(1,1.17)	0.0418157	0.349583	0.93(0.82,1.05)	0.253814	0.166696	1.04(0.97,1.11)	0.260457
	6	30431274	cg25580405			0.92(0.86,1)	0.0418667	0.412175	0.96(0.84,1.09)	0.505459	0.010984	0.93(0.87,1)	0.0368518
	14	103367489	cg14886849	TRAF3;TRAF3;TRAF3	Body;Body;Body	1.08(1,1.15)	0.0418918	0.261877	1.11(0.98,1.25)	0.0929823	0.198941	1.08(1.02,1.15)	0.00920104
	14	95237386	cg23074992	GSC	TSS1500	1.08(1,1.16)	0.0420875	0.351269	0.99(0.87,1.12)	0.832763	0.1206	1.05(0.99,1.12)	0.0978393
	8	49533485	cg23402467			0.93(0.87,1)	0.0420919	0.415508	1.03(0.91,1.17)	0.626315	0.190235	0.95(0.9,1.01)	0.11809
	18	19749535	cg07361491	GATA6;GATA6	5'UTR;1stExon	0.93(0.86,1)	0.0421738	0.285935	0.97(0.85,1.11)	0.667894	0.189864	0.94(0.88,1)	0.0475918
	3	43731973	cg14121103	ABHD5	TSS1500	1.08(1,1.17)	0.0422095	0.417341	1.15(1.03,1.29)	0.0145831	0.185433	1.1(1.04,1.18)	0.00226948
	11	86651225	cg11845292			0.93(0.86,1)	0.0422461	0.359434	1(0.88,1.14)	0.982063	0.0838714	0.95(0.89,1.01)	0.0808265
	11	118175384	cg08956138	CD3E;CD3E	5'UTR;1stExon	1.08(1,1.15)	0.0423395	0.403762	0.99(0.85,1.14)	0.853782	0.170728	1.06(0.99,1.13)	0.0811439
	2	75136552	cg08204086			1.08(1,1.17)	0.0423792	0.272773	1.16(1.01,1.34)	0.0385935	0.093092	1.1(1.03,1.17)	0.00578612
	2	3151541	cg05424388			0.93(0.86,1)	0.0427525	0.395041	1.09(0.95,1.24)	0.204674	0.199048	0.96(0.9,1.03)	0.250618
	19	3165800	cg25761791			1.08(1,1.16)	0.0428246	0.341265	1.09(0.97,1.23)	0.145993	0.0317648	1.08(1.02,1.15)	0.01282
	16	65097075	cg09631415	CDH11	5'UTR	0.93(0.86,1)	0.0428586	0.25989	0.9(0.8,1.02)	0.0975814	0.148956	0.92(0.86,0.98)	0.0094987
	17	40664917	cg19022525	ATP6V0A1;ATP6V0A1;ATP6V0A1	Body;Body;Body	0.93(0.87,1)	0.0428587	0.242157	0.94(0.83,1.05)	0.265751	0.188533	0.93(0.88,0.99)	0.0208835
	8	21604831	cg07164125	GFRA2;GFRA2;GFRA2	Body;Body;Body	1.08(1,1.16)	0.0428781	0.42632	1.11(0.99,1.26)	0.0837644	0.160502	1.09(1.02,1.16)	0.00860458
	6	31168323	cg18068635	HCG27	Body	0.93(0.87,1)	0.0429731	0.418444	1.17(1.02,1.35)	0.0228433	0.135873	0.98(0.92,1.04)	0.41899
	17	7120484	cg23566401	DLG4;DLG4;DLG4	1stExon;Body;5'UTR	1.07(1,1.15)	0.04306	0.399757	0.92(0.8,1.06)	0.261932	0.189118	1.04(0.98,1.11)	0.185363
	8	26721736	cg09557462	ADRA1A;ADRA1A;ADRA1A;ADRA1A	1stExon;1stExon;1stExon;1stExon	0.92(0.85,1)	0.0431185	0.392232	0.96(0.83,1.1)	0.51737	0.190235	0.93(0.86,1)	0.039035
	5	14359544	cg21758733	TRIO	Body	0.93(0.87,1)	0.0434371	0.343462	1.05(0.92,1.19)	0.469553	0.174329	0.96(0.9,1.02)	0.156275
	10	14701815	cg04441857	FAM107B	Body	1.08(1,1.15)	0.043542	0.291041	0.94(0.83,1.07)	0.357071	0.192277	1.04(0.98,1.11)	0.182222
	20	4704964	cg15795984	PRND	5'UTR	0.93(0.86,1)	0.0436177	0.388371	0.99(0.88,1.11)	0.845931	0.17528	0.94(0.89,1)	0.0681961
	10	134528050	cg15847996	INPP5A	Body	1.08(1,1.16)	0.0436753	0.39517	1.01(0.89,1.15)	0.859281	0.145678	1.06(1,1.13)	0.0665609
	14	103519032	cg21086153	CDC42BPB	Body	1.08(1,1.16)	0.0438291	0.293921	1.01(0.89,1.14)	0.892712	0.196117	1.06(1,1.13)	0.0687462
	4	187884368	cg10295955			1.07(1,1.15)	0.0438698	0.426735	0.92(0.82,1.04)	0.200271	0.139628	1.03(0.97,1.1)	0.264828
	3	142858878	cg04470676			0.93(0.87,1)	0.0438818	0.375539	1.06(0.94,1.19)	0.375174	0.0715508	0.96(0.9,1.02)	0.194754
	2	74700039	cg02370858	CCDC142;MRPL53	3'UTR;TSS200	0.93(0.86,1)	0.0438951	0.366314	1.03(0.92,1.15)	0.645747	0.200878	0.96(0.9,1.02)	0.156773
	17	79632187	cg05228945	C17orf90	3'UTR	0.93(0.87,1)	0.0439162	0.367568	1.08(0.93,1.25)	0.321655	0.165013	0.96(0.9,1.02)	0.163599
	2	74919244	cg05363574			0.95(0.9,1)	0.0439253	0.369197	1.01(0.87,1.16)	0.936668	0.0152196	0.95(0.91,1)	0.0632415
	2	234296834	cg08436419	DGKD;DGKD;DGKD	Body;5'UTR;1stExon	1.08(1,1.16)	0.0440986	0.427747	1.16(0.98,1.38)	0.0838247	0.178876	1.09(1.02,1.17)	0.0114707
	19	10222051	cg11877254	PPAN-P2RY11;P2RY11	Body;TSS200	0.93(0.87,1)	0.0441018	0.220533	0.97(0.86,1.1)	0.653587	0.198399	0.94(0.88,1)	0.0495151
	12	1759064	cg10147974			0.93(0.87,1)	0.0441097	0.372484	1.06(0.93,1.2)	0.369066	0.175847	0.96(0.9,1.02)	0.189935
	16	57392618	cg13747967	CCL22	TSS200	1.08(1,1.16)	0.0441208	0.289557	0.97(0.85,1.11)	0.624025	0.190572	1.05(0.99,1.12)	0.122421
	10	6244684	cg14405996	PFKFB3;PFKFB3	TSS200;Body	0.93(0.86,1)	0.0441679	0.411809	0.96(0.86,1.08)	0.512843	0.172547	0.94(0.88,1)	0.039597
	12	57441432	cg24947456	MYO1A	Body	1.08(1,1.16)	0.0441772	0.408103	0.91(0.8,1.03)	0.152449	0.17707	1.03(0.97,1.1)	0.299731
	12	104213449	cg19312404	NT5DC3	Body	0.93(0.86,1)	0.0441974	0.265985	1.01(0.89,1.15)	0.84703	0.027664	0.95(0.89,1.01)	0.102242
	1	159046973	cg10636246	AIM2	TSS1500	0.93(0.86,1)	0.0442306	0.151331	0.98(0.86,1.12)	0.799926	0.0679561	0.94(0.88,1)	0.0596105
	15	29637550	cg27362557	FAM189A1	Body	0.93(0.87,1)	0.0442657	0.370654	0.95(0.84,1.08)	0.450585	0.140847	0.94(0.88,0.99)	0.033905
	2	216484453	cg08318587			0.93(0.87,1)	0.0443122	0.136264	1.03(0.85,1.24)	0.75096	0.149316	0.94(0.88,1.01)	0.0747399
	15	96906437	cg25120797			0.92(0.86,1)	0.0443807	0.424726	0.95(0.83,1.08)	0.426873	0.115148	0.93(0.87,0.99)	0.0326277
	11	4509357	cg17603909	OR52K1	TSS1500	1.08(1,1.17)	0.0443945	0.385894	1.1(0.97,1.24)	0.153264	0.171619	1.08(1.02,1.16)	0.0139462
	15	27232624	cg19643545	GABRG3	Body	0.93(0.87,1)	0.0445013	0.424024	1.04(0.91,1.17)	0.571994	0.140138	0.95(0.9,1.02)	0.143266
	1	169863210	cg23258063	SCYL3;SCYL3	TSS200;TSS200	1.08(1,1.15)	0.0446899	0.412662	0.97(0.87,1.09)	0.641984	0.191621	1.05(0.98,1.11)	0.145704
	4	154711906	cg00096536			1.08(1,1.16)	0.0447719	0.225241	1.06(0.93,1.2)	0.389314	0.124055	1.07(1.01,1.14)	0.0299585
	3	51988425	cg19238325	GPR62	TSS1500	1.08(1,1.16)	0.0448609	0.314017	1.02(0.91,1.16)	0.694736	0.186637	1.06(1,1.13)	0.0535894
	9	82093630	cg13844779			1.08(1,1.15)	0.0449373	0.338961	0.94(0.83,1.06)	0.304685	0.0959498	1.04(0.98,1.11)	0.218484
	6	151380818	cg07805500	MTHFD1L	Body	0.93(0.87,1)	0.0449867	0.314958	1.04(0.92,1.18)	0.510164	0.0824192	0.96(0.9,1.02)	0.151852
	9	130517769	cg13737221	SH2D3C;SH2D3C;SH2D3C;SH2D3C;SH2D3C;SH2D3C	Body;5'UTR;5'UTR;Body;TSS200;TSS1500	0.93(0.86,1)	0.0450684	0.370151	0.91(0.84,1)	0.053238	0.0197452	0.92(0.87,0.98)	0.00552472
	12	6649806	cg02954562	IFFO1;IFFO1;IFFO1	Body;Body;Body	0.93(0.86,1)	0.0453462	0.409146	0.99(0.87,1.13)	0.878207	0.0758174	0.94(0.88,1)	0.067515
	7	132764863	cg00446758	CHCHD3	Body	0.93(0.86,1)	0.0454701	0.365896	1.03(0.91,1.17)	0.629098	0.0390929	0.95(0.9,1.02)	0.138661
	1	156775414	cg24494791			0.93(0.87,1)	0.0454923	0.402669	1(0.88,1.13)	0.960476	0.177488	0.95(0.89,1.01)	0.0774093
	6	166124436	cg18902795			0.94(0.89,1)	0.0455224	0.409932	1(0.89,1.13)	0.980664	0.141778	0.95(0.91,1)	0.0732865
	5	66477808	cg00539581			1.06(1,1.13)	0.0455331	0.318283	1.12(1,1.25)	0.0556733	0.150238	1.07(1.02,1.13)	0.00768703
	6	106498597	cg03893901			0.93(0.87,1)	0.0457506	0.437597	1.06(0.93,1.2)	0.371805	0.183787	0.96(0.9,1.02)	0.183771
	9	127614039	cg09257359			1.08(1,1.16)	0.0458336	0.243378	1.03(0.9,1.17)	0.682907	0.189158	1.07(1,1.14)	0.0531901
	2	60809217	cg23685151			1.07(1,1.15)	0.0459288	0.396509	1.03(0.93,1.15)	0.571619	0.187751	1.06(1,1.13)	0.0481224
	8	96856944	cg03595986			0.93(0.87,1)	0.0459633	0.417755	0.92(0.82,1.03)	0.159107	0.14399	0.93(0.87,0.99)	0.0148959
	1	119689570	cg26314823			0.93(0.87,1)	0.0459818	0.37737	1.03(0.9,1.17)	0.71272	0.0270442	0.95(0.89,1.01)	0.112749
	22	43010441	cg27313403	POLDIP3;POLDIP3;RNU12	Body;Body;TSS1500	0.92(0.85,1)	0.0460452	0.410172	NA(NA,NA)	NA	NA	0.92(0.85,1)	0.0460452
	3	46906385	cg08936706	MYL3	TSS1500	1.08(1,1.16)	0.0461305	0.429666	1.08(0.94,1.24)	0.284883	0.202154	1.08(1.01,1.15)	0.0236495
	4	152611527	cg21120951	PET112L	Body	1.09(1,1.19)	0.0461848	0.403396	1.11(0.96,1.27)	0.153823	0.187359	1.1(1.02,1.18)	0.014374
	17	46655603	cg14345497	HOXB4	1stExon	0.93(0.86,1)	0.0462621	0.371013	1(0.89,1.13)	0.987071	0.169953	0.95(0.89,1.01)	0.0859548
	7	15601624	cg18027903	TMEM195;TMEM195	1stExon;5'UTR	0.93(0.87,1)	0.0463042	0.342763	1.02(0.9,1.16)	0.717006	0.196511	0.95(0.89,1.01)	0.117675
	7	38389659	cg11935143			1.07(1,1.15)	0.0463359	0.416258	0.91(0.8,1.03)	0.12356	0.183656	1.03(0.97,1.1)	0.315727
	1	8412849	cg12067736	RERE;RERE;RERE	3'UTR;3'UTR;3'UTR	1.08(1,1.16)	0.046363	0.437084	0.9(0.8,1.02)	0.0864255	0.13232	1.03(0.96,1.09)	0.404692
	2	36616441	cg20719980	CRIM1	Body	0.93(0.87,1)	0.0463892	0.427893	1.02(0.9,1.15)	0.794986	0.162356	0.95(0.89,1.01)	0.108655
	3	16843952	cg14521077			1.08(1,1.16)	0.0464052	0.402196	1.06(0.94,1.19)	0.345076	0.113736	1.07(1.01,1.14)	0.0283236
	16	30824294	cg05322500			1.08(1,1.16)	0.0464577	0.207863	1.05(0.93,1.2)	0.421132	0.141364	1.07(1.01,1.14)	0.0331751
	4	1076247	cg11977605	RNF212;RNF212	Body;Body	0.93(0.87,1)	0.04666	0.410992	1.08(0.95,1.22)	0.231393	0.1452	0.97(0.91,1.03)	0.263389
	6	71605996	cg00985958	B3GAT2	Body	0.93(0.87,1)	0.0468936	0.133006	0.91(0.81,1.03)	0.13732	0.105701	0.93(0.87,0.98)	0.0136324
	5	86708877	cg23296058	CCNH	TSS200	1.08(1,1.16)	0.0470059	0.31736	0.98(0.86,1.12)	0.7861	0.0881269	1.05(0.99,1.12)	0.109343
	2	43151938	cg07694621			0.94(0.88,1)	0.0471445	0.434426	1.03(0.9,1.18)	0.625671	0.166795	0.96(0.9,1.01)	0.110347
	6	43149472	cg23271099	CUL9	TSS1500	0.93(0.86,1)	0.0472042	0.435255	1.09(0.96,1.23)	0.196043	0.136478	0.97(0.91,1.03)	0.286569
	5	141254129	cg03172688	PCDH1;PCDH1	Body;Body	0.93(0.86,1)	0.0472704	0.350982	1.03(0.91,1.17)	0.667818	0.181903	0.95(0.89,1.01)	0.129462
	6	33084814	cg02662362	HLA-DPB2	Body	0.92(0.85,1)	0.0472843	0.299856	0.95(0.83,1.1)	0.525821	0.200613	0.93(0.87,1)	0.0410421
	17	57410687	cg13521620	YPEL2	5'UTR	1.08(1,1.16)	0.0473971	0.420329	1.08(0.95,1.22)	0.266882	0.162199	1.08(1.01,1.15)	0.0230635
	7	33080496	cg05427639	NT5C3;NT5C3;NT5C3;NT5C3;NT5C3;NT5C3	1stExon;1stExon;5'UTR;Body;5'UTR;Body	1.08(1,1.16)	0.0473992	0.410477	1.03(0.9,1.17)	0.685809	0.0261586	1.07(1,1.14)	0.0543092
	7	39457814	cg04796986	POU6F2;POU6F2	Body;Body	1.08(1,1.17)	0.0474194	0.404226	1(0.89,1.13)	0.996888	0.00517188	1.06(0.99,1.13)	0.096274
	2	174129462	cg08995061	ZAK	Body	1.07(1,1.15)	0.0474338	0.0488665	1(0.89,1.13)	0.956003	0.153202	1.05(0.99,1.12)	0.0785911
	6	151679097	cg13500720	AKAP12;AKAP12	3'UTR;3'UTR	1.08(1,1.16)	0.0474393	0.421108	0.98(0.87,1.11)	0.757247	0.176843	1.05(0.99,1.12)	0.12092
	10	118607718	cg05482603			1.08(1,1.16)	0.0474581	0.347462	0.98(0.87,1.12)	0.807392	0.195392	1.05(0.99,1.12)	0.112085
	3	120558040	cg02089916			1.08(1,1.16)	0.0474613	0.324709	1.12(0.98,1.27)	0.0900579	0.200164	1.09(1.02,1.16)	0.0103113
	12	115141551	cg19718686			0.92(0.85,1)	0.0474765	0.260031	1.03(0.92,1.15)	0.57382	0.167842	0.96(0.9,1.02)	0.203818
	11	104916018	cg26071033	CASP1;CASP1;CASP1;CARD16;CASP1;CARD16;CASP1	Body;Body;Body;1stExon;Body;1stExon;Body	0.93(0.87,1)	0.0475109	0.391817	1.08(0.95,1.22)	0.231468	0.185675	0.96(0.91,1.03)	0.258414
	12	95010113	cg02313013	TMCC3	Body	0.93(0.86,1)	0.0475567	0.339065	1.04(0.92,1.18)	0.509483	0.163525	0.96(0.9,1.02)	0.165282
	8	91017761	cg27040700	DECR1	Body	1.08(1,1.16)	0.0475689	0.414442	0.99(0.87,1.12)	0.870107	0.100917	1.05(0.99,1.12)	0.099724
	5	140871156	cg04964031	PCDHGA4;PCDHGC3;PCDHGA12;PCDHGA11;PCDHGA11;PCDHGA9;PCDHGA1;PCDHGB1;PCDHGC5;PCDHGB6;PCDHGB3;PCDHGB7;PCDHGA6;PCDHGA8;PCDHGA10;PCDHGA5;PCDHGB4;PCDHGC4;PCDHGA3;PCDHGA2;PCDHGA7;PCDHGB2;PCDHGC5;PCDHGB5;PCDHGC3	Body;Body;Body;Body;Body;Body;Body;Body;1stExon;Body;Body;Body;Body;Body;Body;Body;Body;Body;Body;Body;Body;Body;1stExon;Body;Body	1.08(1,1.16)	0.0476313	0.411213	1.05(0.93,1.18)	0.467934	0.0987927	1.07(1,1.14)	0.0379997
	19	8117047	cg26620176	CCL25	TSS1500	1.07(1,1.15)	0.0476362	0.387754	0.94(0.82,1.06)	0.312507	0.0937097	1.04(0.98,1.11)	0.215564
	8	134081000	cg11883141	TG;SLA;SLA	Body;Body;5'UTR	1.08(1,1.16)	0.0476688	0.384312	1.09(0.96,1.23)	0.187399	0.118228	1.08(1.01,1.15)	0.017573
	3	136533970	cg07624918			1.08(1,1.16)	0.0478648	0.397188	1.13(1,1.28)	0.0523956	0.113326	1.09(1.02,1.16)	0.00714702
	6	36880416	cg05322916	C6orf89	Body	1.07(1,1.15)	0.0479445	0.405779	0.98(0.86,1.1)	0.699913	0.191141	1.05(0.99,1.12)	0.129703
	14	20903410	cg02852670	KLHL33	5'UTR	0.94(0.88,1)	0.0479453	0.334857	1.09(0.94,1.25)	0.263664	0.131205	0.96(0.91,1.02)	0.174029
	11	22689814	cg06493930	GAS2;GAS2;GAS2	5'UTR;5'UTR;1stExon	0.93(0.87,1)	0.0479762	0.281351	1.07(0.94,1.22)	0.312883	0.190047	0.96(0.9,1.02)	0.211313
	6	44440494	cg13130022			0.93(0.87,1)	0.0481265	0.371833	0.96(0.86,1.08)	0.537332	0.172255	0.94(0.88,1)	0.0450473
	3	61833671	cg05377839	PTPRG	Body	0.93(0.87,1)	0.0481341	0.431478	0.95(0.84,1.08)	0.419792	0.125791	0.94(0.88,1)	0.0341685
	6	107932497	cg18509185	SOBP	Body	0.93(0.86,1)	0.0481376	0.37403	1.04(0.92,1.18)	0.51726	0.105444	0.96(0.9,1.02)	0.170642
	7	99680280	cg00929606	ZNF3;ZNF3	TSS1500;TSS1500	1.08(1,1.16)	0.0481857	0.426985	1.04(0.92,1.18)	0.534708	0.189504	1.07(1,1.14)	0.0439675
	7	100064485	cg17069437	TSC22D4	3'UTR	1.08(1,1.16)	0.0481946	0.136773	0.95(0.85,1.07)	0.383364	0.142793	1.04(0.98,1.11)	0.232533
	6	15505452	cg23850913	JARID2	Body	0.93(0.86,1)	0.048343	0.352784	0.94(0.83,1.05)	0.279441	0.191132	0.93(0.88,0.99)	0.0245385
	14	61121712	cg21177821			1.08(1,1.16)	0.0483651	0.28638	0.99(0.87,1.13)	0.896401	0.152151	1.05(0.99,1.12)	0.0987163
	7	152433782	cg13197283			0.93(0.87,1)	0.0485192	0.382389	1.01(0.89,1.14)	0.890065	0.172851	0.95(0.89,1.01)	0.10465
	12	296609	cg11058087			0.93(0.86,1)	0.048524	0.318268	1.07(0.94,1.21)	0.32288	0.0623099	0.96(0.9,1.02)	0.222377
	12	53693485	cg14603867	C12orf10;C12orf10	1stExon;5'UTR	0.93(0.86,1)	0.0485307	0.411118	0.99(0.88,1.12)	0.918053	0.104544	0.95(0.89,1.01)	0.0822255
	4	16789759	cg26100083	LDB2;LDB2	Body;Body	0.93(0.87,1)	0.0485808	0.408654	0.99(0.88,1.12)	0.920214	0.0915755	0.95(0.89,1.01)	0.0752156
	10	133985960	cg25260564	JAKMIP3	3'UTR	0.93(0.87,1)	0.0486098	0.379674	0.97(0.86,1.1)	0.674545	0.0873453	0.94(0.89,1)	0.0534466
	6	33041268	cg24287218	HLA-DPA1	1stExon	1.08(1,1.16)	0.0486979	0.405719	0.82(0.72,0.94)	0.00410391	0.140616	1.01(0.95,1.08)	0.761558
	16	4738568	cg00033551	MGRN1;MGRN1;MGRN1;MGRN1	3'UTR;Body;3'UTR;Body	1.08(1,1.16)	0.048785	0.343556	1.04(0.91,1.19)	0.547898	0.196579	1.07(1,1.14)	0.0443892
	8	145002835	cg01870834	PLEC1;PLEC1;PLEC1;PLEC1;PLEC1;PLEC1;PLEC1;PLEC1	Body;Body;Body;Body;Body;Body;Body;Body	0.93(0.86,1)	0.048818	0.369488	0.99(0.88,1.12)	0.921089	0.174558	0.95(0.89,1.01)	0.0831829
	13	111097777	cg09238199	COL4A2	Body	0.92(0.85,1)	0.0489139	0.366973	0.97(0.86,1.11)	0.673408	0.0609793	0.94(0.88,1)	0.0584151
	10	131200834	cg27014522			0.93(0.87,1)	0.0489855	0.303858	1.05(0.93,1.2)	0.423278	0.187061	0.96(0.9,1.02)	0.172407
	3	62654733	cg24605023	CADPS;CADPS;CADPS	Body;Body;Body	0.93(0.87,1)	0.048989	0.204801	0.89(0.8,0.99)	0.031624	0.184464	0.92(0.87,0.98)	0.00493687
	1	160369869	cg14710465	VANGL2	TSS1500	0.94(0.89,1)	0.0490111	0.216161	1.07(0.93,1.22)	0.337864	0.177896	0.96(0.91,1.02)	0.163496
	12	122019760	cg26509318	KDM2B;KDM2B	TSS1500;TSS1500	1.08(1,1.16)	0.0491028	0.453511	1.02(0.9,1.15)	0.772249	0.136341	1.06(1,1.13)	0.0692676
	17	4927715	cg26848071	KIF1C	3'UTR	1.08(1,1.16)	0.0491804	0.404841	0.96(0.84,1.08)	0.475341	0.184077	1.04(0.98,1.11)	0.179394
	5	125694418	cg13333800	GRAMD3	TSS1500	1.07(1,1.15)	0.0492204	0.357912	1.06(0.95,1.19)	0.304697	0.188996	1.07(1.01,1.14)	0.0268524
	16	21568194	cg10416958			0.93(0.87,1)	0.0492463	0.269376	1.07(0.94,1.22)	0.31256	0.172661	0.96(0.9,1.02)	0.220377
	7	2059150	cg07568296	MAD1L1;MAD1L1;MAD1L1	Body;Body;Body	1.07(1,1.16)	0.0492829	0.418547	1.15(1.02,1.29)	0.026454	0.181307	1.09(1.03,1.16)	0.00473477
	13	34185311	cg09753013			0.93(0.87,1)	0.049291	0.399356	1.03(0.91,1.17)	0.634004	0.192511	0.95(0.9,1.02)	0.137995
	2	143927903	cg14851140	ARHGAP15	Body	0.93(0.87,1)	0.0493344	0.35664	0.95(0.84,1.08)	0.429574	0.0618768	0.94(0.88,1)	0.0359412
	10	33396942	cg10381520			0.93(0.87,1)	0.0493957	0.239417	0.98(0.87,1.1)	0.701301	0.180605	0.94(0.89,1)	0.0602627
	10	118654150	cg00750430	KIAA1598;KIAA1598	Body;Body	1.08(1,1.16)	0.0494592	0.295639	1.03(0.9,1.16)	0.694855	0.159651	1.06(1,1.13)	0.059037
	15	72411513	cg19846991	MYO9A;SENP8;SENP8	TSS1500;5'UTR;5'UTR	1.07(1,1.16)	0.049499	0.426594	1.07(0.94,1.22)	0.294106	0.137109	1.07(1.01,1.14)	0.0259871
	19	13873854	cg06676920	CCDC130;MRI1;MRI1	Body;TSS1500;TSS1500	0.93(0.87,1)	0.0496322	0.291026	1.11(0.95,1.29)	0.204152	0.167183	0.96(0.9,1.02)	0.2065
	6	33240820	cg07362537	VPS52;RPS18	TSS1500;Body	1.07(1,1.15)	0.0496937	0.241705	0.94(0.83,1.07)	0.33701	0.115866	1.04(0.98,1.11)	0.215607
	2	100863404	cg04369903			1.07(1,1.15)	0.0496998	0.364305	0.92(0.81,1.03)	0.158897	0.199788	1.03(0.97,1.1)	0.329746
	6	164506197	cg16163174			0.95(0.9,1)	0.0497164	0.402863	0.93(0.85,1.02)	0.125439	0.159449	0.94(0.9,0.99)	0.0137065
	2	20386466	cg17809353			1.08(1,1.16)	0.049752	0.360531	1.05(0.93,1.19)	0.4428	0.18898	1.07(1,1.14)	0.0375713
	7	150171242	cg15255797	GIMAP8	Body	0.94(0.88,1)	0.0498707	0.377411	0.95(0.84,1.08)	0.44513	0.0537687	0.94(0.89,1)	0.0363476
	19	48975213	cg13346967	CYTH2;CYTH2	Body;Body	0.93(0.86,1)	0.0499492	0.413089	0.92(0.81,1.04)	0.197148	0.169852	0.93(0.87,0.99)	0.019085
	17	14736367	cg13686044			1.07(1,1.15)	0.049968	0.375386	1.02(0.9,1.15)	0.767802	0.118529	1.06(1,1.13)	0.0648923
	16	89251057	cg07144297	CDH15	Body	1.08(1,1.17)	0.0500123	0.313902	1.03(0.91,1.16)	0.687074	0.176362	1.06(1,1.13)	0.0608381
	12	133239966	cg23545458	POLE	Body	1.07(1,1.16)	0.0500303	0.392652	0.95(0.84,1.08)	0.458836	0.149804	1.04(0.98,1.11)	0.177414
	3	190231354	cg15680902	IL1RAP;IL1RAP;IL1RAP;IL1RAP;IL1RAP;IL1RAP	TSS1500;TSS1500;TSS1500;TSS1500;TSS1500;TSS1500	0.92(0.86,1)	0.0500479	0.334049	1.02(0.91,1.14)	0.74224	0.188203	0.95(0.9,1.02)	0.156214
	17	80889047	cg24269082	TBCD	Body	0.93(0.86,1)	0.0500586	0.23801	1.09(0.94,1.27)	0.23522	0.195967	0.96(0.9,1.03)	0.222334
	6	33132163	cg04820679	COL11A2;COL11A2;COL11A2	Body;Body;Body	0.93(0.87,1)	0.0500835	0.606088	0.92(0.83,1.02)	0.11269	0.165953	0.93(0.87,0.98)	0.0118953
	8	6386114	cg03459920	ANGPT2;ANGPT2;ANGPT2;MCPH1	Body;Body;Body;Body	1.08(1,1.16)	0.0504433	0.408449	1.04(0.91,1.18)	0.56661	0.0605935	1.07(1,1.14)	0.0480794
	4	53112707	cg05897122			0.93(0.86,1)	0.0504629	0.211082	1.02(0.9,1.15)	0.750998	0.194854	0.95(0.89,1.01)	0.128634
	6	99380488	cg19140262	FBXL4	5'UTR	1.08(1,1.16)	0.0505468	0.310435	0.93(0.82,1.06)	0.292763	0.15082	1.04(0.98,1.11)	0.233661
	3	112051808	cg10777851	CD200;CD200	TSS200;TSS200	1.07(1,1.14)	0.0505652	0.420866	1.05(0.93,1.18)	0.425413	0.19004	1.06(1,1.12)	0.0362552
	1	54757003	cg22861286	SSBP3;SSBP3;SSBP3	Body;Body;Body	0.93(0.87,1)	0.0508143	0.0846229	0.93(0.82,1.05)	0.23713	0.178824	0.93(0.87,0.99)	0.0224545
	8	1971471	cg10759972			1.07(1,1.16)	0.0508248	0.0849378	1.07(0.95,1.22)	0.261295	0.140933	1.07(1.01,1.14)	0.024261
	17	72463080	cg14181940	CD300A	Body	1.08(1,1.16)	0.0508304	0.031631	0.97(0.86,1.1)	0.614683	0.125285	1.05(0.98,1.11)	0.156686
	16	75286915	cg05389731	BCAR1;BCAR1;BCAR1;BCAR1;BCAR1;BCAR1;BCAR1	Body;5'UTR;Body;Body;TSS1500;TSS1500;Body	1.08(1,1.16)	0.0508489	0.43296	0.86(0.76,0.97)	0.0139984	0.174744	1.01(0.95,1.08)	0.739491
	3	125100635	cg11831006			1.07(1,1.15)	0.050873	0.381526	0.93(0.82,1.05)	0.245375	0.163801	1.04(0.97,1.1)	0.258674
	9	117693010	cg24443250	TNFSF8	TSS1500	1.09(1,1.19)	0.0509795	0.410491	0.97(0.86,1.09)	0.622594	0.195201	1.05(0.98,1.12)	0.19821
	5	49736085	cg20394609	EMB	Body	1.08(1,1.16)	0.051094	0.339385	1.01(0.89,1.15)	0.870659	0.164987	1.06(0.99,1.13)	0.0766779
	12	16211402	cg15720267			0.93(0.86,1)	0.0511094	0.388327	1.06(0.93,1.2)	0.369083	0.130935	0.96(0.9,1.02)	0.218148
	1	55349365	cg13548810	DHCR24	Body	0.93(0.87,1)	0.0512143	0.414385	1.05(0.92,1.19)	0.493546	0.154616	0.96(0.9,1.02)	0.167201
	1	67204147	cg13213165	SGIP1	Body	0.93(0.87,1)	0.0513002	0.238609	1.15(0.98,1.34)	0.0836271	0.194132	0.97(0.91,1.03)	0.284816
	15	69437761	cg26553741	MIR548H4	Body	0.93(0.87,1)	0.0513032	0.408995	0.98(0.87,1.12)	0.799075	0.115895	0.94(0.89,1)	0.0674649
	8	61839426	cg24999588			0.93(0.86,1)	0.0513949	0.351684	0.98(0.87,1.1)	0.718019	0.179843	0.94(0.88,1)	0.0672434
	7	150495791	cg16736989	TMEM176B;TMEM176B;TMEM176B;TMEM176B;TMEM176B	5'UTR;TSS200;5'UTR;5'UTR;5'UTR	0.93(0.87,1)	0.0514361	0.427095	0.99(0.88,1.12)	0.932429	0.192982	0.95(0.89,1.01)	0.0843493
	19	45262982	cg25644380	BCL3	3'UTR	0.93(0.87,1)	0.051589	0.309739	0.94(0.83,1.07)	0.367344	0.0593352	0.94(0.88,0.99)	0.0323466
	1	3371107	cg05563388	ARHGEF16	TSS200	0.93(0.86,1)	0.0516062	0.411807	0.95(0.84,1.07)	0.396813	0.182244	0.93(0.88,1)	0.0351975
	3	37814797	cg14928452	ITGA9	Body	0.93(0.86,1)	0.0516225	0.326863	1.08(0.95,1.24)	0.253997	0.185451	0.96(0.9,1.03)	0.245017
	1	1688976	cg25031205	NADK	Body	1.08(1,1.16)	0.0516784	0.417631	0.95(0.84,1.07)	0.382258	0.0713034	1.04(0.98,1.11)	0.23505
	12	123215288	cg20566840	GPR81	TSS200	1.09(1,1.19)	0.0517151	0.317248	1.14(0.98,1.33)	0.0787243	0.179512	1.11(1.02,1.19)	0.0101641
	1	171154612	cg14721213	FMO2	5'UTR	0.93(0.87,1)	0.0517308	0.370376	1.05(0.93,1.2)	0.426328	0.124804	0.96(0.9,1.02)	0.192538
	3	45188139	cg13722619	CDCP1;CDCP1	TSS1500;TSS1500	1.07(1,1.15)	0.0517756	0.380018	1.06(0.93,1.2)	0.393862	0.126403	1.07(1,1.14)	0.0347602
	7	150130708	cg03059073			1.07(1,1.15)	0.0518419	0.406486	1.05(0.93,1.18)	0.404306	0.0478792	1.07(1,1.14)	0.0363183
	10	103534934	cg07037112	FGF8;FGF8;FGF8;FGF8	Body;Body;Body;Body	1.08(1,1.16)	0.0518934	0.242188	1(0.89,1.14)	0.948898	0.18764	1.06(0.99,1.13)	0.0878019
	17	76126490	cg01246266	TMC8;TMC6	TSS1500;5'UTR	0.93(0.86,1)	0.0519258	0.338097	0.94(0.82,1.07)	0.324057	0.136169	0.93(0.87,0.99)	0.0295292
	7	33080571	cg26306289	NT5C3;NT5C3;NT5C3;NT5C3	TSS200;Body;TSS200;Body	1.07(1,1.15)	0.0519397	0.407203	0.96(0.85,1.09)	0.555475	0.212008	1.04(0.98,1.11)	0.16316
	1	9790616	cg23606775	CLSTN1;CLSTN1	Body;Body	1.07(1,1.16)	0.051951	0.295563	1.16(1.02,1.32)	0.0218379	0.18599	1.1(1.03,1.17)	0.0047487
	17	29151515	cg17669899	CRLF3	Body	1.07(1,1.15)	0.0519713	0.252628	1.03(0.92,1.16)	0.611931	0.00808896	1.06(1,1.13)	0.0535905
	5	1090619	cg14671982	SLC12A7	Body	0.93(0.87,1)	0.0520174	0.441249	1(0.88,1.13)	0.942451	0.194903	0.95(0.89,1.01)	0.0839498
	19	18549723	cg06953865	ISYNA1;ISYNA1;ISYNA1	TSS1500;TSS1500;TSS1500	0.93(0.87,1)	0.0520759	0.276815	0.92(0.81,1.03)	0.150857	0.197771	0.93(0.87,0.99)	0.0162699
	22	51169028	cg12502079	SHANK3	Body	1.08(1,1.16)	0.0520942	0.351182	0.95(0.85,1.07)	0.397992	0.189675	1.04(0.97,1.11)	0.24129
	3	127473609	cg08036172	MGLL;MGLL	Body;Body	1.08(1,1.16)	0.0521	0.401011	1.07(0.94,1.22)	0.303556	0.166799	1.07(1.01,1.14)	0.0280125
	6	128452547	cg16940399	PTPRK;PTPRK	Body;Body	0.94(0.88,1)	0.0521187	0.39982	0.91(0.81,1.01)	0.0846427	0.196661	0.93(0.88,0.98)	0.0108206
	14	91269861	cg05339605	TTC7B	Body	0.93(0.86,1)	0.0521253	0.301008	0.94(0.84,1.06)	0.31935	0.194833	0.93(0.88,0.99)	0.0299872
	3	40469398	cg21923201	ENTPD3	3'UTR	0.94(0.87,1)	0.0521684	0.393758	0.94(0.84,1.04)	0.239503	0.205914	0.94(0.88,0.99)	0.0232045
	18	46447737	cg07661480	SMAD7	3'UTR	0.93(0.86,1)	0.052189	0.402119	0.96(0.87,1.06)	0.444392	0.175573	0.94(0.89,1)	0.0434073
	6	33143760	cg20980653	COL11A2;COL11A2;COL11A2	Body;Body;Body	1.07(1,1.16)	0.0522104	0.377512	0.91(0.82,1.02)	0.11358	0.185787	1.02(0.96,1.09)	0.444691
	14	70037973	cg00551910	C14orf162	TSS200	1.08(1,1.16)	0.0523583	0.404788	1.12(0.99,1.27)	0.073857	0.181398	1.09(1.02,1.16)	0.00960017
	8	128805414	cg24514600	PVT1	TSS1500	1.08(1,1.16)	0.0523694	0.446911	1.01(0.89,1.14)	0.886458	0.070558	1.06(0.99,1.13)	0.0852505
	6	29760856	cg25107289	HCG4	TSS200	1.07(1,1.15)	0.0524197	0.362912	0.97(0.85,1.1)	0.626609	0.179818	1.05(0.98,1.11)	0.142799
	1	246860361	cg23807924			0.93(0.87,1)	0.0524711	0.352341	0.94(0.84,1.05)	0.27977	0.12824	0.93(0.88,0.99)	0.0265968
	5	95151391	cg02354658	GLRX;GLRX	3'UTR;3'UTR	1.08(1,1.16)	0.0524794	0.410099	1(0.88,1.13)	0.999551	0.174347	1.06(0.99,1.13)	0.0947882
	22	50524124	cg17169998	MLC1;MLC1;MLC1	TSS1500;1stExon;5'UTR	1.06(1,1.12)	0.0525544	0.374911	NA(NA,NA)	NA	NA	1.06(1,1.12)	0.0525544
	10	45495677	cg15601807	C10orf25;ZNF22	3'UTR;TSS1500	0.93(0.86,1)	0.0525577	0.413006	0.98(0.86,1.11)	0.715102	0.0989112	0.94(0.88,1)	0.0627134
	3	52813859	cg05991220	ITIH1;ITIH1;ITIH1;ITIH1	TSS200;TSS200;Body;Body	0.93(0.87,1)	0.052564	0.424522	1.02(0.9,1.15)	0.75507	0.181633	0.95(0.9,1.01)	0.129969
	11	47293049	cg03393444	MADD;MADD;MADD;MADD;MADD;MADD;MADD;MADD;MADD;MADD	5'UTR;5'UTR;5'UTR;5'UTR;5'UTR;5'UTR;5'UTR;5'UTR;5'UTR;5'UTR	1.07(1,1.15)	0.0525729	0.40467	0.99(0.87,1.13)	0.913148	0.139639	1.05(0.99,1.12)	0.102666
	6	112576342	cg18080303	LAMA4;LAMA4;LAMA4;LAMA4;LAMA4	TSS1500;TSS1500;TSS1500;TSS1500;TSS1500	0.93(0.87,1)	0.052706	0.365585	1.05(0.92,1.2)	0.444092	0.121911	0.96(0.9,1.02)	0.186747
	6	32190325	cg17982494	NOTCH4	Body	0.93(0.87,1)	0.0527654	0.354363	1.05(0.91,1.21)	0.492105	0.192212	0.96(0.9,1.02)	0.153721
	10	50506896	cg13855776	C10orf71;C10orf71	TSS1500;TSS1500	0.93(0.87,1)	0.0528059	0.36542	0.99(0.87,1.11)	0.816179	0.193773	0.94(0.89,1.01)	0.0740917
	16	58061473	cg20722590	MMP15	Body	1.08(1,1.17)	0.0528151	0.42488	1.14(1,1.3)	0.050704	0.160612	1.09(1.02,1.17)	0.00781923
	4	5527295	cg11237738	C4orf6	Body	0.93(0.87,1)	0.0528238	0.426523	1(0.88,1.14)	0.982225	0.103537	0.95(0.89,1.01)	0.0909317
	11	17373124	cg06142946	DKFZp686O24166	TSS200	0.93(0.86,1)	0.0528441	0.40473	0.92(0.8,1.05)	0.207828	0.183667	0.92(0.87,0.99)	0.0210882
	15	42749748	cg06794543	ZFP106	TSS200	0.94(0.89,1)	0.052934	0.315334	1.15(0.99,1.33)	0.0699223	0.167336	0.97(0.92,1.02)	0.270379
	9	16705212	cg14530275	BNC2	Body	0.94(0.89,1)	0.0530821	0.414193	1.09(0.96,1.24)	0.185157	0.196233	0.97(0.92,1.02)	0.227632
	1	25258181	cg13305657	RUNX3;RUNX3	TSS1500;Body	1.08(1,1.16)	0.0531196	0.415968	1.05(0.91,1.2)	0.502291	0.0437067	1.07(1,1.14)	0.0433076
	17	43848958	cg16228356			0.93(0.86,1)	0.0532023	0.191795	1.01(0.89,1.15)	0.885552	0.191184	0.95(0.89,1.01)	0.108858
	3	99345675	cg24757159	MIR548G	Body	0.93(0.87,1)	0.053342	0.233829	0.93(0.82,1.05)	0.247593	0.15432	0.93(0.88,0.99)	0.0243508
	6	3054716	cg00337187			0.93(0.87,1)	0.0533596	0.387627	1.06(0.94,1.21)	0.326771	0.138375	0.96(0.9,1.02)	0.23608
	6	34024479	cg00070899	GRM4	Body	0.93(0.87,1)	0.0533916	0.298466	1.18(1.03,1.35)	0.0155172	0.0578901	0.98(0.92,1.05)	0.578408
	7	26370519	cg02290197	SNX10	5'UTR	0.94(0.88,1)	0.0534036	0.296629	0.96(0.84,1.09)	0.507631	0.173603	0.94(0.89,1)	0.0429892
	6	99461062	cg17150809			1.07(1,1.16)	0.0534338	0.430436	1.01(0.9,1.14)	0.846108	0.134564	1.06(0.99,1.13)	0.0787335
	3	15311154	cg03495084	SH3BP5;SH3BP5	Body;Body	1.07(1,1.15)	0.0535076	0.315624	0.89(0.78,1.01)	0.0785261	0.0828953	1.03(0.97,1.09)	0.387724
	20	23335233	cg20559612	NXT1	3'UTR	1.07(1,1.15)	0.0535541	0.348394	0.91(0.8,1.03)	0.137222	0.172265	1.03(0.97,1.1)	0.349785
	10	102765404	cg05229649	LZTS2	Body	0.93(0.87,1)	0.0535593	0.285477	0.91(0.82,1.02)	0.0993247	0.113763	0.93(0.87,0.98)	0.0116575
	16	53544321	cg05997655			0.94(0.87,1)	0.0535986	0.317032	1.01(0.88,1.16)	0.847349	0.18923	0.95(0.89,1.01)	0.100589
	16	31454348	cg18499890	ZNF843	TSS200	1.06(1,1.13)	0.0537857	0.160498	1.05(0.94,1.18)	0.363714	0.0771871	1.06(1,1.12)	0.0333485
	10	119494317	cg10199606			1.08(1,1.16)	0.0537969	0.274575	0.93(0.81,1.07)	0.341807	0.175499	1.04(0.98,1.11)	0.209861
	17	66555141	cg26585326	FAM20A;FAM20A	Body;TSS1500	0.93(0.87,1)	0.0538139	0.428107	1.1(0.97,1.25)	0.140338	0.192686	0.97(0.91,1.03)	0.34423
	13	50931836	cg02621481			0.9(0.81,1)	0.0538269	0.252836	1.09(0.96,1.24)	0.192618	0.18316	0.97(0.9,1.06)	0.513178
	19	50529288	cg01879458	VRK3;ZNF473;ZNF473;VRK3;ZNF473;ZNF473	TSS1500;5'UTR;1stExon;TSS1500;1stExon;5'UTR	1.09(1,1.19)	0.0539316	0.331441	1(0.89,1.13)	0.976039	0.10623	1.06(0.99,1.13)	0.115264
	8	70508320	cg13880467	SULF1;SULF1;SULF1;SULF1	Body;Body;Body;Body	0.94(0.89,1)	0.053982	0.411963	1.07(0.94,1.22)	0.301155	0.187345	0.96(0.91,1.02)	0.18662
	1	7842369	cg14511923			1.07(1,1.15)	0.0540594	0.448056	1.06(0.94,1.2)	0.335792	0.147982	1.07(1.01,1.13)	0.0314472
	16	9186606	cg18186486	C16orf72	Body	1.08(1,1.16)	0.054076	0.407993	1.05(0.94,1.17)	0.418221	0.20175	1.07(1,1.14)	0.0402894
	4	3203982	cg21121843	HTT	Body	1.08(1,1.17)	0.0543825	0.438444	0.99(0.86,1.13)	0.868822	0.193842	1.06(0.99,1.13)	0.115057
	12	110150261	cg09720573			1.08(1,1.16)	0.0543952	0.391186	1.07(0.95,1.21)	0.280066	0.164672	1.07(1.01,1.15)	0.0274652
	2	131058184	cg01311063			0.93(0.87,1)	0.0543967	0.398469	1.03(0.91,1.17)	0.677052	0.123176	0.95(0.9,1.02)	0.139084
	1	228559083	cg16397638	OBSCN	Body	1.07(1,1.16)	0.0544241	0.397902	1.05(0.92,1.18)	0.474522	0.11091	1.07(1,1.14)	0.0433265
	10	88021787	cg15997251	GRID1	Body	1.07(1,1.14)	0.0544818	0.283796	1.02(0.9,1.15)	0.779858	0.183491	1.06(1,1.12)	0.0686737
	22	19939028	cg25836061	COMT;COMT;COMT	5'UTR;5'UTR;TSS200	0.93(0.87,1)	0.0545126	0.394361	1.1(0.96,1.25)	0.169194	0.194804	0.97(0.91,1.03)	0.300286
	9	82187938	cg05989460	TLE4	Body	0.93(0.86,1)	0.0545238	0.450384	0.96(0.84,1.09)	0.49597	0.148691	0.94(0.88,1)	0.0452724
	7	128899554	cg03822873	AHCYL2;AHCYL2	Body;Body	1.07(1,1.16)	0.0546506	0.451898	0.93(0.82,1.06)	0.278284	0.167895	1.04(0.97,1.1)	0.265454
	19	49992527	cg19426731	RPL13AP5;SNORD33;SNORD32A;RPL13A	Body;TSS1500;TSS1500;Body	1.07(1,1.14)	0.0546664	0.396503	0.97(0.85,1.11)	0.661572	0.133034	1.05(0.99,1.11)	0.132528
	3	195907058	cg02635726			1.05(1,1.09)	0.0546927	0.211967	0.84(0.72,1)	0.0453205	0.10103	1.03(0.99,1.08)	0.186428
	4	87829966	cg21578330			1.07(1,1.16)	0.0547572	0.142711	1(0.88,1.13)	0.981763	0.121051	1.05(0.99,1.12)	0.0991567
	9	110399293	cg03257930			0.93(0.86,1)	0.0547859	0.429183	0.9(0.8,1.02)	0.101924	0.155039	0.92(0.87,0.98)	0.0126966
	2	9458925	cg06934572	ASAP2;ASAP2	Body;Body	0.93(0.87,1)	0.0548035	0.397495	0.99(0.88,1.12)	0.885972	0.0620425	0.95(0.89,1.01)	0.0844558
	2	65065975	cg14016418			1.08(1,1.16)	0.0548955	0.411514	1.09(0.97,1.24)	0.1445	0.19815	1.08(1.01,1.15)	0.0163608
	2	109934728	cg23986590	SH3RF3	Body	0.93(0.87,1)	0.0550084	0.413135	0.97(0.86,1.09)	0.610473	0.175093	0.94(0.89,1)	0.0550331
	11	129992359	cg04469731	APLP2;APLP2;APLP2;APLP2;APLP2;APLP2	Body;Body;Body;Body;Body;Body	1.07(1,1.15)	0.0550094	0.371472	1.08(0.96,1.22)	0.201109	0.183554	1.07(1.01,1.14)	0.0214046
	4	165980278	cg15286016	TRIM75	TSS200	0.93(0.87,1)	0.0550204	0.389521	0.9(0.79,1.01)	0.0718264	0.0983318	0.92(0.87,0.98)	0.0102905
	1	147781827	cg18140268			1.07(1,1.15)	0.0550741	0.322213	1.19(1.05,1.35)	0.00706442	0.166169	1.1(1.03,1.17)	0.00267032
	10	105218771	cg26712428	CALHM1	TSS200	1.08(1,1.16)	0.0551171	0.235634	1.1(0.98,1.24)	0.0971277	0.0803767	1.08(1.02,1.16)	0.011975
	6	170525514	cg01345395			0.94(0.87,1)	0.0552028	0.369866	1.07(0.94,1.22)	0.278244	0.164579	0.96(0.91,1.02)	0.231118
	13	106117086	cg25623522	DAOA;DAOA;DAOA	TSS1500;TSS1500;TSS1500	0.93(0.87,1)	0.0552324	0.431125	0.94(0.83,1.05)	0.267303	0.105721	0.93(0.88,0.99)	0.0268199
	19	1402626	cg05989054	GAMT;GAMT	TSS1500;TSS1500	1.07(1,1.15)	0.0553274	0.208196	0.96(0.84,1.09)	0.533433	0.0867812	1.05(0.98,1.11)	0.171598
	10	100991745	cg00612625	HPSE2;HPSE2;HPSE2;HPSE2	Body;Body;Body;Body	1.07(1,1.15)	0.0553858	0.405588	0.93(0.81,1.07)	0.303221	0.1215	1.04(0.98,1.11)	0.217866
	2	176988480	cg15991405	HOXD9	Body	1.07(1,1.16)	0.0554351	0.417293	1.02(0.9,1.16)	0.729139	0.170191	1.06(1,1.13)	0.0677304
	4	164534641	cg15498306	MARCH1;MARCH1	Body;1stExon	1.07(1,1.15)	0.0554685	0.398631	0.94(0.83,1.07)	0.339891	0.168804	1.04(0.98,1.11)	0.232649
	16	85518989	cg04718447			1.07(1,1.16)	0.0555176	0.404167	0.97(0.85,1.1)	0.605213	0.0738198	1.05(0.98,1.11)	0.161659
	19	51226536	cg16651537	CLEC11A	TSS200	1.07(1,1.15)	0.055578	0.360976	1.06(0.93,1.21)	0.355822	0.198055	1.07(1.01,1.14)	0.0339281
	18	13222581	cg01041239	C18orf1;C18orf1	5'UTR;5'UTR	1.08(1,1.16)	0.0555853	0.132629	1.03(0.91,1.18)	0.613326	0.0326456	1.06(1,1.14)	0.0557173
	10	121079244	cg13898290	GRK5	Body	0.95(0.91,1)	0.0556359	0.384442	1(0.88,1.13)	0.948898	0.0409191	0.96(0.92,1)	0.0703526
	1	16415115	cg08163163			0.93(0.86,1)	0.0556721	0.408181	0.98(0.86,1.11)	0.769413	0.154246	0.94(0.88,1.01)	0.0752623
	5	32522997	cg04291221			0.93(0.86,1)	0.0561322	0.391609	1.03(0.91,1.17)	0.626791	0.197774	0.96(0.9,1.02)	0.166708
	7	123484985	cg00422716	HYAL4	TSS1500	0.93(0.87,1)	0.0561454	0.418758	0.98(0.87,1.12)	0.805565	0.169835	0.94(0.89,1.01)	0.0750729
	1	12703968	cg09518518	AADACL4	TSS1500	1.13(1,1.27)	0.0561731	0.290694	0.95(0.84,1.08)	0.431171	0.192811	1.04(0.95,1.13)	0.428124
	15	64338164	cg23165541	DAPK2	5'UTR	1.07(1,1.15)	0.0562184	0.393784	0.97(0.85,1.11)	0.648208	0.169287	1.05(0.98,1.12)	0.148013
	14	45719962	cg18615457	C14orf106	5'UTR	1.07(1,1.15)	0.0562878	0.330085	1.04(0.91,1.18)	0.562928	0.158382	1.06(1,1.13)	0.0510818
	3	184209261	cg22462726			1.07(1,1.16)	0.0563021	0.276724	1.04(0.92,1.18)	0.501192	0.180172	1.07(1,1.13)	0.0472049
	5	72593919	cg11796442			1.07(1,1.15)	0.0565109	0.434774	0.94(0.83,1.07)	0.36817	0.197052	1.04(0.98,1.11)	0.202732
	17	42004727	cg27402043			1.07(1,1.16)	0.0566046	0.270342	1.06(0.93,1.2)	0.404303	0.0130233	1.07(1,1.14)	0.0385042
	14	21359737	cg09842118	RNASE3	5'UTR	1.07(1,1.15)	0.0567101	0.42186	0.96(0.84,1.09)	0.492892	0.182423	1.04(0.98,1.11)	0.180111
	12	92814084	cg11881599	CLLU1OS;CLLU1;CLLU1	3'UTR;TSS1500;TSS1500	0.94(0.87,1)	0.0568318	0.372419	1.01(0.88,1.14)	0.925715	0.109786	0.95(0.9,1.01)	0.101048
	1	160369840	cg10400707	VANGL2	TSS1500	0.93(0.87,1)	0.0568807	0.385341	0.99(0.87,1.13)	0.935862	0.191779	0.95(0.89,1.01)	0.0882317
	1	8384440	cg06723421	SLC45A1	1stExon	1.08(1,1.17)	0.0569428	0.407962	1.08(0.94,1.23)	0.271449	0.103858	1.08(1.01,1.16)	0.0279614
	3	121612991	cg02034887	SLC15A2;SLC15A2	TSS200;TSS200	0.93(0.87,1)	0.0569439	0.403415	0.94(0.84,1.06)	0.333212	0.166502	0.94(0.88,0.99)	0.0330064
	14	102685619	cg04313071	WDR20	Body	1.08(1,1.16)	0.0570086	0.419383	1.13(0.98,1.29)	0.081832	0.139369	1.09(1.02,1.16)	0.0119464
	10	126234119	cg09985802	LHPP;LHPP	Body;Body	1.07(1,1.15)	0.0570659	0.166984	1.08(0.95,1.22)	0.263627	0.197108	1.07(1.01,1.14)	0.0273591
	12	49937852	cg08876130	KCNH3	Body	0.93(0.86,1)	0.0571569	0.405117	0.87(0.76,0.99)	0.0358432	0.053334	0.91(0.86,0.98)	0.00709224
	3	166452764	cg18477362			0.94(0.89,1)	0.0571968	0.423229	1(0.87,1.14)	0.958722	0.129084	0.95(0.9,1.01)	0.0791262
	7	150754283	cg02203833	CDK5;CDK5	Body;Body	1.07(1,1.15)	0.0572486	0.412863	1.09(0.96,1.23)	0.185594	0.155823	1.08(1.01,1.15)	0.0208236
	2	20357306	cg12655542			1.07(1,1.15)	0.0573531	0.176778	1.11(0.98,1.26)	0.0924578	0.187245	1.08(1.02,1.15)	0.0128351
	6	168078772	cg03381047			1.07(1,1.15)	0.0575424	0.395163	1.01(0.89,1.14)	0.917014	0.197715	1.05(0.99,1.12)	0.0894634
	13	76334728	cg02714303	LMO7;LMO7	TSS200;Body	0.93(0.86,1)	0.0575913	0.365516	1.03(0.9,1.17)	0.669816	0.184038	0.95(0.89,1.02)	0.156881
	10	63779053	cg02863179	ARID5B	Body	0.93(0.86,1)	0.0576805	0.27253	0.84(0.74,0.95)	0.0064957	0.18673	0.91(0.85,0.97)	0.00248648
	16	58160654	cg08210637	C16orf80	Body	0.93(0.87,1)	0.057753	0.416758	0.95(0.85,1.06)	0.351279	0.152256	0.94(0.88,1)	0.0356744
	15	40583227	cg23120601	PLCB2	Body	0.94(0.87,1)	0.0578846	0.321442	1.08(0.94,1.23)	0.268274	0.194979	0.96(0.91,1.02)	0.238129
	9	136844397	cg13424940	VAV2;VAV2	Body;Body	0.93(0.87,1)	0.0579036	0.419644	1.17(1.03,1.34)	0.0184874	0.109234	0.98(0.92,1.04)	0.569456
	5	37717768	cg25450819	WDR70	Body	0.93(0.87,1)	0.0579221	0.306568	1.05(0.92,1.19)	0.470329	0.187285	0.96(0.9,1.02)	0.195181
	10	6389707	cg19837174			0.93(0.87,1)	0.0579711	0.377225	0.98(0.86,1.12)	0.819003	0.115454	0.94(0.89,1.01)	0.0771753
	12	2944163	cg06997549	NRIP2;NRIP2	5'UTR;1stExon	0.93(0.87,1)	0.0580016	0.406377	1.08(0.96,1.22)	0.186021	0.173553	0.97(0.91,1.03)	0.36734
	12	4399481	cg14414332	CCND2	Body	0.95(0.91,1)	0.0580357	0.323695	0.92(0.83,1.03)	0.160568	0.0638814	0.95(0.91,0.99)	0.0213117
	13	113913094	cg03313271	CUL4A;CUL4A	Body;Body	1.07(1,1.15)	0.0581872	0.43535	1.16(1.02,1.31)	0.0185562	0.122501	1.1(1.03,1.17)	0.00457637
	7	27153655	cg08101036	HOXA3;HOXA3;HOXA3	5'UTR;5'UTR;TSS200	0.93(0.87,1)	0.0583233	0.367097	0.97(0.87,1.09)	0.628546	0.153752	0.94(0.89,1)	0.0651216
	5	64308317	cg24020222	SDCCAG10	Body	0.94(0.88,1)	0.0583428	0.406556	0.93(0.84,1.03)	0.18496	0.11671	0.94(0.88,0.99)	0.020892
	9	139222968	cg07324381	GPSM1;GPSM1;LOC26102	Body;Body;TSS1500	1.07(1,1.15)	0.058364	0.279774	1.02(0.9,1.15)	0.742901	0.183503	1.06(0.99,1.13)	0.0730472
	1	207140927	cg21115691	FCAMR;FCAMR;FCAMR;FCAMR	Body;Body;Body;Body	1.06(1,1.13)	0.0583785	0.442681	1.06(0.95,1.19)	0.265212	0.186378	1.06(1.01,1.12)	0.0281184
	6	133289633	cg20529655			0.93(0.87,1)	0.0584386	0.206205	1(0.88,1.13)	0.98942	0.195249	0.95(0.89,1.01)	0.0996266
	1	202224262	cg04316941	LGR6;LGR6;LGR6	Body;Body;Body	1.07(1,1.16)	0.0584434	0.286915	0.9(0.79,1.03)	0.123371	0.174007	1.03(0.96,1.1)	0.385911
	9	90273707	cg02100497	DAPK1	Body	0.93(0.87,1)	0.0584854	0.361262	0.99(0.88,1.13)	0.919949	0.152159	0.95(0.89,1.01)	0.0908123
	8	1338107	cg19119942			0.93(0.87,1)	0.0586079	0.434677	0.96(0.85,1.08)	0.506408	0.139383	0.94(0.88,1)	0.0487722
	13	46742802	cg25827710	LCP1	5'UTR	1.07(1,1.15)	0.0586522	0.414739	1.04(0.93,1.16)	0.462017	0.0672572	1.06(1,1.12)	0.0466208
	20	35374650	cg24125063	NDRG3;NDRG3	TSS200;TSS200	1.07(1,1.15)	0.0586731	0.309885	0.93(0.81,1.06)	0.271746	0.196098	1.04(0.97,1.11)	0.25575
	15	31695427	cg10486488			0.95(0.89,1)	0.0587429	0.42544	1.09(0.95,1.24)	0.222146	0.159353	0.97(0.92,1.02)	0.21409
	12	123215684	cg26643476	GPR81	TSS1500	1.07(1,1.16)	0.0587748	0.400781	1.06(0.94,1.19)	0.355953	0.115835	1.07(1,1.14)	0.0363205
	3	44803452	cg07303143	KIAA1143;KIF15	TSS1500;Body	0.93(0.87,1)	0.0588494	0.397081	0.94(0.83,1.07)	0.341376	0.188203	0.93(0.88,1)	0.0346275
	12	113645509	cg25940517	IQCD	Body	0.93(0.87,1)	0.0588545	0.222319	0.98(0.86,1.1)	0.697411	0.0940499	0.94(0.88,1)	0.0682574
	10	78864253	cg15754112	KCNMA1;KCNMA1;KCNMA1;KCNMA1	Body;Body;Body;Body	0.93(0.86,1)	0.0588827	0.143916	0.89(0.79,0.99)	0.0369173	0.1851	0.92(0.86,0.98)	0.0064412
	7	70163455	cg07470570	AUTS2;AUTS2	Body;Body	1.07(1,1.15)	0.0591498	0.387398	1(0.89,1.12)	0.999755	0.170838	1.05(0.99,1.12)	0.108094
	6	33256216	cg17131579	PFDN6;WDR46;WDR46	TSS1500;Body;Body	1.07(1,1.15)	0.0591854	0.28765	0.93(0.81,1.06)	0.254801	0.169092	1.04(0.97,1.1)	0.250033
	10	73103395	cg11480762	SLC29A3	Body	1.07(1,1.15)	0.0593266	0.335278	1.12(0.99,1.26)	0.0648958	0.192078	1.08(1.02,1.15)	0.0101683
	6	15504923	cg20052079	JARID2	Body	0.93(0.87,1)	0.0596714	0.373828	0.96(0.85,1.09)	0.549448	0.1496	0.94(0.88,1)	0.0543821
	8	56903623	cg02508743	LYN;LYN	Body;Body	1.07(1,1.15)	0.0597235	0.392514	1(0.88,1.13)	0.987414	0.0769519	1.05(0.99,1.12)	0.103124
	11	1862020	cg13133304	TNNI2;TNNI2;TNNI2	Body;Body;Body	1.08(1,1.17)	0.0597625	0.336253	1.19(1.02,1.39)	0.0241899	0.179303	1.1(1.03,1.19)	0.00654129
	2	119698443	cg07554474	MARCO	TSS1500	1.07(1,1.15)	0.0597736	0.404687	1.01(0.9,1.14)	0.844636	0.06307	1.06(0.99,1.12)	0.0847921
	2	235704848	cg17841421			0.93(0.87,1)	0.0599404	0.396336	1(0.88,1.13)	0.96415	0.192076	0.95(0.89,1.01)	0.0990832
	7	99768885	cg19337854	GPC2	Body	0.93(0.87,1)	0.0599834	0.197833	0.89(0.78,1)	0.0544451	0.196827	0.92(0.86,0.98)	0.00942796
	1	154582156	cg17218026	ADAR;ADAR;ADAR;ADAR	5'UTR;TSS1500;TSS1500;TSS1500	1.07(1,1.15)	0.0600236	0.405946	0.94(0.83,1.06)	0.311159	0.143883	1.04(0.97,1.1)	0.254636
	19	6271960	cg16466652	MLLT1	Body	1.07(1,1.15)	0.0600433	0.136068	1.07(0.95,1.21)	0.279076	0.183888	1.07(1.01,1.14)	0.0300372
	4	148890890	cg05573550	ARHGAP10	Body	1.07(1,1.15)	0.0601579	0.41713	1.09(0.96,1.23)	0.191959	0.133588	1.08(1.01,1.15)	0.0225809
	16	70557485	cg15213605	COG4;SF3B3	TSS200;TSS1500	1.05(1,1.11)	0.0601673	0.415514	0.99(0.87,1.12)	0.853809	0.00196097	1.04(0.99,1.1)	0.0978642
	16	72153204	cg04170065	PMFBP1;PMFBP1	3'UTR;3'UTR	1.07(1,1.16)	0.06017	0.405893	0.86(0.77,0.98)	0.0191139	0.0793781	1.01(0.95,1.08)	0.696729
	5	79627474	cg13005591			0.93(0.87,1)	0.0602413	0.394961	0.93(0.84,1.04)	0.207808	0.0260018	0.93(0.88,0.99)	0.0237103
	15	82551086	cg18091465	EFTUD1;EFTUD1	Body;Body	0.93(0.86,1)	0.0603345	0.370851	1.05(0.93,1.19)	0.414211	0.0765899	0.96(0.9,1.03)	0.240645
	1	47655861	cg09258479	PDZK1IP1	TSS200	0.93(0.86,1)	0.0603814	0.291626	0.97(0.86,1.11)	0.686291	0.185209	0.94(0.88,1)	0.0697172
	6	36632462	cg20731623			0.94(0.88,1)	0.0605717	0.378623	0.96(0.85,1.09)	0.531942	0.201911	0.94(0.89,1)	0.0512063
	12	53448178	cg25021051	TENC1;TENC1;TENC1	Body;Body;Body	0.93(0.86,1)	0.0605733	0.428738	0.93(0.82,1.06)	0.292493	0.173226	0.93(0.87,0.99)	0.0314419
	11	6436464	cg25869889	APBB1;APBB1	5'UTR;5'UTR	1.07(1,1.15)	0.060577	0.417765	1.2(1.06,1.35)	0.00411797	0.173348	1.1(1.03,1.17)	0.00221313
	16	3776301	cg22321985	CREBBP;CREBBP	3'UTR;3'UTR	1.08(1,1.16)	0.060647	0.398284	0.96(0.85,1.09)	0.553622	0.162704	1.04(0.98,1.11)	0.204621
	4	124273088	cg20851030			0.94(0.89,1)	0.0606973	0.370595	0.96(0.85,1.09)	0.558062	0.166284	0.95(0.9,1)	0.0527706
	6	225824	cg17711521			1.07(1,1.15)	0.0607087	0.361503	1.04(0.92,1.18)	0.488869	0.180402	1.06(1,1.13)	0.0494572
	11	34672025	cg19460095	EHF	Body	0.93(0.87,1)	0.0608236	0.411447	1.02(0.9,1.15)	0.761747	0.0982026	0.95(0.9,1.02)	0.14482
	7	108089426	cg26573382	NRCAM;NRCAM	5'UTR;5'UTR	0.94(0.89,1)	0.0608718	0.196051	0.98(0.86,1.11)	0.758815	0.186302	0.95(0.9,1)	0.0687968
	7	27198429	cg17642941			0.93(0.87,1)	0.0608979	0.429732	1.04(0.93,1.17)	0.467974	0.0351702	0.96(0.9,1.02)	0.230253
	17	14222235	cg20928777	HS3ST3B1	Body	1.07(1,1.15)	0.0610418	0.409663	0.96(0.85,1.09)	0.508774	0.122652	1.04(0.98,1.11)	0.190579
	12	53075431	cg13594463	KRT1	TSS1500	1.07(1,1.14)	0.0611211	0.342057	1.1(0.99,1.23)	0.0830246	0.131063	1.08(1.02,1.14)	0.0121651
	11	111789693	cg05697249	C11orf52;C11orf52	1stExon;5'UTR	0.93(0.87,1)	0.061296	0.385676	1.05(0.93,1.2)	0.412298	0.153224	0.96(0.9,1.02)	0.223154
	1	60196706	cg21422871	FGGY;FGGY	Body;Body	1.07(1,1.14)	0.0613734	0.32186	1.14(1,1.29)	0.0500576	0.0219683	1.08(1.02,1.15)	0.0102134
	6	52775252	cg27343684	GSTA3	TSS1500	1.07(1,1.15)	0.0613891	0.418121	0.83(0.73,0.94)	0.0046353	0.178608	1.01(0.95,1.07)	0.818782
	1	89592956	cg10022139	GBP2	TSS1500	0.93(0.87,1)	0.0614408	0.367078	1.15(1.02,1.31)	0.0274014	0.165938	0.98(0.92,1.05)	0.609438
	18	45552771	cg22306155			0.93(0.87,1)	0.061441	0.371449	0.91(0.81,1.03)	0.129031	0.10912	0.93(0.87,0.99)	0.017002
	2	217725560	cg13980719	TNP1	TSS1500	0.93(0.87,1)	0.061495	0.173068	1.04(0.92,1.18)	0.541429	0.187685	0.96(0.9,1.02)	0.186204
	1	38549430	cg18026235			0.93(0.87,1)	0.0619449	0.417377	1.05(0.92,1.19)	0.45035	0.160866	0.96(0.9,1.02)	0.2063
	7	130123340	cg18949794			1.07(1,1.15)	0.0619735	0.341571	1.07(0.94,1.21)	0.297596	0.165554	1.07(1.01,1.14)	0.0325953
	17	80066311	cg26507988	CCDC57	Body	1.08(1,1.16)	0.0619755	0.396086	0.94(0.82,1.08)	0.390496	0.104581	1.04(0.98,1.12)	0.215749
	6	114663972	cg10207428			0.93(0.86,1)	0.0619851	0.408151	1.03(0.91,1.18)	0.610877	0.201003	0.96(0.89,1.02)	0.185173
	4	174427529	cg22063434			1.07(1,1.15)	0.0621316	0.13642	1.03(0.91,1.17)	0.598274	0.13556	1.06(1,1.13)	0.0608089
	1	228071452	cg11404489			1.08(1,1.18)	0.0623004	0.398325	1.06(0.92,1.22)	0.422213	0.187017	1.08(1,1.16)	0.0441742
	21	37670549	cg15380291			1.07(1,1.15)	0.062621	0.338278	1.05(0.93,1.18)	0.419889	0.12516	1.06(1,1.13)	0.0449211
	6	31124978	cg12044213	CCHCR1;TCF19;CCHCR1;TCF19;CCHCR1	Body;TSS1500;Body;TSS1500;5'UTR	0.94(0.88,1)	0.0628546	0.374452	0.95(0.83,1.08)	0.398017	0.193703	0.94(0.89,1)	0.0411539
	5	80716263	cg03577157	RNU5E;SSBP2;RNU5D	Body;3'UTR;Body	1.07(1,1.15)	0.0631754	0.360675	0.96(0.85,1.09)	0.539147	0.143423	1.04(0.98,1.11)	0.181592
	17	46700449	cg07048527	HOXB9	Body	0.95(0.89,1)	0.0631968	0.320315	0.99(0.87,1.12)	0.856902	0.195474	0.95(0.9,1.01)	0.0773458
	7	76829845	cg23708624	CCDC146;FGL2	Body;TSS1500	1.07(1,1.15)	0.0632429	0.393136	0.98(0.87,1.11)	0.790736	0.151729	1.05(0.98,1.11)	0.139922
	13	98126969	cg24845933			0.94(0.89,1)	0.0632489	0.43166	0.96(0.85,1.08)	0.463486	0.0529991	0.95(0.89,1)	0.0472683
	4	111540126	cg08979895	PITX2;PITX2;PITX2	Body;Body;Body	1.07(1,1.15)	0.0632727	0.198889	1.03(0.91,1.16)	0.677652	0.147249	1.06(1,1.13)	0.0704192
	1	249140104	cg04071948	ZNF672	5'UTR	0.95(0.89,1)	0.0632969	0.401673	0.94(0.84,1.05)	0.279591	0.0898066	0.94(0.9,1)	0.0318257
	6	31623269	cg06241300	APOM	TSS1500	0.94(0.88,1)	0.0633237	0.358038	1.02(0.9,1.15)	0.785708	0.179381	0.96(0.9,1.01)	0.132747
	5	94129156	cg06778183	MCTP1;MCTP1	Body;Body	0.93(0.86,1)	0.0634078	0.386402	1(0.89,1.12)	0.977912	0.132608	0.95(0.89,1.01)	0.12274
	8	23750098	cg25513712			0.93(0.87,1)	0.0636081	0.412364	1.05(0.93,1.19)	0.450983	0.184067	0.96(0.9,1.02)	0.223498
	1	219099343	cg05037033			0.94(0.87,1)	0.063835	0.358509	0.93(0.82,1.05)	0.226037	0.159177	0.93(0.88,0.99)	0.0270358
	21	46898764	cg11113589	COL18A1;COL18A1;COL18A1	Body;Body;Body	0.93(0.87,1)	0.0638846	0.419292	0.94(0.84,1.06)	0.346577	0.164196	0.94(0.88,1)	0.0382599
	1	82390162	cg19627200	LPHN2	Body	0.93(0.87,1)	0.0639336	0.239491	0.97(0.86,1.09)	0.616924	0.178801	0.94(0.89,1)	0.0657917
	7	1447417	cg21547118			0.93(0.87,1)	0.0640988	0.308293	0.97(0.86,1.1)	0.67417	0.0537687	0.94(0.88,1.01)	0.0712035
	5	159508665	cg07004950	PWWP2A	Body	0.93(0.86,1)	0.0641104	0.386832	1.01(0.9,1.15)	0.840249	0.192627	0.95(0.89,1.02)	0.140414
	12	12222913	cg27366072	BCL2L14;BCL2L14;BCL2L14	TSS1500;TSS1500;TSS1500	1.07(1,1.15)	0.0643751	0.39998	1.06(0.94,1.2)	0.351203	0.191822	1.07(1,1.13)	0.0387259
	17	7480059	cg16547235	EIF4A1;SNORD10;SNORA67	Body;TSS200;TSS1500	0.93(0.87,1)	0.0645495	0.462749	1.02(0.91,1.16)	0.697573	0.191154	0.96(0.9,1.02)	0.167277
	15	99790901	cg02467858	TTC23;TTC23;TTC23;TTC23;TTC23;LRRC28;TTC23;TTC23	TSS1500;TSS1500;TSS1500;TSS1500;TSS1500;TSS1500;TSS1500;TSS1500	1.07(1,1.15)	0.0645519	0.336542	0.98(0.86,1.11)	0.707646	0.172646	1.05(0.98,1.11)	0.153938
	2	47748407	cg14556391	KCNK12	Body	1.04(1,1.09)	0.0646079	0.41443	0.98(0.85,1.12)	0.764641	0.195871	1.04(0.99,1.08)	0.0959701
	4	140925869	cg11615395	MAML3	Body	0.94(0.88,1)	0.0646188	0.262638	0.89(0.8,1)	0.0555402	0.183412	0.93(0.87,0.98)	0.0103145
	8	48675647	cg19843891			0.93(0.87,1)	0.0646815	0.275869	1.13(1,1.28)	0.0449444	0.140385	0.98(0.92,1.05)	0.566749
	1	145727320	cg05803361	PDZK1	TSS1500	0.93(0.87,1)	0.0647128	0.429755	1.02(0.9,1.15)	0.779552	0.171115	0.95(0.9,1.02)	0.153695
	9	133709397	cg21156057	ABL1;ABL1	TSS1500;Body	1.08(1,1.17)	0.064884	0.393818	0.89(0.8,1)	0.0438961	0.0573702	1.01(0.95,1.08)	0.721122
	4	169637496	cg03193847	PALLD;PALLD;PALLD	Body;Body;Body	0.93(0.87,1)	0.0649504	0.410251	0.99(0.87,1.12)	0.822486	0.190852	0.95(0.89,1.01)	0.085638
	8	124442302	cg18893514	WDYHV1	Body	1.07(1,1.16)	0.065065	0.421466	0.97(0.86,1.09)	0.569637	0.0303383	1.04(0.98,1.11)	0.219469
	12	53825018	cg20406747	AMHR2;AMHR2;AMHR2	Body;3'UTR;Body	0.93(0.87,1)	0.0651154	0.401124	1.04(0.91,1.19)	0.575224	0.193053	0.96(0.9,1.02)	0.179524
	11	2465491	cg19779211	KCNQ1	TSS1500	1.07(1,1.15)	0.0651341	0.301597	0.95(0.84,1.07)	0.403548	0.0284718	1.04(0.98,1.1)	0.236571
	12	124930160	cg16878595	NCOR2;NCOR2	Body;Body	0.95(0.9,1)	0.065201	0.313518	0.93(0.85,1.03)	0.155721	0.117264	0.95(0.91,0.99)	0.021391
	7	101813842	cg05258123	CUX1;CUX1;CUX1	Body;Body;Body	1.07(1,1.16)	0.0652243	0.449063	1.05(0.91,1.21)	0.484301	0.169664	1.07(1,1.14)	0.0506593
	11	1585852	cg26902557	DUSP8;HCCA2	Body;Body	1.07(1,1.15)	0.0652647	0.30238	1.04(0.92,1.17)	0.558525	0.185076	1.06(1,1.13)	0.0598653
	14	24048555	cg06536578	JPH4;JPH4	TSS1500;TSS1500	0.93(0.87,1)	0.0652745	0.35316	0.88(0.78,0.98)	0.0220516	0.17596	0.92(0.86,0.97)	0.00524403
	11	85469919	cg02390624	SYTL2;SYTL2;SYTL2	TSS1500;5'UTR;TSS1500	1.07(1,1.15)	0.0652999	0.420487	0.95(0.84,1.06)	0.355127	0.0936396	1.03(0.97,1.1)	0.285388
	5	52319150	cg07737131	ITGA2	Body	1.07(1,1.16)	0.06537	0.354644	0.95(0.84,1.07)	0.376944	0.205189	1.03(0.97,1.1)	0.283096
	13	41053715	cg08569979	LOC646982;LOC646982;LOC646982	Body;Body;Body	0.93(0.87,1)	0.065395	0.394525	0.99(0.88,1.11)	0.846498	0.164656	0.95(0.89,1.01)	0.0966512
	17	30437749	cg21623841			0.93(0.87,1)	0.0655643	0.395477	0.91(0.81,1.01)	0.0739895	0.0760996	0.93(0.87,0.98)	0.0116381
	1	246952118	cg05314024	LOC149134	TSS1500	0.93(0.86,1)	0.0656223	0.429593	1.02(0.9,1.15)	0.786442	0.158402	0.95(0.9,1.02)	0.152585
	1	37945057	cg17888086	ZC3H12A	Body	1.07(1,1.16)	0.0656282	0.329932	0.94(0.82,1.08)	0.397484	0.19437	1.04(0.97,1.11)	0.229156
	3	50265086	cg12341874			1.07(1,1.14)	0.0657946	0.401149	1.03(0.92,1.17)	0.581723	0.20227	1.06(1,1.12)	0.0608927
	2	204582969	cg13790288	CD28	Body	1.07(1,1.15)	0.0658216	0.415966	0.98(0.86,1.11)	0.756592	0.179851	1.05(0.98,1.11)	0.141764
	1	154300117	cg19760410	ATP8B2;ATP8B2	TSS200;5'UTR	1.07(1,1.14)	0.0658447	0.341491	0.98(0.88,1.11)	0.788993	0.150237	1.04(0.99,1.11)	0.145878
	3	120179862	cg16562288			0.93(0.87,1)	0.0658881	0.412848	1.09(0.95,1.24)	0.217616	0.190542	0.97(0.91,1.03)	0.313384
	10	45495782	cg00848594	C10orf25;ZNF22	3'UTR;TSS1500	0.94(0.87,1)	0.0659734	0.413097	1(0.88,1.13)	0.95418	0.0886063	0.95(0.89,1.01)	0.100465
	1	154942566	cg24927174	SHC1;SHC1;SHC1;SHC1	Body;1stExon;Body;1stExon	1.07(1,1.15)	0.0659887	0.350876	1.04(0.91,1.18)	0.575001	0.0824014	1.06(1,1.13)	0.061614
	11	6624877	cg13301069	ILK;ILK;RRP8;ILK	TSS200;TSS1500;TSS200;TSS200	0.93(0.86,1)	0.0661144	0.392817	0.95(0.83,1.08)	0.410584	0.161829	0.93(0.88,1)	0.0454352
	20	10411528	cg00163459	MKKS;MKKS	5'UTR;5'UTR	0.94(0.87,1)	0.0661432	0.366944	0.9(0.8,1.02)	0.0891673	0.175381	0.93(0.87,0.99)	0.0144172
	6	32812637	cg20630683	PSMB8;PSMB8;PSMB8	5'UTR;TSS1500;1stExon	1.07(1,1.15)	0.0661965	0.271954	0.92(0.82,1.05)	0.224326	0.201218	1.03(0.97,1.1)	0.31982
	12	31782808	cg25100962			0.94(0.87,1)	0.0662794	0.345335	1.02(0.9,1.16)	0.757812	0.0141412	0.96(0.9,1.02)	0.148072
	16	11490439	cg05404233			0.93(0.87,1)	0.0662974	0.376589	1.08(0.94,1.23)	0.27407	0.135671	0.97(0.91,1.03)	0.275951
	8	143324707	cg14260648	TSNARE1	Body	0.93(0.86,1)	0.0663218	0.37686	0.99(0.87,1.12)	0.82929	0.141843	0.95(0.89,1.01)	0.0926928
	2	239426987	cg26535834			0.94(0.87,1)	0.066372	0.411757	0.91(0.81,1.03)	0.141452	0.130442	0.93(0.88,0.99)	0.0199952
	19	14785604	cg13973985	EMR3;EMR3	5'UTR;1stExon	1.07(1,1.15)	0.066385	0.194704	0.96(0.85,1.09)	0.556399	0.13174	1.04(0.98,1.11)	0.189982
	20	22795685	cg10249285			1.07(1,1.15)	0.0664479	0.437355	0.99(0.88,1.13)	0.927708	0.0620488	1.05(0.99,1.12)	0.121744
	14	61108391	cg08082810			1.07(1,1.15)	0.066554	0.424937	0.9(0.79,1.03)	0.12897	0.174407	1.03(0.97,1.09)	0.378105
	16	88700624	cg25164886			0.93(0.87,1)	0.0666414	0.39901	0.99(0.88,1.13)	0.937349	0.165035	0.95(0.89,1.01)	0.102962
	11	64120623	cg23312425	CCDC88B	Body	1.07(1,1.15)	0.0667099	0.343216	0.97(0.86,1.1)	0.615983	0.187209	1.04(0.98,1.11)	0.187485
	16	2565338	cg01611626	ATP6V0C	Body	1.07(1,1.15)	0.0667646	0.417355	1.02(0.9,1.15)	0.778555	0.153836	1.06(0.99,1.12)	0.0861202
	19	38865198	cg20461066	PSMD8;PSMD8	1stExon;5'UTR	0.93(0.86,1)	0.0668854	0.353576	0.83(0.7,0.97)	0.0227026	0.15735	0.91(0.85,0.98)	0.0088216
	14	59102696	cg16715687			0.94(0.87,1)	0.0669351	0.415817	0.87(0.78,0.97)	0.0158602	0.0395458	0.92(0.86,0.97)	0.00458509
	2	217606111	cg21644914			0.93(0.87,1)	0.067012	0.337637	0.92(0.81,1.04)	0.172372	0.190801	0.93(0.87,0.99)	0.0231449
	10	118608138	cg17677490			1.07(1,1.15)	0.0670126	0.411801	0.94(0.82,1.07)	0.328112	0.191222	1.04(0.97,1.1)	0.260175
	11	109259766	cg16734981			1.07(1,1.16)	0.0670446	0.427535	1.13(1.01,1.27)	0.0382381	0.167002	1.09(1.02,1.16)	0.00764763
	1	29805295	cg17504737			1.07(1,1.15)	0.0671195	0.414689	1.02(0.89,1.16)	0.792593	0.174089	1.06(0.99,1.13)	0.0843416
	5	149462180	cg20754844	CSF1R	Body	0.93(0.87,1)	0.067125	0.416762	0.98(0.86,1.12)	0.812786	0.160571	0.95(0.89,1.01)	0.0866618
	17	32690569	cg17118262	CCL1	TSS1500	1.07(1,1.15)	0.0671945	0.256197	0.94(0.83,1.07)	0.350782	0.148649	1.04(0.97,1.1)	0.278161
	1	172674159	cg00045114			0.93(0.87,1)	0.0672577	0.393784	0.99(0.87,1.13)	0.923003	0.126996	0.95(0.89,1.01)	0.10201
	1	109792517	cg13746715	CELSR2	TSS200	0.93(0.87,1)	0.0673326	0.405865	1.03(0.93,1.14)	0.606882	0.133542	0.96(0.91,1.02)	0.23823
	7	100774810	cg11353706	SERPINE1;SERPINE1	Body;Body	1.07(0.99,1.16)	0.0673791	0.408888	1.02(0.9,1.16)	0.761855	0.171936	1.06(0.99,1.13)	0.0831506
	6	30640719	cg03150220	DHX16;DHX16;DHX16	1stExon;Body;5'UTR	1.07(0.99,1.16)	0.0675322	0.332604	1.07(0.97,1.18)	0.184532	0.208949	1.07(1.01,1.14)	0.0239133
	14	85214861	cg18712349			0.93(0.87,1)	0.0677229	0.35127	0.9(0.79,1.02)	0.0994105	0.0957897	0.93(0.87,0.99)	0.0160034
	8	6407812	cg20460488	ANGPT2;ANGPT2;ANGPT2;MCPH1	Body;Body;Body;Body	1.07(1,1.15)	0.0677316	0.380126	1.21(1.06,1.38)	0.00493536	0.17555	1.1(1.03,1.17)	0.003083
	14	103470338	cg18327049	CDC42BPB	Body	0.94(0.88,1)	0.0677445	0.378132	0.96(0.86,1.07)	0.435661	0.0966424	0.95(0.9,1)	0.0492202
	21	45971503	cg24322131	KRTAP10-2;C21orf29	TSS200;Body	0.93(0.87,1)	0.0677746	0.194469	0.98(0.86,1.11)	0.720371	0.162266	0.94(0.89,1.01)	0.0782122
	5	54052513	cg12181407			0.93(0.87,1.01)	0.0678202	0.382371	1.01(0.88,1.15)	0.925947	0.0659473	0.95(0.89,1.01)	0.120625
	10	104155295	cg23606922	NFKB2;NFKB2;NFKB2	5'UTR;TSS200;5'UTR	0.94(0.87,1)	0.0678786	0.411986	1(0.89,1.11)	0.958249	0.154795	0.95(0.9,1.01)	0.118486
	6	49681334	cg01076129	CRISP2;CRISP2;CRISP2;CRISP2;CRISP2	TSS200;TSS200;TSS200;TSS200;TSS200	0.93(0.86,1.01)	0.0680197	0.365913	1.09(0.95,1.23)	0.209013	0.19261	0.97(0.91,1.04)	0.360009
	11	56956373	cg09667650	LRRC55	3'UTR	0.94(0.87,1)	0.0680327	0.417579	0.97(0.86,1.1)	0.651139	0.143575	0.94(0.89,1)	0.0698905
	4	37684505	cg03109660	RELL1;RELL1	Body;Body	0.94(0.87,1.01)	0.0681507	0.341406	0.94(0.83,1.06)	0.300686	0.138409	0.94(0.88,1)	0.0359826
	3	101497779	cg19245758	FAM55C;FAM55C	TSS1500;TSS1500	0.93(0.86,1.01)	0.068201	0.309415	0.94(0.83,1.07)	0.350452	0.183819	0.93(0.88,1)	0.0409943
	12	87232511	cg18344063	MGAT4C;MGAT4C	1stExon;5'UTR	0.94(0.88,1)	0.0683097	0.258501	0.92(0.82,1.03)	0.14959	0.194587	0.93(0.88,0.99)	0.0217768
	10	93805590	cg10530889			0.93(0.87,1.01)	0.068341	0.417602	1.15(1.01,1.31)	0.0354483	0.174334	0.98(0.92,1.05)	0.580693
	12	54785286	cg07000334	ZNF385A;ZNF385A	TSS1500;TSS1500	0.93(0.86,1.01)	0.068418	0.423215	1.06(0.93,1.21)	0.375656	0.0162885	0.96(0.9,1.03)	0.249972
	4	116840074	cg18157353			0.94(0.87,1.01)	0.0684195	0.385712	0.92(0.83,1.03)	0.150068	0.167547	0.93(0.88,0.99)	0.0207399
	11	61446832	cg05395679	DAGLA	TSS1500	1.07(0.99,1.15)	0.0684234	0.41576	0.84(0.73,0.97)	0.0179377	0.179908	1.02(0.95,1.09)	0.582652
	13	112982228	cg08774545			1.07(0.99,1.15)	0.0684661	0.392445	1.09(0.95,1.25)	0.212112	0.163981	1.07(1.01,1.15)	0.0280405
	2	24139933	cg08840913	ATAD2B	Body	0.93(0.87,1.01)	0.0685273	0.139968	1(0.88,1.13)	0.947298	0.19377	0.95(0.89,1.01)	0.110167
	2	151537993	cg05413285			1.07(0.99,1.15)	0.0686032	0.36753	1.01(0.89,1.14)	0.905474	0.175934	1.05(0.99,1.12)	0.103651
	15	25959061	cg06870531	ATP10A	Body	0.94(0.88,1)	0.0686207	0.394382	1.06(0.93,1.21)	0.346759	0.152487	0.96(0.91,1.02)	0.235867
	2	2581353	cg09355027			0.93(0.87,1.01)	0.068771	0.40823	0.96(0.85,1.09)	0.530663	0.198096	0.94(0.88,1)	0.0588845
	12	55378411	cg00240653	KIAA0748;KIAA0748	1stExon;5'UTR	1.08(0.99,1.17)	0.06879	0.440113	1.03(0.91,1.16)	0.685668	0.127011	1.06(0.99,1.14)	0.0811825
	10	102892787	cg15325875	TLX1	Body	1.07(0.99,1.15)	0.068791	0.31175	1.04(0.92,1.17)	0.544148	0.164209	1.06(1,1.13)	0.0605235
	8	142368316	cg10787911	GPR20	5'UTR	0.95(0.9,1)	0.0688061	0.301725	1.03(0.91,1.16)	0.670875	0.196366	0.96(0.92,1.01)	0.13107
	22	40042864	cg12230250	CACNA1I;CACNA1I	Body;Body	0.94(0.87,1.01)	0.0688431	0.354361	1(0.89,1.13)	0.998264	0.107035	0.95(0.9,1.01)	0.116576
	7	27153663	cg00921266	HOXA3;HOXA3;HOXA3	5'UTR;5'UTR;TSS200	0.94(0.87,1.01)	0.068993	0.438604	1.01(0.89,1.14)	0.926594	0.16673	0.95(0.9,1.01)	0.128377
	7	73417264	cg00891886			1.07(0.99,1.15)	0.0690623	0.410514	0.96(0.86,1.09)	0.549978	0.187849	1.04(0.98,1.11)	0.212033
	12	132671062	cg21858108			1.07(0.99,1.15)	0.0692081	0.40558	0.91(0.8,1.04)	0.151667	0.153588	1.03(0.97,1.09)	0.365004
	16	968257	cg00263700	LMF1	Body	0.94(0.87,1.01)	0.0692218	0.379505	0.99(0.88,1.13)	0.930553	0.181193	0.95(0.89,1.01)	0.106699
	5	147777756	cg23296792	FBXO38;FBXO38	Body;Body	1.07(0.99,1.15)	0.0692713	0.389801	1.08(0.96,1.22)	0.198015	0.153523	1.07(1.01,1.14)	0.0265041
	5	859700	cg13037462			0.93(0.87,1.01)	0.0693181	0.184201	0.98(0.87,1.1)	0.691712	0.177364	0.95(0.89,1.01)	0.0811251
	3	127373519	cg18183240	PODXL2	Body	0.94(0.88,1)	0.0694614	0.431728	1.12(0.97,1.29)	0.136049	0.0885096	0.97(0.91,1.03)	0.307735
	20	35374581	cg01427976	NDRG3;NDRG3	TSS200;TSS200	0.94(0.87,1.01)	0.0694809	0.366989	0.94(0.82,1.07)	0.348807	0.187263	0.94(0.88,1)	0.0410826
	1	32046825	cg24554789	TINAGL1	Body	0.93(0.87,1.01)	0.0695981	0.423605	0.87(0.78,0.97)	0.0124126	0.0847508	0.91(0.86,0.97)	0.00389395
	1	37944257	cg00859858	ZC3H12A	Body	1.07(0.99,1.15)	0.0696549	0.292769	0.93(0.82,1.06)	0.264555	0.178686	1.03(0.97,1.1)	0.305335
	3	197026407	cg05137587	DLG1;DLG1	TSS1500;TSS1500	1.07(0.99,1.14)	0.0696889	0.411496	1.08(0.95,1.21)	0.233118	0.110129	1.07(1.01,1.14)	0.0301578
	4	54424596	cg19684083	LNX1;LNX1	TSS200;Body	0.94(0.88,1.01)	0.0696956	0.42515	1.05(0.93,1.19)	0.426791	0.163476	0.96(0.91,1.02)	0.224983
	11	128776112	cg23895722	C11orf45;KCNJ5	TSS1500;5'UTR	1.07(0.99,1.15)	0.0697262	0.30949	1.09(0.96,1.24)	0.16518	0.195402	1.07(1.01,1.14)	0.0235862
	20	35405989	cg02866149	C20orf117	3'UTR	0.94(0.87,1.01)	0.0698012	0.389465	1.16(1,1.35)	0.0549087	0.170275	0.97(0.91,1.04)	0.408282
	14	95403054	cg04201675			0.94(0.87,1.01)	0.0698896	0.285397	1.04(0.91,1.18)	0.577997	0.0483204	0.96(0.9,1.02)	0.182912
	17	3863976	cg23181573	ATP2A3;ATP2A3;ATP2A3;ATP2A3;ATP2A3;ATP2A3;ATP2A3	Body;Body;Body;Body;Body;Body;Body	1.07(0.99,1.15)	0.0699003	0.41585	1.14(1.01,1.29)	0.0361001	0.180381	1.09(1.02,1.16)	0.00848416
	6	127663627	cg05544413	ECHDC1;ECHDC1;ECHDC1;ECHDC1;ECHDC1	5'UTR;5'UTR;5'UTR;TSS200;5'UTR	1.07(0.99,1.15)	0.0699251	0.337751	0.99(0.87,1.12)	0.8271	0.197463	1.05(0.98,1.12)	0.145863
	17	42350539	cg21656522			0.93(0.87,1.01)	0.0700443	0.337512	1.03(0.9,1.19)	0.657779	0.189773	0.95(0.89,1.02)	0.163713
	13	114890016	cg08610076	RASA3	Body	1.07(0.99,1.15)	0.0701085	0.393252	0.98(0.86,1.12)	0.812391	0.0880832	1.05(0.98,1.12)	0.144815
	10	22518170	cg26176206			1.07(0.99,1.14)	0.0702589	0.421889	0.93(0.82,1.06)	0.276677	0.194059	1.03(0.97,1.1)	0.292911
	1	12248895	cg12601933	TNFRSF1B	Body	1.07(0.99,1.15)	0.0702947	0.381191	1.08(0.93,1.26)	0.290879	0.162159	1.07(1,1.15)	0.0366036
	7	158749591	cg01868791			0.94(0.88,1.01)	0.0703524	0.388767	1.01(0.89,1.16)	0.834239	0.194436	0.95(0.9,1.01)	0.13042
	6	159052937	cg09262230	TMEM181	3'UTR	0.94(0.87,1.01)	0.0703593	0.46913	1.09(0.94,1.25)	0.252641	0.136762	0.97(0.91,1.03)	0.278117
	17	27506097	cg17065262	MYO18A;MYO18A	5'UTR;5'UTR	0.94(0.88,1.01)	0.0703653	0.416513	0.91(0.82,1.02)	0.10635	0.148653	0.93(0.88,0.99)	0.0168906
	7	921156	cg20776543	C7orf20	Body	0.93(0.87,1.01)	0.0704111	0.297398	1.16(1,1.33)	0.0428753	0.184748	0.98(0.92,1.05)	0.520134
	16	73206588	cg06127256			0.94(0.87,1.01)	0.0704149	0.418491	0.96(0.88,1.06)	0.438704	0.200744	0.95(0.89,1)	0.0556251
	13	22170320	cg22280671	EFHA1	Body	1.07(0.99,1.15)	0.0704331	0.424423	1.06(0.93,1.2)	0.374957	0.165869	1.07(1,1.14)	0.0443823
	2	198173194	cg00151251			1.06(1,1.12)	0.0704804	0.418039	1.09(0.98,1.21)	0.118206	0.181554	1.06(1.01,1.12)	0.0190406
	11	2908102	cg22022957	CDKN1C;CDKN1C;CDKN1C	TSS1500;TSS1500;TSS1500	0.94(0.87,1.01)	0.0705304	0.329813	0.97(0.86,1.09)	0.605186	0.14559	0.95(0.89,1)	0.0682904
	20	36153479	cg11421182	BLCAP;BLCAP;BLCAP;BLCAP;BLCAP	5'UTR;TSS1500;5'UTR;5'UTR;5'UTR	1.07(0.99,1.16)	0.0705644	0.387202	1(0.87,1.13)	0.94243	0.176399	1.05(0.99,1.12)	0.127483
	7	157091435	cg08454687			1.07(0.99,1.15)	0.0705911	0.399355	1.09(0.96,1.24)	0.20181	0.178715	1.07(1.01,1.14)	0.0277054
	3	64127184	cg07650392	PRICKLE2	Body	0.94(0.88,1.01)	0.0708438	0.402144	1(0.89,1.13)	0.957105	0.187691	0.96(0.9,1.01)	0.11746
	6	109780058	cg17706411			1.07(0.99,1.15)	0.0709037	0.367344	0.99(0.88,1.12)	0.882025	0.135431	1.05(0.99,1.11)	0.136066
	12	52228651	cg04407417			1.07(0.99,1.15)	0.070905	0.256153	1.1(0.97,1.25)	0.143299	0.201013	1.08(1.01,1.15)	0.0216267
	7	140104086	cg00455386	RAB19	5'UTR	1.07(0.99,1.15)	0.0709479	0.40247	1.02(0.9,1.15)	0.758346	0.192265	1.06(0.99,1.12)	0.0868835
	5	66199867	cg17462107	MAST4;MAST4;MAST4	Body;Body;Body	0.94(0.87,1.01)	0.0709989	0.384413	0.95(0.84,1.08)	0.470113	0.179428	0.94(0.88,1)	0.0541664
	19	17322845	cg18419079	MYO9B;MYO9B	3'UTR;Body	0.95(0.9,1)	0.0710139	0.361742	1.03(0.9,1.17)	0.70234	0.164909	0.96(0.91,1.01)	0.13348
	1	147721261	cg09120877			1.07(0.99,1.15)	0.0710394	0.367241	1(0.88,1.13)	0.998647	0.143152	1.05(0.99,1.12)	0.118336
	12	20263199	cg27099262			0.94(0.88,1.01)	0.0712583	0.415239	0.96(0.85,1.09)	0.564668	0.19286	0.94(0.89,1)	0.0625808
	5	174163341	cg25093503			1.07(0.99,1.14)	0.0712815	0.350209	1.04(0.94,1.16)	0.444933	0.182161	1.06(1,1.12)	0.0543084
	8	10585394	cg24036517	SOX7	Body	0.94(0.87,1.01)	0.0713626	0.335441	0.87(0.76,0.99)	0.0296704	0.0795489	0.92(0.86,0.98)	0.00828587
	2	188211981	cg10902514	CALCRL	Body	0.94(0.87,1.01)	0.0713843	0.489877	0.98(0.86,1.1)	0.685709	0.156375	0.95(0.89,1.01)	0.079268
	9	137243592	cg14570632	RXRA	Body	0.94(0.88,1.01)	0.0714988	0.397183	1.01(0.89,1.16)	0.845695	0.184413	0.95(0.9,1.01)	0.128393
	1	63833047	cg27309287	ALG6	TSS1500	0.93(0.87,1.01)	0.0715718	0.426424	0.96(0.84,1.1)	0.569513	0.08275	0.94(0.88,1)	0.0640662
	1	208140257	cg10974027			0.94(0.87,1.01)	0.0717255	0.405699	0.99(0.88,1.11)	0.864338	0.111847	0.95(0.89,1.01)	0.105974
	2	75767666	cg24405470	FAM176A;FAM176A	5'UTR;5'UTR	0.94(0.88,1.01)	0.0718921	0.419096	1.02(0.9,1.16)	0.737	0.19116	0.96(0.9,1.02)	0.155317
	19	2475014	cg00067576	GADD45B	TSS1500	1.06(0.99,1.12)	0.0719269	0.362821	1.04(0.94,1.15)	0.45715	0.151073	1.05(1,1.11)	0.0539579
	16	30798716	cg01463153	ZNF629	TSS200	0.93(0.86,1.01)	0.0719887	0.392407	1.01(0.9,1.14)	0.815234	0.135916	0.96(0.89,1.02)	0.167738
	14	65673646	cg21221767			1.07(0.99,1.15)	0.0719933	0.381622	0.92(0.81,1.03)	0.149381	0.192385	1.03(0.96,1.09)	0.424465
	1	146638125	cg14970434	PRKAB2	Body	1.07(0.99,1.15)	0.0720515	0.394891	0.92(0.83,1.03)	0.142401	0.187061	1.02(0.96,1.08)	0.529126
	6	32908239	cg17022232	HLA-DMB	Body	1.07(0.99,1.15)	0.0720784	0.333841	0.92(0.81,1.04)	0.170519	0.102026	1.03(0.96,1.1)	0.395814
	19	17916315	cg15094353	B3GNT3	5'UTR	1.07(0.99,1.16)	0.0722338	0.393982	0.96(0.85,1.08)	0.488134	0.174211	1.04(0.97,1.11)	0.247835
	1	3459949	cg06511312	MEGF6	Body	0.94(0.87,1.01)	0.0723173	0.0869747	0.94(0.83,1.06)	0.330632	0.129507	0.94(0.88,1)	0.0410815
	3	52813873	cg24628310	ITIH1;ITIH1;ITIH1;ITIH1	TSS200;TSS200;Body;Body	0.93(0.87,1.01)	0.0724074	0.396695	0.94(0.83,1.06)	0.30717	0.186821	0.93(0.88,1)	0.0388253
	14	69951781	cg04139849	FLJ44817	1stExon	0.93(0.86,1.01)	0.072643	0.405273	0.96(0.85,1.1)	0.581519	0.166797	0.94(0.88,1)	0.0685502
	17	47102000	cg11783901	IGF2BP1;IGF2BP1	Body;Body	0.94(0.87,1.01)	0.0726647	0.355923	0.94(0.84,1.06)	0.344033	0.184034	0.94(0.88,1)	0.0427993
	17	21101734	cg20758791	TMEM11;TMEM11	Body;Body	0.94(0.87,1.01)	0.0727036	0.406065	1.09(0.96,1.23)	0.190305	0.189888	0.97(0.91,1.04)	0.371745
	3	123803128	cg05720721			0.94(0.87,1.01)	0.0729124	0.409486	0.9(0.79,1.02)	0.0901562	0.184344	0.93(0.87,0.99)	0.0168744
	3	197518344	cg09436851	LRCH3	1stExon	1.07(0.99,1.14)	0.0729923	0.301092	0.97(0.86,1.1)	0.67324	0.0802054	1.04(0.98,1.11)	0.176269
	8	142255356	cg26283879			1.07(0.99,1.15)	0.0730345	0.217071	0.98(0.87,1.11)	0.777668	0.195944	1.05(0.98,1.12)	0.16018
	1	203613877	cg12131862	ATP2B4;ATP2B4	5'UTR;5'UTR	0.95(0.9,1)	0.0731043	0.217644	1.02(0.88,1.19)	0.792922	0.181113	0.96(0.91,1.01)	0.110363
	6	28555601	cg10600883	SCAND3	TSS1500	1.06(0.99,1.14)	0.0731403	0.44288	0.97(0.85,1.11)	0.655688	0.200117	1.04(0.98,1.11)	0.166155
	1	160708990	cg07837085	SLAMF7	TSS200	1.07(0.99,1.15)	0.0732466	0.412037	1.08(0.96,1.23)	0.209933	0.158275	1.07(1.01,1.14)	0.0291665
	10	134261413	cg15834395	C10orf91	Body	1.07(0.99,1.15)	0.0732879	0.379891	1(0.88,1.13)	0.968276	0.0468738	1.05(0.99,1.12)	0.128644
	17	38485453	cg04537170	RARA;RARA;RARA	5'UTR;5'UTR;5'UTR	0.94(0.87,1.01)	0.073347	0.457395	0.94(0.83,1.06)	0.323937	0.144846	0.94(0.88,1)	0.040974
	8	58979272	cg23402986	FAM110B	5'UTR	0.95(0.89,1.01)	0.0734034	0.421564	1.07(0.94,1.23)	0.296066	0.190494	0.97(0.92,1.02)	0.221906
	19	49436579	cg07134608	DHDH	TSS1500	1.07(0.99,1.14)	0.073444	0.288028	1.11(0.99,1.26)	0.0811071	0.0487397	1.08(1.01,1.15)	0.015278
	11	128775513	cg18979802	C11orf45;KCNJ5;C11orf45	5'UTR;5'UTR;1stExon	0.93(0.87,1.01)	0.073454	0.411758	1.01(0.91,1.12)	0.86067	0.128443	0.96(0.9,1.02)	0.182267
	5	122511929	cg16069012	PRDM6	Body	0.94(0.87,1.01)	0.0734794	0.383674	0.95(0.85,1.07)	0.433366	0.164007	0.94(0.88,1)	0.052584
	2	121371842	cg11269254			1.07(0.99,1.15)	0.0735243	0.398501	1.02(0.9,1.15)	0.788022	0.187081	1.06(0.99,1.13)	0.0936091
	19	48894919	cg19033838	KDELR1	TSS200	0.92(0.84,1.01)	0.0735362	0.401887	0.91(0.76,1.09)	0.298918	0.127097	0.92(0.84,1)	0.0387026
	9	78740278	cg14646861	PCSK5	Body	0.96(0.91,1)	0.0736298	0.196761	1.02(0.9,1.15)	0.7831	0.194601	0.96(0.92,1.01)	0.115888
	7	2060040	cg11870042	MAD1L1;MAD1L1;MAD1L1	Body;Body;Body	1.07(0.99,1.15)	0.0737355	0.391665	0.99(0.87,1.12)	0.864322	0.19293	1.05(0.98,1.11)	0.142425
	3	128295134	cg16650677	C3orf27	TSS1500	0.94(0.87,1.01)	0.0737956	0.423424	1.04(0.92,1.18)	0.53585	0.166918	0.96(0.9,1.02)	0.218084
	14	75989203	cg09937039	BATF	Body	1.06(0.99,1.14)	0.073831	0.37622	0.9(0.78,1.04)	0.158179	0.162676	1.03(0.97,1.1)	0.307373
	20	62367805	cg06653796	LIME1	TSS200	1.07(0.99,1.15)	0.0738356	0.32094	0.99(0.88,1.12)	0.930936	0.194141	1.05(0.98,1.12)	0.137701
	13	78492568	cg03086857	EDNRB;EDNRB;EDNRB	1stExon;1stExon;Body	1.07(0.99,1.14)	0.0738472	0.335054	1.03(0.91,1.15)	0.649566	0.18196	1.06(0.99,1.12)	0.0778308
	7	50347487	cg04900186	IKZF1	5'UTR	1.07(0.99,1.15)	0.0739447	0.276418	1.03(0.91,1.16)	0.681899	0.0932992	1.06(0.99,1.12)	0.0813714
	12	3862597	cg14759043	EFCAB4B;EFCAB4B;EFCAB4B	TSS1500;TSS1500;TSS1500	1.06(0.99,1.14)	0.0739502	0.411231	0.97(0.84,1.12)	0.681545	0.194248	1.05(0.98,1.11)	0.153926
	10	48354387	cg08341667	ZNF488	TSS1500	1.07(0.99,1.15)	0.0739668	0.347547	0.96(0.85,1.09)	0.545512	0.183594	1.04(0.98,1.11)	0.215259
	10	97007086	cg20093139	PDLIM1	Body	0.94(0.87,1.01)	0.0739929	0.171798	1(0.88,1.13)	0.983332	0.1953	0.95(0.89,1.01)	0.126209
	1	244327251	cg15718528			0.94(0.87,1.01)	0.0740415	0.418562	0.95(0.84,1.08)	0.463496	0.136538	0.94(0.89,1)	0.0553764
	12	63195954	cg15398255	PPM1H	Body	0.94(0.87,1.01)	0.0740514	0.259725	0.99(0.88,1.12)	0.905493	0.193985	0.95(0.89,1.01)	0.108169
	19	46713446	cg21100328	DKFZp434J0226	TSS200	1.06(0.99,1.14)	0.0740973	0.362316	1.18(1.05,1.32)	0.00638833	0.103492	1.09(1.03,1.16)	0.0036336
	13	98794918	cg11139148	FARP1;FARP1	TSS1500;TSS1500	0.93(0.86,1.01)	0.0741485	0.404233	1(0.89,1.12)	0.96903	0.143197	0.95(0.89,1.01)	0.127427
	8	142288508	cg11547696			1.07(0.99,1.15)	0.0741636	0.210735	1.16(1.03,1.3)	0.0147228	0.205354	1.09(1.03,1.17)	0.00483884
	17	45983023	cg13611006	SP2	Body	1.07(0.99,1.15)	0.0741643	0.433519	1.04(0.91,1.18)	0.591652	0.00778048	1.06(1,1.13)	0.0687416
	10	121632429	cg25280876	C10orf119	TSS200	1.07(0.99,1.14)	0.0742532	0.358659	0.99(0.87,1.12)	0.832416	0.166529	1.05(0.98,1.11)	0.145461
	9	130712990	cg14080888	FAM102A;FAM102A;FAM102A	5'UTR;Body;1stExon	1.07(0.99,1.15)	0.0743207	0.374582	1.05(0.92,1.18)	0.47601	0.188126	1.06(1,1.13)	0.0580489
	3	42073868	cg25651608			1.07(0.99,1.16)	0.0743832	0.280744	1.15(0.97,1.36)	0.118414	0.182095	1.08(1.01,1.16)	0.0237602
	2	176989586	cg19373813	HOXD9	3'UTR	1.07(0.99,1.15)	0.0744961	0.277363	1.09(0.96,1.23)	0.182731	0.135841	1.07(1.01,1.14)	0.0267414
	11	1975380	cg03157283	MRPL23	Body	1.09(0.99,1.19)	0.0745845	0.348609	0.97(0.85,1.1)	0.603317	0.138273	1.04(0.97,1.12)	0.254144
	19	12992844	cg25490276	DNASE2	TSS1500	1.07(0.99,1.15)	0.0746435	0.38319	1.01(0.89,1.14)	0.922838	0.16181	1.05(0.99,1.12)	0.110252
	4	24105842	cg11967111			0.94(0.88,1.01)	0.074777	0.356049	0.9(0.8,1.02)	0.0999053	0.194457	0.93(0.88,0.99)	0.017883
	7	149562623	cg01077185	ZNF862	3'UTR	0.93(0.87,1.01)	0.0747816	0.412783	0.87(0.76,1)	0.0537118	0.0418228	0.92(0.86,0.98)	0.0127581
	20	62464090	cg03805019			1.07(0.99,1.16)	0.0749315	0.153944	1.12(0.98,1.28)	0.0842746	0.187212	1.09(1.02,1.16)	0.0157195
	6	169332629	cg18867390			0.94(0.87,1.01)	0.0749549	0.316282	0.99(0.88,1.11)	0.848188	0.171777	0.95(0.9,1.01)	0.107242
	7	105857664	cg02005782			0.94(0.87,1.01)	0.0751057	0.363019	1.02(0.9,1.15)	0.789263	0.0887052	0.96(0.9,1.02)	0.159465
	11	69931921	cg23876072	ANO1;ANO1	Body;Body	0.94(0.87,1.01)	0.0752365	0.406246	1.01(0.89,1.15)	0.850883	0.154348	0.95(0.9,1.02)	0.145817
	2	64863651	cg15742737	SERTAD2	Body	1.07(0.99,1.15)	0.0754649	0.294261	1.11(0.98,1.25)	0.0995028	0.146261	1.08(1.01,1.15)	0.0173714
	11	3187526	cg12491594	OSBPL5;OSBPL5;OSBPL5	TSS1500;TSS1500;TSS1500	1.07(0.99,1.15)	0.0755127	0.360222	1.17(1.02,1.34)	0.0205643	0.208622	1.09(1.02,1.16)	0.00759172
	9	93925376	cg13933070			1.07(0.99,1.15)	0.0756084	0.409487	0.95(0.83,1.09)	0.469924	0.128841	1.04(0.98,1.11)	0.225077
	19	10231711	cg19766988	EIF3G	TSS1500	0.94(0.88,1.01)	0.0757105	0.342321	0.98(0.86,1.11)	0.71703	0.0582815	0.95(0.9,1.01)	0.0814421
	21	33651723	cg08041573	C21orf45	TSS1500	1.07(0.99,1.14)	0.0757675	0.42474	1.05(0.93,1.19)	0.401489	0.192478	1.06(1,1.13)	0.0501256
	7	150549560	cg05289678	ABP1	TSS200	1.07(0.99,1.15)	0.0757794	0.354352	0.97(0.85,1.1)	0.61601	0.184532	1.04(0.98,1.11)	0.200293
	6	31549631	cg21055528	LTB;LTB	Body;Body	1.07(0.99,1.15)	0.0758416	0.41636	1.07(0.95,1.2)	0.296508	0.196839	1.07(1,1.14)	0.0394844
	9	100264941	cg14382750	TMOD1;TMOD1	5'UTR;5'UTR	1.07(0.99,1.15)	0.0758793	0.414065	0.94(0.81,1.08)	0.36419	0.173415	1.04(0.97,1.11)	0.242087
	5	16738049	cg11100157	MYO10	Body	1.07(0.99,1.16)	0.0759384	0.415314	0.99(0.87,1.12)	0.86314	0.034677	1.05(0.98,1.12)	0.157962
	12	92698650	cg01206418			1.07(0.99,1.15)	0.0759529	0.400489	1.11(0.97,1.27)	0.140221	0.149368	1.08(1.01,1.15)	0.0236647
	19	40337230	cg17389295	FBL	TSS200	1.07(0.99,1.15)	0.0760165	0.419029	0.97(0.86,1.1)	0.663394	0.0953801	1.04(0.98,1.11)	0.192261
	22	51017067	cg00983520	CPT1B;CPT1B;CPT1B;CPT1B;CHKB-CPT1B;CPT1B;CPT1B;CPT1B;CPT1B;CPT1B;CPT1B;CPT1B	1stExon;TSS1500;1stExon;5'UTR;Body;1stExon;5'UTR;TSS200;TSS200;1stExon;5'UTR;5'UTR	0.94(0.87,1.01)	0.0760811	0.408542	0.94(0.83,1.07)	0.355131	0.178592	0.94(0.88,1)	0.0455708
	7	866214	cg08986016	UNC84A;UNC84A	5'UTR;5'UTR	1.07(0.99,1.15)	0.0760961	0.373796	1(0.88,1.13)	0.976869	0.182432	1.05(0.99,1.12)	0.130509
	4	73632616	cg11386276			0.94(0.87,1.01)	0.0761762	0.418776	1.04(0.92,1.18)	0.517263	0.105825	0.96(0.9,1.02)	0.232308
	6	24719235	cg02888247	C6orf62;C6orf62	1stExon;5'UTR	0.94(0.87,1.01)	0.0761775	0.418913	0.92(0.81,1.04)	0.168149	0.0409327	0.93(0.87,0.99)	0.0257086
	7	1955738	cg16770054	MAD1L1;MAD1L1;MAD1L1	Body;Body;Body	1.07(0.99,1.15)	0.076182	0.413353	0.99(0.88,1.12)	0.885976	0.0482196	1.05(0.98,1.11)	0.147584
	4	40632860	cg08949974	RBM47	TSS1500	1.07(0.99,1.15)	0.0762043	0.270726	1.05(0.93,1.19)	0.442653	0.11896	1.06(1,1.13)	0.0553977
	14	30084930	cg16592301	PRKD1	Body	0.94(0.88,1.01)	0.0762236	0.348869	0.96(0.86,1.09)	0.549747	0.198028	0.95(0.89,1)	0.0662778
	1	218479229	cg10235116	RRP15	Body	0.94(0.87,1.01)	0.0763327	0.409959	0.93(0.84,1.04)	0.233709	0.168893	0.94(0.88,0.99)	0.0327774
	13	111658907	cg24200165			0.94(0.87,1.01)	0.0763671	0.323947	0.94(0.83,1.05)	0.258869	0.138734	0.94(0.88,1)	0.0356325
	9	36488008	cg22503400			1.07(0.99,1.15)	0.0763797	0.426786	0.97(0.86,1.09)	0.571043	0.0842582	1.04(0.98,1.1)	0.228218
	6	43806470	cg11772020			0.94(0.88,1.01)	0.0764016	0.182652	1.06(0.93,1.21)	0.383712	0.138566	0.96(0.91,1.02)	0.240067
	6	31560871	cg08610982	NCR3;NCR3;NCR3	TSS200;TSS200;TSS200	1.07(0.99,1.16)	0.0764046	0.310956	0.97(0.86,1.11)	0.675263	0.0470794	1.04(0.98,1.12)	0.191298
	13	48890459	cg11882053	RB1	Body	0.94(0.87,1.01)	0.0764916	0.341874	0.99(0.87,1.12)	0.841649	0.128434	0.95(0.89,1.01)	0.104034
	1	215178907	cg02166981	KCNK2;KCNK2	1stExon;5'UTR	0.94(0.88,1.01)	0.0765424	0.380345	0.91(0.81,1.03)	0.144083	0.154468	0.93(0.88,0.99)	0.0236667
	11	60932010	cg21971799			1.07(0.99,1.15)	0.0765946	0.418944	1.09(0.97,1.23)	0.150042	0.175105	1.08(1.01,1.15)	0.0235594
	12	57872123	cg06015525	ARHGAP9;ARHGAP9;ARHGAP9	Body;Body;TSS1500	1.07(0.99,1.15)	0.0766861	0.325372	0.96(0.85,1.1)	0.588355	0.193607	1.04(0.98,1.11)	0.199472
	12	3409405	cg19978540			1.07(0.99,1.14)	0.0768066	0.384606	0.93(0.81,1.06)	0.264281	0.1943	1.03(0.97,1.1)	0.301002
	15	67772066	cg07145598	IQCH	Body	0.95(0.9,1.01)	0.0769585	0.375227	0.95(0.84,1.06)	0.349327	0.188291	0.95(0.91,1)	0.0457286
	2	177055168	cg03553278	HOXD1	3'UTR	1.07(0.99,1.15)	0.0769711	0.405193	0.9(0.79,1.02)	0.0903183	0.196364	1.02(0.96,1.09)	0.500273
	16	57792310	cg27309702	KIFC3;KIFC3;KIFC3	3'UTR;3'UTR;3'UTR	0.94(0.87,1.01)	0.0769913	0.422667	0.96(0.85,1.09)	0.560482	0.157433	0.94(0.89,1)	0.0676706
	20	61436671	cg04520420	OGFR	Body	1.07(0.99,1.15)	0.0770158	0.347924	0.86(0.73,1.02)	0.0834212	0.150508	1.03(0.96,1.1)	0.364374
	17	78822530	cg17481637	RPTOR;RPTOR	Body;Body	0.95(0.89,1.01)	0.0770689	0.433117	1.06(0.93,1.22)	0.38362	0.140193	0.97(0.91,1.02)	0.198042
	2	173472347	cg16797009			1.07(0.99,1.15)	0.0771092	0.444497	1.16(1.02,1.33)	0.0295252	0.175991	1.09(1.02,1.16)	0.00958584
	17	38721675	cg17067993	CCR7;CCR7	5'UTR;1stExon	1.07(0.99,1.16)	0.0771106	0.423839	1.04(0.93,1.17)	0.478872	0.160959	1.06(1,1.13)	0.0625114
	4	55575932	cg17854066	KIT;KIT	Body;Body	1.06(0.99,1.12)	0.0771167	0.375454	1.08(0.95,1.22)	0.226976	0.182159	1.06(1,1.12)	0.0337185
	10	21807166	cg09172296	C10orf140	5'UTR	1.07(0.99,1.15)	0.0774188	0.425921	1(0.88,1.13)	0.974188	0.115643	1.05(0.99,1.12)	0.129259
	11	46612744	cg19244380	AMBRA1;AMBRA1	5'UTR;1stExon	1.07(0.99,1.16)	0.0774404	0.375992	1(0.88,1.13)	0.947602	0.1426	1.05(0.98,1.12)	0.141799
	1	27677072	cg04123310	SYTL1	Body	0.94(0.88,1.01)	0.0774604	0.410391	1.09(0.94,1.27)	0.248806	0.0880612	0.96(0.91,1.03)	0.251856
	7	105653810	cg11617006	FLJ23834	Body	0.94(0.88,1.01)	0.0776277	0.37503	0.99(0.87,1.13)	0.933516	0.191439	0.95(0.89,1.01)	0.109571
	11	10477847	cg23937993	AMPD3;AMPD3;AMPD3;AMPD3	1stExon;5'UTR;5'UTR;Body	1.06(0.99,1.13)	0.0776883	0.422686	1.06(0.96,1.17)	0.240071	0.0720049	1.06(1,1.12)	0.034054
	11	1929455	cg13214162			0.94(0.87,1.01)	0.0777685	0.38866	0.91(0.81,1.03)	0.156939	0.178543	0.93(0.88,0.99)	0.0253465
	8	116575902	cg27039118	TRPS1	Body	0.94(0.88,1.01)	0.0778649	0.399399	0.9(0.79,1.02)	0.106362	0.178613	0.93(0.88,0.99)	0.0201269
	12	116922292	cg03322979			1.07(0.99,1.15)	0.0779091	0.271709	1.12(0.98,1.28)	0.0918428	0.0226541	1.08(1.01,1.15)	0.0179462
	13	98749760	cg17284326			0.94(0.87,1.01)	0.0779293	0.387559	0.88(0.78,0.99)	0.0350794	0.201246	0.92(0.86,0.98)	0.00913712
	3	158390821	cg17481912	LXN;GFM1	TSS1500;Body	1.07(0.99,1.14)	0.0779957	0.414049	1.05(0.93,1.19)	0.434471	0.090939	1.06(1,1.13)	0.0548844
	3	61623299	cg11934688	PTPRG	Body	1.07(0.99,1.15)	0.0780751	0.229183	0.89(0.79,1)	0.05628	0.0974058	1.02(0.95,1.08)	0.633057
	12	25054905	cg08980987	BCAT1	Body	0.94(0.88,1.01)	0.0780993	0.40451	0.99(0.88,1.13)	0.934104	0.122606	0.95(0.9,1.01)	0.11447
	3	99833723	cg13527735	C3orf26;C3orf26;FILIP1L;FILIP1L	TSS200;Body;TSS1500;TSS1500	0.94(0.87,1.01)	0.0781189	0.179988	1.03(0.91,1.18)	0.598153	0.183844	0.96(0.9,1.02)	0.204108
	13	112815961	cg24244500			0.94(0.87,1.01)	0.0781192	0.418676	0.97(0.86,1.09)	0.619176	0.185045	0.95(0.89,1.01)	0.0776903
	11	66021275	cg10559585			0.94(0.87,1.01)	0.0781342	0.431393	1.19(1.03,1.38)	0.0162315	0.116761	0.98(0.92,1.05)	0.620958
	10	61697741	cg15652863			1.07(0.99,1.15)	0.0781803	0.420953	0.98(0.87,1.11)	0.800502	0.00294126	1.05(0.98,1.11)	0.171159
	1	55267285	cg20569588	TTC22;TTC22	TSS1500;TSS1500	1.05(0.99,1.11)	0.0782179	0.42493	0.93(0.81,1.07)	0.31976	0.193179	1.03(0.98,1.09)	0.209348
	11	71791903	cg01062980	LRTOMT;LRTOMT;LRTOMT;LRTOMT;LRTOMT;NUMA1;LRTOMT;LRTOMT;LRTOMT;LRTOMT;LRTOMT;LRTOMT	5'UTR;1stExon;5'UTR;Body;1stExon;TSS1500;1stExon;1stExon;5'UTR;1stExon;5'UTR;5'UTR	0.93(0.86,1.01)	0.0782272	0.391413	1(0.89,1.12)	0.978769	0.189407	0.95(0.89,1.02)	0.138765
	7	4763182	cg18733230	FOXK1	Body	1.07(0.99,1.16)	0.078233	0.410211	0.94(0.84,1.05)	0.273191	0.137271	1.03(0.96,1.1)	0.405074
	11	60048390	cg02893799	MS4A4A	Body	1.07(0.99,1.15)	0.0785801	0.350071	1.11(0.98,1.25)	0.113565	0.186297	1.08(1.01,1.15)	0.0207165
	17	56612362	cg06551697			1.07(0.99,1.15)	0.0786646	0.415223	1.1(0.97,1.24)	0.140178	0.0477976	1.08(1.01,1.15)	0.0232481
	1	208021736	cg15646741			1.07(0.99,1.15)	0.0788285	0.426513	0.9(0.79,1.03)	0.127662	0.191961	1.03(0.96,1.09)	0.418841
	15	99417267	cg12486493	IGF1R	Body	1.07(0.99,1.15)	0.0789589	0.396152	1.01(0.89,1.15)	0.871689	0.0850031	1.05(0.99,1.12)	0.109029
	8	22498768	cg18025275	BIN3;FLJ14107	Body;Body	1.07(0.99,1.15)	0.0790651	0.402112	1(0.87,1.15)	0.979836	0.195204	1.05(0.99,1.12)	0.123202
	11	67177034	cg00862408	TBC1D10C	Body	1.07(0.99,1.15)	0.0790875	0.429566	0.96(0.84,1.08)	0.480585	0.193021	1.04(0.97,1.1)	0.2459
	11	128564756	cg02216246	FLI1;FLI1	Body;5'UTR	0.94(0.87,1.01)	0.0791355	0.39151	0.96(0.84,1.09)	0.484124	0.0475148	0.94(0.88,1)	0.0613899
	11	70253460	cg13802316	CTTN;CTTN	Body;Body	1.07(0.99,1.16)	0.079148	0.386089	1.14(1.01,1.3)	0.0408668	0.192021	1.09(1.02,1.16)	0.0104345
	19	30863275	cg00386405	ZNF536	TSS200	0.94(0.87,1.01)	0.0791753	0.389659	1.06(0.94,1.21)	0.351108	0.078447	0.97(0.91,1.03)	0.284731
	7	2059212	cg02305113	MAD1L1;MAD1L1;MAD1L1	Body;Body;Body	1.07(0.99,1.15)	0.0792507	0.426773	0.95(0.84,1.07)	0.422751	0.152224	1.03(0.97,1.1)	0.273256
	5	158477707	cg01551441	EBF1	Body	0.94(0.88,1.01)	0.0794741	0.286759	0.99(0.85,1.16)	0.917878	0.150724	0.95(0.89,1.01)	0.099169
	2	75299705	cg15127613	TACR1;TACR1	Body;Body	0.94(0.88,1.01)	0.0795948	0.35613	0.98(0.87,1.11)	0.784601	0.167421	0.95(0.9,1.01)	0.0922941
	1	247578859	cg21824010	NLRP3;NLRP3	TSS1500;TSS1500	0.94(0.87,1.01)	0.0796031	0.385999	1.08(0.95,1.23)	0.262738	0.114893	0.97(0.91,1.03)	0.316665
	1	16275539	cg26334507	ZBTB17	5'UTR	1.07(0.99,1.15)	0.0797217	0.385258	0.91(0.8,1.04)	0.156383	0.175656	1.03(0.96,1.09)	0.424842
	1	108442921	cg19413693	VAV3	Body	1.07(0.99,1.15)	0.0797714	0.373111	1.01(0.89,1.14)	0.924659	0.189617	1.05(0.99,1.12)	0.118458
	17	17124521	cg23365178	FLCN;FLCN	Body;3'UTR	1.07(0.99,1.16)	0.0798007	0.16393	0.95(0.84,1.08)	0.449257	0.0838377	1.04(0.97,1.11)	0.28548
	17	31888899	cg23302998	ACCN1	Body	0.94(0.87,1.01)	0.0798079	0.384827	0.96(0.85,1.08)	0.502107	0.142495	0.94(0.88,1)	0.0644228
	7	157476329	cg17799033	PTPRN2;PTPRN2;PTPRN2	Body;Body;Body	1.07(0.99,1.14)	0.0798449	0.299726	1.01(0.89,1.14)	0.888907	0.123495	1.05(0.99,1.12)	0.113172
	13	114129039	cg23514375	DCUN1D2	Body	0.94(0.87,1.01)	0.0798506	0.390984	0.98(0.86,1.12)	0.782979	0.151847	0.95(0.89,1.01)	0.097047
	11	63688531	cg16760981			1.07(0.99,1.15)	0.0798985	0.29531	1.09(0.96,1.23)	0.181759	0.184984	1.07(1.01,1.15)	0.0286174
	5	134786942	cg16176675	TIFAB	5'UTR	1.07(0.99,1.15)	0.0800285	0.204393	1.15(1.01,1.3)	0.0338397	0.0654226	1.09(1.02,1.16)	0.00966547
	10	114134878	cg18733757	ACSL5;ACSL5;ACSL5	TSS1500;TSS200;5'UTR	1.06(0.99,1.14)	0.0801169	0.415317	1.03(0.91,1.17)	0.645071	0.188142	1.05(0.99,1.12)	0.0787351
	16	1017338	cg08799778	LMF1	Body	1.09(0.99,1.2)	0.0801419	0.220102	0.97(0.83,1.14)	0.721402	0.181443	1.06(0.97,1.15)	0.194222
	6	4483078	cg15057046			0.94(0.88,1.01)	0.0802133	0.197297	0.99(0.87,1.12)	0.862263	0.191354	0.95(0.89,1.01)	0.108353
	3	42700678	cg05583921	ZBTB47	Body	0.94(0.87,1.01)	0.0802338	0.0900505	1.03(0.91,1.17)	0.596276	0.00824206	0.96(0.9,1.02)	0.211333
	8	99951151	cg01407477			1.07(0.99,1.15)	0.0802635	0.383168	0.97(0.86,1.1)	0.644574	0.0917171	1.04(0.98,1.11)	0.207613
	1	201012098	cg24731111	CACNA1S	Body	1.06(0.99,1.14)	0.0803106	0.416583	1.07(0.95,1.2)	0.278178	0.11218	1.07(1,1.13)	0.0396646
	6	99273830	cg24684807			1.06(0.99,1.14)	0.0803482	0.384394	1.02(0.91,1.14)	0.736972	0.196514	1.05(0.99,1.12)	0.0986105
	2	99351550	cg15012027			0.94(0.87,1.01)	0.0803715	0.070442	1.04(0.92,1.17)	0.515287	0.196521	0.96(0.91,1.03)	0.248698
	3	170141005	cg09389280	CLDN11	Body	0.94(0.87,1.01)	0.0804494	0.402055	0.96(0.85,1.08)	0.494392	0.164627	0.94(0.88,1)	0.0641407
	1	228075423	cg13092405			0.94(0.87,1.01)	0.080483	0.384785	1.1(0.98,1.25)	0.116239	0.0120677	0.98(0.92,1.04)	0.472706
	5	43037411	cg01817364			1.07(0.99,1.15)	0.0805552	0.234313	1.05(0.92,1.19)	0.456955	0.141902	1.06(1,1.14)	0.0595994
	1	114642507	cg15841728	SYT6	Body	0.94(0.87,1.01)	0.0805939	0.286025	1.09(0.95,1.24)	0.223814	0.176151	0.97(0.91,1.03)	0.333539
	13	114890566	cg02422603	RASA3	Body	1.06(0.99,1.14)	0.0807802	0.394151	0.9(0.81,1.02)	0.091894	0.13819	1.02(0.96,1.08)	0.537144
	15	55700431	cg20112330	CCPG1;CCPG1;CCPG1;CCPG1	5'UTR;1stExon;5'UTR;1stExon	1.06(0.99,1.14)	0.0808002	0.411562	0.91(0.79,1.05)	0.191058	0.187269	1.03(0.97,1.1)	0.329428
	3	48722970	cg16228589	NCKIPSD;NCKIPSD	Body;Body	1.06(0.99,1.12)	0.0809457	0.417201	1.03(0.93,1.15)	0.509865	0.0980141	1.05(1,1.11)	0.0668104
	1	111746277	cg08663890			1.07(0.99,1.14)	0.081025	0.397093	1.06(0.96,1.17)	0.275254	0.17149	1.06(1,1.13)	0.0399376
	1	109242775	cg20706196	PRPF38B	3'UTR	1.07(0.99,1.15)	0.081026	0.345634	0.94(0.84,1.06)	0.319378	0.129798	1.03(0.97,1.1)	0.340991
	4	173731209	cg08155109	GALNTL6	Body	1.07(0.99,1.15)	0.0810584	0.453173	1.13(1.01,1.26)	0.0276665	0.0629383	1.09(1.02,1.15)	0.00771351
	14	65290603	cg09443039	SPTB;SPTB	TSS1500;TSS1500	1.07(0.99,1.15)	0.0811086	0.393915	1.08(0.95,1.23)	0.216345	0.189076	1.07(1.01,1.14)	0.0330756
	13	76115526	cg17183174			1.07(0.99,1.14)	0.0811368	0.392208	1(0.88,1.13)	0.990737	0.194623	1.05(0.99,1.12)	0.128285
	11	1606344	cg04701181	HCCA2;LOC338651;KRTAP5-1	Body;Body;1stExon	1.07(0.99,1.15)	0.0811794	0.187229	0.92(0.81,1.04)	0.196885	0.172826	1.03(0.96,1.1)	0.396781
	2	237762237	cg25438746			0.94(0.87,1.01)	0.0811967	0.427361	1(0.87,1.14)	0.962688	0.156676	0.95(0.89,1.01)	0.116726
	12	49319475	cg21672339	FKBP11;FKBP11;FKBP11	TSS200;TSS1500;TSS200	1.06(0.99,1.13)	0.0812326	0.400011	1.18(1.07,1.3)	0.00089827	0.19889	1.1(1.04,1.16)	0.000900903
	9	139422109	cg13725899	NOTCH1	Body	0.94(0.88,1.01)	0.0813411	0.400542	0.99(0.88,1.11)	0.82408	0.191022	0.95(0.9,1.01)	0.108222
	12	113495839	cg01984511	DTX1;DTX1	1stExon;5'UTR	0.94(0.87,1.01)	0.0813531	0.356552	1.04(0.92,1.19)	0.512387	0.180447	0.96(0.9,1.02)	0.22657
	2	173832936	cg18008675	RAPGEF4;RAPGEF4	Body;Body	0.95(0.89,1.01)	0.081366	0.417621	0.93(0.84,1.03)	0.17088	0.104815	0.94(0.9,0.99)	0.0282963
	11	1320546	cg07546654	TOLLIP	Body	1.07(0.99,1.15)	0.0814783	0.334579	1.01(0.89,1.14)	0.921801	0.195808	1.05(0.99,1.12)	0.119794
	14	104205041	cg01653080	PPP1R13B	Body	1.07(0.99,1.16)	0.0814919	0.404488	0.98(0.87,1.11)	0.797208	0.107514	1.05(0.98,1.12)	0.184781
	3	195534854	cg05480110	MUC4;MUC4;MUC4	Body;Body;Body	0.94(0.87,1.01)	0.0815362	0.322362	1.12(0.99,1.27)	0.0673091	0.197673	0.98(0.92,1.04)	0.548421
	10	15468812	cg10616319			1.06(0.99,1.14)	0.0815457	0.421877	1.07(0.95,1.21)	0.285046	0.0586117	1.07(1,1.13)	0.0411035
	18	77218862	cg05687091	NFATC1;NFATC1;NFATC1;NFATC1;NFATC1	Body;Body;Body;Body;Body	1.07(0.99,1.15)	0.0816161	0.416202	0.9(0.81,1.01)	0.0659994	0.177222	1.01(0.95,1.08)	0.709887
	1	100435035	cg20868668	SLC35A3	TSS1500	1.07(0.99,1.15)	0.0817922	0.146684	0.98(0.86,1.11)	0.697834	0.195839	1.04(0.98,1.11)	0.186253
	10	131744460	cg15229245	EBF3	Body	1.07(0.99,1.16)	0.0820212	0.412459	0.98(0.87,1.1)	0.717546	0.051771	1.04(0.98,1.11)	0.215198
	7	29329370	cg00901138	CHN2	Body	0.94(0.88,1.01)	0.0820584	0.321227	0.93(0.83,1.06)	0.279087	0.210666	0.94(0.88,1)	0.0406764
	16	49733170	cg08418279	ZNF423	Body	0.94(0.87,1.01)	0.0823823	0.354638	0.96(0.85,1.08)	0.521382	0.196342	0.94(0.89,1)	0.0689844
	10	112678769	cg10721450	NCRNA00081;NCRNA00081;NCRNA00081;NCRNA00081;SHOC2;NCRNA00081	Body;Body;Body;TSS200;TSS1500;Body	0.93(0.86,1.01)	0.0823826	0.410929	0.99(0.9,1.1)	0.921064	0.160448	0.95(0.9,1.02)	0.154022
	17	43975063	cg10224600	MAPT;MAPT;MAPT;MAPT;LOC100130148;MAPT;MAPT	5'UTR;5'UTR;5'UTR;5'UTR;Body;5'UTR;5'UTR	0.94(0.87,1.01)	0.0824561	0.40675	0.94(0.81,1.08)	0.37145	0.162814	0.94(0.88,1)	0.0508119
	2	192815005	cg00397714	TMEFF2	3'UTR	0.94(0.88,1.01)	0.0825099	0.38392	1.04(0.92,1.18)	0.512152	0.027875	0.96(0.91,1.02)	0.225342
	11	8280741	cg23162201	LMO1	Body	1.07(0.99,1.15)	0.0827635	0.446	0.97(0.85,1.1)	0.639084	0.187844	1.04(0.98,1.11)	0.210854
	5	77779546	cg03606269			1.06(0.99,1.14)	0.0827925	0.362155	0.97(0.86,1.1)	0.653241	0.167627	1.04(0.98,1.11)	0.194609
	6	150378738	cg27399125			1.07(0.99,1.15)	0.0828456	0.402893	1.06(0.93,1.2)	0.390214	0.0605142	1.07(1,1.14)	0.0534262
	1	33772147	cg18964375			0.94(0.87,1.01)	0.0828468	0.2659	1(0.88,1.14)	0.981309	0.195988	0.95(0.89,1.01)	0.130057
	15	102009856	cg25677261	PCSK6;PCSK6;PCSK6;PCSK6;PCSK6;PCSK6;PCSK6;PCSK6	Body;Body;Body;Body;Body;Body;Body;Body	1.07(0.99,1.15)	0.082922	0.413462	0.94(0.83,1.06)	0.305345	0.18381	1.03(0.97,1.1)	0.339628
	18	55316927	cg26129353	ATP8B1	Body	1.07(0.99,1.15)	0.0832352	0.405103	0.95(0.84,1.08)	0.457462	0.127461	1.04(0.97,1.11)	0.265795
	2	177010984	cg01473155			1.07(0.99,1.14)	0.0832508	0.436391	0.96(0.85,1.09)	0.567859	0.0909048	1.04(0.98,1.11)	0.225622
	10	32201942	cg02093006	ARHGAP12	5'UTR	0.94(0.87,1.01)	0.0833619	0.301926	1.09(0.96,1.25)	0.19889	0.18453	0.97(0.91,1.04)	0.377964
	6	13274314	cg07912922	PHACTR1	Body	1.05(0.99,1.12)	0.0833704	0.472624	0.91(0.78,1.05)	0.207689	0.122574	1.03(0.98,1.09)	0.256182
	17	40557508	cg04608651	PTRF	Body	1.07(0.99,1.15)	0.0834143	0.405591	1.07(0.94,1.21)	0.293497	0.181935	1.07(1,1.14)	0.042869
	10	6104515	cg16949914	IL2RA	TSS200	0.94(0.87,1.01)	0.0834269	0.353969	0.93(0.82,1.05)	0.254783	0.191578	0.94(0.88,1)	0.0386654
	1	228689056	cg11229399			1.06(0.99,1.13)	0.0835645	0.428127	0.94(0.82,1.07)	0.357898	0.204345	1.03(0.98,1.1)	0.243274
	12	115135076	cg08618204			1.06(0.99,1.14)	0.0836529	0.398037	0.89(0.77,1.02)	0.0852631	0.192076	1.02(0.96,1.09)	0.446401
	17	79482410	cg19419581			0.93(0.86,1.01)	0.083677	0.401519	0.96(0.85,1.09)	0.515852	0.194581	0.94(0.88,1.01)	0.0713429
	12	30950752	cg21125296			1.07(0.99,1.15)	0.0837084	0.418503	1.07(0.94,1.21)	0.326489	0.151271	1.07(1,1.14)	0.0468146
	2	225276960	cg12302987			0.94(0.88,1.01)	0.0837309	0.335565	1.08(0.94,1.24)	0.269903	0.042358	0.97(0.91,1.03)	0.301276
	2	206411031	cg18899117	PARD3B;PARD3B;PARD3B	Body;Body;Body	1.07(0.99,1.15)	0.0837928	0.42606	0.99(0.88,1.12)	0.909662	0.193735	1.05(0.98,1.11)	0.150757
	1	113500384	cg19645639	SLC16A1	TSS1500	0.94(0.87,1.01)	0.0838075	0.280358	0.93(0.83,1.05)	0.258591	0.190594	0.94(0.88,1)	0.0389641
	10	120489658	cg12880685	C10orf46	Body	1.06(0.99,1.14)	0.0838697	0.413256	1.01(0.89,1.15)	0.844467	0.189536	1.05(0.99,1.12)	0.108474
	8	144965497	cg07530264			1.07(0.99,1.15)	0.0839416	0.367045	1.01(0.89,1.15)	0.855613	0.178667	1.05(0.99,1.12)	0.113641
	10	134884177	cg21607649			0.94(0.87,1.01)	0.083958	0.320169	0.92(0.83,1.03)	0.150488	0.194936	0.93(0.88,0.99)	0.0252934
	10	65224441	cg17775079	JMJD1C;LOC84989	Body;TSS1500	1.07(0.99,1.16)	0.0840538	0.41229	1.21(1.06,1.38)	0.00402774	0.13161	1.11(1.03,1.18)	0.00315132
	16	1036944	cg01387771	SOX8	3'UTR	0.94(0.87,1.01)	0.084057	0.289914	0.85(0.76,0.96)	0.00696973	0.174128	0.91(0.86,0.97)	0.00387517
	6	140400137	cg00081417			0.94(0.87,1.01)	0.0841732	0.444228	1.07(0.94,1.22)	0.294165	0.154256	0.97(0.91,1.03)	0.321227
	16	1111117	cg06531624			1.07(0.99,1.15)	0.0842132	0.419393	0.99(0.89,1.1)	0.883539	0.00112037	1.04(0.98,1.11)	0.185049
	1	44176844	cg19636224	ST3GAL3;ST3GAL3;ST3GAL3;ST3GAL3;ST3GAL3;ST3GAL3;ST3GAL3;ST3GAL3;ST3GAL3;ST3GAL3	5'UTR;5'UTR;5'UTR;5'UTR;5'UTR;5'UTR;5'UTR;5'UTR;5'UTR;5'UTR	1.06(0.99,1.14)	0.0842132	0.39861	1.04(0.92,1.18)	0.502605	0.126689	1.06(1,1.13)	0.0667832
	19	6661709	cg18340445			1.06(0.99,1.13)	0.0842341	0.405766	0.94(0.82,1.08)	0.370751	0.13223	1.04(0.98,1.1)	0.240635
	2	3044737	cg11902863			0.94(0.87,1.01)	0.08428	0.237984	0.91(0.8,1.04)	0.168928	0.107416	0.93(0.88,0.99)	0.0295362
	5	158522899	cg23465650	EBF1	Body	0.94(0.88,1.01)	0.0843357	0.416886	1.03(0.9,1.18)	0.679336	0.101514	0.96(0.9,1.02)	0.181722
	12	97273300	cg23758309			1.06(0.99,1.14)	0.0843562	0.403796	1.11(0.98,1.25)	0.0882098	0.162733	1.08(1.01,1.14)	0.0189366
	7	152457027	cg11078175	ACTR3B;ACTR3B	Body;Body	0.94(0.87,1.01)	0.0844342	0.401127	0.92(0.81,1.05)	0.202037	0.155483	0.93(0.87,0.99)	0.0332414
	8	41400789	cg07127888	GINS4	3'UTR	1.07(0.99,1.15)	0.0844853	0.36876	1(0.89,1.13)	0.989417	0.131634	1.05(0.98,1.12)	0.140495
	20	57594267	cg01108243	TUBB1	TSS200	1.07(0.99,1.15)	0.0847366	0.361975	1.1(0.99,1.23)	0.0785694	0.209731	1.08(1.01,1.15)	0.0158329
	17	47913532	cg24686189			0.94(0.87,1.01)	0.084752	0.29851	1.01(0.89,1.15)	0.838555	0.190401	0.96(0.9,1.02)	0.164573
	16	4526926	cg21798873	HMOX2;HMOX2;HMOX2	5'UTR;5'UTR;5'UTR	1.05(0.99,1.12)	0.0848157	0.376465	1.06(0.97,1.16)	0.185177	0.14247	1.06(1.01,1.11)	0.0300125
	15	41218333	cg16836355			0.94(0.87,1.01)	0.0848651	0.378121	0.92(0.8,1.05)	0.193394	0.175927	0.93(0.87,0.99)	0.0322027
	7	6493555	cg12613240			0.95(0.9,1.01)	0.0848665	0.39926	0.93(0.82,1.05)	0.22091	0.179841	0.95(0.9,1)	0.0382261
	20	31670612	cg21519900	C20orf186	Body	0.94(0.88,1.01)	0.0849565	0.299426	1.04(0.88,1.22)	0.64424	0.115003	0.95(0.9,1.02)	0.161275
	10	6162727	cg07097725			0.95(0.9,1.01)	0.0849634	0.332516	1.06(0.93,1.2)	0.381154	0.167916	0.97(0.92,1.02)	0.224049
	1	2757162	cg15644634			0.94(0.88,1.01)	0.0849835	0.448062	1.05(0.94,1.19)	0.379148	0.0182077	0.97(0.91,1.03)	0.302093
	20	741798	cg19037007	C20orf54	Body	1.07(0.99,1.14)	0.0849989	0.363363	1.12(0.99,1.28)	0.0678729	0.200149	1.08(1.01,1.15)	0.0163589
	1	25870291	cg14210634	LDLRAP1	Body	0.94(0.87,1.01)	0.0850128	0.243325	1.03(0.92,1.16)	0.567658	0.0583809	0.96(0.91,1.03)	0.249018
	16	73207335	cg03643345			0.94(0.87,1.01)	0.085013	0.30799	0.99(0.89,1.12)	0.926665	0.135857	0.95(0.9,1.01)	0.13283
	6	14136628	cg25025545	CD83;CD83	3'UTR;3'UTR	1.07(0.99,1.15)	0.0850256	0.432052	0.98(0.86,1.11)	0.746421	0.194209	1.04(0.98,1.11)	0.189459
	12	57874057	cg25413125	ARHGAP9;ARHGAP9	TSS1500;TSS1500	0.94(0.87,1.01)	0.085039	0.360957	1.11(0.98,1.25)	0.104746	0.114247	0.98(0.92,1.04)	0.510833
	12	66216880	cg05481991	HMGA2;RPSAP52;HMGA2	TSS1500;Body;TSS1500	1.06(0.99,1.13)	0.0851203	0.407263	1.03(0.91,1.17)	0.595389	0.0417872	1.05(0.99,1.12)	0.0769122
	3	50358887	cg10109442	HYAL2;HYAL2;HYAL2	5'UTR;1stExon;5'UTR	1.07(0.99,1.15)	0.0852408	0.405465	0.99(0.88,1.11)	0.816127	0.182912	1.04(0.98,1.11)	0.188217
	15	38988533	cg08274633	C15orf53	TSS1500	1.06(0.99,1.14)	0.0852829	0.311265	0.97(0.85,1.1)	0.646036	0.160934	1.04(0.98,1.11)	0.195522
	11	27504612	cg15933729			0.94(0.88,1.01)	0.085288	0.352309	1.06(0.93,1.2)	0.387087	0.167514	0.97(0.91,1.03)	0.259823
	8	134202359	cg00122628	WISP1;WISP1	TSS1500;TSS1500	0.95(0.9,1.01)	0.0853849	0.215045	1.23(1.05,1.43)	0.00992898	0.154119	0.98(0.93,1.04)	0.489083
	11	65246563	cg16175245			0.94(0.88,1.01)	0.0853937	0.310099	0.98(0.88,1.08)	0.624841	0.0795235	0.95(0.9,1.01)	0.0895128
	10	134086042	cg06318478	STK32C	Body	0.94(0.87,1.01)	0.0854345	0.303221	0.94(0.83,1.08)	0.388973	0.159298	0.94(0.88,1)	0.0546998
	4	57522988	cg25948037	HOPX;HOPX;HOPX;HOPX;HOPX	5'UTR;Body;Body;TSS1500;TSS1500	1.07(0.99,1.15)	0.085442	0.389012	1.03(0.91,1.16)	0.640138	0.175753	1.06(0.99,1.13)	0.0882879
	2	238446774	cg24827071	MLPH;MLPH	Body;Body	0.94(0.87,1.01)	0.085467	0.380269	1.03(0.9,1.17)	0.671881	0.111093	0.96(0.9,1.02)	0.19344
	10	94462361	cg25506282			1.07(0.99,1.15)	0.0854823	0.410823	1.11(0.99,1.24)	0.075067	0.080126	1.08(1.01,1.14)	0.0158082
	13	76334866	cg12166476	LMO7;LMO7;LMO7	5'UTR;1stExon;Body	0.94(0.87,1.01)	0.0854956	0.417403	0.97(0.86,1.1)	0.672502	0.194574	0.95(0.89,1.01)	0.0906974
	1	92191625	cg17080882	TGFBR3	Body	0.94(0.88,1.01)	0.085562	0.425296	0.97(0.86,1.1)	0.611756	0.168297	0.95(0.89,1.01)	0.0813409
	12	54500832	cg00015319	FLJ12825	Body	1.07(0.99,1.15)	0.0855702	0.407067	0.98(0.86,1.11)	0.71658	0.0370889	1.04(0.98,1.11)	0.193237
	12	2944310	cg03126946	NRIP2	TSS200	0.94(0.87,1.01)	0.0856123	0.315602	1.05(0.93,1.19)	0.408418	0.189092	0.97(0.91,1.03)	0.301253
	16	1521617	cg09050670	CLCN7;CLCN7	Body;Body	1.07(0.99,1.15)	0.085726	0.385372	1(0.88,1.13)	0.949495	0.190067	1.05(0.98,1.12)	0.147303
	1	11865642	cg01226883	CLCN6;CLCN6;MTHFR;CLCN6;CLCN6	TSS1500;TSS1500;5'UTR;TSS1500;TSS1500	0.93(0.86,1.01)	0.0857502	0.35185	0.87(0.73,1.03)	0.0953277	0.187412	0.92(0.86,0.99)	0.0233473
	21	43348008	cg09148268	C2CD2;C2CD2	Body;TSS1500	1.06(0.99,1.14)	0.0857545	0.365886	1(0.89,1.14)	0.943223	0.195205	1.05(0.99,1.12)	0.12752
	8	11351135	cg13440894	BLK	TSS1500	1.07(0.99,1.15)	0.0858187	0.393814	1.1(0.97,1.25)	0.144229	0.20522	1.08(1.01,1.15)	0.026332
	12	29879189	cg16833797	TMTC1	Body	0.94(0.87,1.01)	0.0858902	0.288244	1.02(0.9,1.15)	0.761627	0.128695	0.96(0.9,1.02)	0.183891
	6	110736958	cg07164639	DDO;DDO	TSS1500;TSS1500	1.06(0.99,1.14)	0.0859501	0.127537	0.98(0.87,1.11)	0.798335	0.183694	1.04(0.98,1.11)	0.176124
	3	196351986	cg00828556			1.07(0.99,1.15)	0.0860213	0.404578	0.96(0.85,1.08)	0.485681	0.0828084	1.04(0.97,1.1)	0.270441
	1	8403680	cg04424119	SLC45A1	Body	0.93(0.86,1.01)	0.0861456	0.428247	1.06(0.93,1.2)	0.399213	0.194461	0.97(0.9,1.04)	0.334012
	6	41343830	cg09758420			1.06(0.99,1.14)	0.0861798	0.420579	1.05(0.94,1.18)	0.383285	0.188848	1.06(1,1.13)	0.0550039
	16	87730651	cg09391949	JPH3	3'UTR	1.07(0.99,1.15)	0.0862314	0.34204	0.93(0.84,1.04)	0.230659	0.0247918	1.02(0.96,1.09)	0.458883
	2	237934427	cg26038596			0.94(0.88,1.01)	0.0863592	0.390216	0.95(0.84,1.07)	0.430402	0.172216	0.94(0.89,1)	0.0602244
	1	8611966	cg20416874	RERE;RERE	Body;Body	0.94(0.87,1.01)	0.0864182	0.362841	1.07(0.94,1.22)	0.291189	0.153096	0.97(0.91,1.03)	0.325472
	5	150226278	cg22000984	IRGM;IRGM	1stExon;5'UTR	1.06(0.99,1.14)	0.0865008	0.416264	1(0.88,1.13)	0.963648	0.115818	1.05(0.99,1.11)	0.138523
	4	41614958	cg07696516	LIMCH1;LIMCH1;LIMCH1;LIMCH1;LIMCH1;LIMCH1;LIMCH1	1stExon;Body;Body;5'UTR;5'UTR;Body;1stExon	0.95(0.89,1.01)	0.0865372	0.411253	1.17(0.97,1.42)	0.108897	0.170772	0.97(0.91,1.03)	0.261678
	7	148936619	cg00491763	ZNF212	TSS200	0.94(0.87,1.01)	0.0866962	0.338161	1(0.88,1.14)	0.974215	0.0875566	0.95(0.89,1.02)	0.134798
	8	29606753	cg17779658	C8orf75	TSS1500	1.06(0.99,1.14)	0.086781	0.412597	1.09(0.96,1.24)	0.175987	0.117817	1.07(1.01,1.14)	0.0308861
	5	112810343	cg22585954	MCC	Body	1.06(0.99,1.14)	0.0867855	0.425605	0.94(0.83,1.07)	0.382123	0.188563	1.03(0.97,1.1)	0.279943
	4	144104893	cg01719995	USP38	TSS1500	1.07(0.99,1.15)	0.0870683	0.39406	0.93(0.83,1.05)	0.265161	0.177765	1.03(0.97,1.1)	0.373766
	22	44351370	cg12712746	SAMM50;SAMM50	1stExon;5'UTR	0.94(0.87,1.01)	0.0871893	0.391244	0.91(0.8,1.03)	0.144432	0.188147	0.93(0.87,0.99)	0.0274358
	9	14312435	cg02976355	NFIB	Body	1.07(0.99,1.15)	0.087201	0.369418	1.06(0.94,1.21)	0.343328	0.0917155	1.07(1,1.14)	0.0506006
	7	27194614	cg21778348	HOXA7	Body	1.07(0.99,1.15)	0.0873305	0.397875	0.97(0.86,1.1)	0.669877	0.0479311	1.04(0.98,1.11)	0.208417
	5	139094177	cg01858895			0.94(0.88,1.01)	0.0875639	0.342941	0.97(0.86,1.09)	0.586502	0.184576	0.95(0.89,1.01)	0.0799821
	15	99670731	cg05106892	SYNM;SYNM	Body;Body	0.94(0.87,1.01)	0.0877386	0.406738	0.95(0.85,1.07)	0.405641	0.168496	0.94(0.89,1)	0.0587479
	6	30523975	cg02926965	PRR3;PRR3;GNL1	TSS1500;TSS1500;1stExon	0.94(0.87,1.01)	0.0878469	0.38668	0.93(0.82,1.06)	0.299708	0.185892	0.94(0.88,1)	0.0459388
	11	113546261	cg22214800			0.94(0.87,1.01)	0.0878622	0.208383	0.94(0.83,1.06)	0.324659	0.107592	0.94(0.88,1)	0.0488498
	21	35884348	cg01183122	KCNE1	TSS1500	0.94(0.87,1.01)	0.0880032	0.373013	0.99(0.88,1.12)	0.875411	0.111902	0.95(0.89,1.01)	0.121276
	4	184297631	cg05854261			1.07(0.99,1.15)	0.0881473	0.406453	0.98(0.87,1.11)	0.765445	0.17242	1.04(0.98,1.11)	0.195784
	7	158352181	cg17748769	PTPRN2;PTPRN2;PTPRN2	Body;Body;Body	1.06(0.99,1.14)	0.0882069	0.411659	0.89(0.79,1)	0.0487482	0.183623	1.01(0.95,1.08)	0.690968
	11	2920789	cg21019522	SLC22A18;SLC22A18AS	TSS200;Body	0.94(0.87,1.01)	0.0882777	0.168661	0.91(0.82,1.02)	0.114196	0.0783628	0.93(0.88,0.99)	0.0220259
	14	99681757	cg23479730	BCL11B;BCL11B	Body;Body	0.94(0.87,1.01)	0.0882786	0.262104	1.02(0.9,1.15)	0.780215	0.191196	0.96(0.9,1.02)	0.184527
	17	75181131	cg14031381	SEC14L1;SEC14L1;SEC14L1;SEC14L1;SEC14L1	Body;Body;TSS200;Body;Body	0.94(0.88,1.01)	0.088331	0.249041	0.92(0.83,1.02)	0.106034	0.161518	0.93(0.88,0.99)	0.0203212
	1	116923256	cg25346117	ATP1A1;ATP1A1	Body;Body	0.94(0.88,1.01)	0.0886091	0.445744	0.98(0.87,1.11)	0.75135	0.19501	0.95(0.89,1.01)	0.10181
	18	19287553	cg19566962			0.94(0.87,1.01)	0.0887658	0.422235	1.06(0.94,1.2)	0.330732	0.0788464	0.97(0.91,1.03)	0.335884
	1	10011232	cg13218573	NMNAT1	5'UTR	1.06(0.99,1.13)	0.0887756	0.341956	0.96(0.83,1.1)	0.540011	0.150475	1.04(0.98,1.1)	0.195386
	4	3431864	cg11330465	RGS12;RGS12;RGS12	Body;Body;Body	1.07(0.99,1.15)	0.0887917	0.376848	1.02(0.91,1.16)	0.718634	0.195919	1.05(0.99,1.12)	0.100335
	1	162500634	cg08538581			1.06(0.99,1.14)	0.0888874	0.424727	1.02(0.9,1.15)	0.795791	0.183475	1.05(0.99,1.12)	0.107511
	5	10632056	cg14792180	ANKRD33B	Body	1.07(0.99,1.15)	0.0888913	0.404484	0.99(0.87,1.12)	0.877413	0.0518743	1.05(0.98,1.11)	0.164528
	2	129101398	cg16592101			1.06(0.99,1.14)	0.0889435	0.409255	1.03(0.91,1.17)	0.615992	0.0385093	1.06(0.99,1.13)	0.0840686
	1	179921042	cg24448340			0.94(0.88,1.01)	0.0890207	0.416275	1.03(0.91,1.17)	0.641369	0.197879	0.96(0.9,1.02)	0.214855
	5	124476664	cg16624124			0.94(0.88,1.01)	0.089146	0.383474	0.89(0.79,1.01)	0.071534	0.200892	0.93(0.87,0.99)	0.0175159
	1	24649398	cg11709405	GRHL3;GRHL3;GRHL3	TSS200;Body;TSS200	0.94(0.87,1.01)	0.0892111	0.360117	1.18(1.04,1.34)	0.0104927	0.184884	0.99(0.93,1.06)	0.855911
	17	77924371	cg18749563	TBC1D16	Body	0.94(0.88,1.01)	0.089237	0.393432	1.04(0.92,1.18)	0.543549	0.0571972	0.96(0.91,1.02)	0.223033
	4	41157025	cg19542542	APBB2;APBB2;APBB2	5'UTR;5'UTR;5'UTR	0.94(0.88,1.01)	0.0892931	0.398362	1.03(0.91,1.16)	0.688909	0.185164	0.96(0.9,1.02)	0.199702
	18	74820493	cg16762684	MBP;MBP	5'UTR;5'UTR	1.06(0.99,1.14)	0.0893238	0.317164	1.03(0.9,1.18)	0.640524	0.199494	1.06(0.99,1.13)	0.0865022
	11	3014269	cg26513837	NAP1L4	TSS1500	0.94(0.87,1.01)	0.0893262	0.280578	0.87(0.76,1)	0.0511655	0.196856	0.92(0.87,0.99)	0.0160048
	5	149829390	cg11705881	RPS14;RPS14;RPS14	TSS200;TSS200;TSS200	1.06(0.99,1.14)	0.0894744	0.41104	0.9(0.76,1.06)	0.216277	0.18665	1.04(0.97,1.1)	0.273915
	7	150732834	cg23160428	ABCB8	Body	0.96(0.91,1.01)	0.08948	0.375786	1.03(0.91,1.16)	0.65413	0.189031	0.97(0.92,1.01)	0.172062
	12	123868545	cg03147452	SETD8	TSS200	1.06(0.99,1.13)	0.0896098	0.245458	0.95(0.83,1.08)	0.408804	0.191	1.04(0.98,1.1)	0.251543
	17	73840822	cg09177080	UNC13D	TSS200	1.06(0.99,1.14)	0.089641	0.433421	1.04(0.93,1.16)	0.539799	0.201699	1.06(0.99,1.12)	0.0783394
	21	45773294	cg08191854	TRPM2	TSS200	1.05(0.99,1.11)	0.089708	0.384274	1.08(0.95,1.22)	0.248361	0.146884	1.05(1,1.11)	0.0430435
	14	103440432	cg14191466	CDC42BPB	Body	1.07(0.99,1.15)	0.0897225	0.339351	1.12(0.99,1.27)	0.0818067	0.122372	1.08(1.01,1.15)	0.0193277
	1	234894712	cg22222999			1.07(0.99,1.15)	0.0898607	0.380172	0.96(0.85,1.09)	0.568274	0.147309	1.04(0.97,1.11)	0.243458
	2	227526367	cg05490864			0.94(0.87,1.01)	0.0898716	0.421067	0.89(0.79,1.01)	0.0760995	0.143004	0.93(0.87,0.99)	0.0180871
	16	85518901	cg09274827			1.07(0.99,1.15)	0.0898899	0.381976	1.08(0.95,1.23)	0.22026	0.198134	1.07(1,1.14)	0.0374055
	11	117070485	cg24619694	TAGLN;TAGLN;TAGLN	5'UTR;5'UTR;1stExon	0.94(0.88,1.01)	0.0901297	0.385467	1(0.88,1.14)	0.962122	0.191649	0.96(0.9,1.01)	0.138322
	11	73721374	cg13221767	UCP3;UCP3	TSS1500;TSS1500	1.06(0.99,1.14)	0.0903017	0.355594	1(0.88,1.14)	0.968525	0.14066	1.05(0.99,1.12)	0.136663
	5	140027092	cg15537433	NDUFA2;IK	1stExon;TSS1500	0.94(0.87,1.01)	0.0903041	0.421979	0.85(0.73,0.99)	0.04134	0.189688	0.92(0.86,0.98)	0.0161267
	11	69455671	cg12825880	CCND1	TSS1500	1.06(0.99,1.14)	0.0903845	0.332555	1.06(0.95,1.19)	0.312292	0.191863	1.06(1,1.13)	0.0486197
	7	22160237	cg24706522	RAPGEF5	3'UTR	0.96(0.92,1.01)	0.0903972	0.408321	0.87(0.76,0.99)	0.029887	0.136904	0.95(0.92,0.99)	0.0217682
	3	159494544	cg27535690	SCHIP1	Body	0.95(0.89,1.01)	0.0904186	0.373367	0.92(0.8,1.04)	0.188303	0.15738	0.94(0.89,1)	0.035733
	8	27469338	cg13488078	CLU;CLU;CLU	Body;TSS200;TSS1500	1.07(0.99,1.15)	0.0904287	0.310887	1.03(0.91,1.17)	0.65396	0.186391	1.06(0.99,1.13)	0.0913063
	2	218809926	cg18525582	TNS1	TSS1500	0.94(0.87,1.01)	0.0904584	0.406998	0.94(0.83,1.06)	0.324128	0.0932999	0.94(0.88,1)	0.0500913
	6	31431312	cg25843003	HCP5	3'UTR	1.06(0.99,1.14)	0.09058	0.375657	1.03(0.91,1.16)	0.617342	0.196508	1.05(0.99,1.12)	0.0862583
	8	145022842	cg16001422	PLEC1;PLEC1;PLEC1;PLEC1	Body;Body;Body;Body	0.94(0.87,1.01)	0.0905927	0.255979	0.91(0.8,1.04)	0.177352	0.174638	0.93(0.87,0.99)	0.0323704
	12	4256014	cg04024800			0.94(0.88,1.01)	0.0906342	0.42378	1(0.88,1.13)	0.994407	0.131747	0.96(0.9,1.02)	0.140703
	1	2979817	cg09074856	FLJ42875	Body	0.95(0.89,1.01)	0.090658	0.431368	0.93(0.82,1.04)	0.209555	0.129263	0.94(0.89,1)	0.0372406
	13	27653338	cg05244153	USP12	Body	0.94(0.88,1.01)	0.090752	0.333677	1.04(0.91,1.18)	0.555737	0.151399	0.96(0.91,1.02)	0.224408
	6	48036280	cg01612730	C6orf138	1stExon	1.06(0.99,1.14)	0.0907524	0.404192	1.04(0.93,1.17)	0.464898	0.150272	1.06(1,1.12)	0.0675075
	10	65431222	cg25495534			0.94(0.87,1.01)	0.0908341	0.409085	1.02(0.89,1.16)	0.809952	0.071249	0.96(0.9,1.02)	0.171135
	11	60048004	cg18025430	MS4A4A	TSS200	1.06(0.99,1.13)	0.0908557	0.373016	0.86(0.74,0.99)	0.0418918	0.166119	1.02(0.96,1.09)	0.495378
	17	74868670	cg05514299	MGAT5B;MGAT5B	Body;TSS200	1.07(0.99,1.15)	0.0908809	0.407506	0.98(0.87,1.11)	0.787681	0.170943	1.04(0.98,1.11)	0.186206
	16	50701535	cg06207201	SNX20;SNX20	3'UTR;3'UTR	0.94(0.87,1.01)	0.0908859	0.151333	0.93(0.81,1.05)	0.245609	0.198418	0.94(0.88,1)	0.0411192
	13	113752435	cg04024481	MCF2L;MCF2L	3'UTR;3'UTR	0.94(0.87,1.01)	0.0909377	0.378791	1.07(0.93,1.22)	0.338733	0.0954178	0.97(0.91,1.03)	0.306452
	4	154178277	cg05973772	TRIM2;TRIM2	Body;5'UTR	1.06(0.99,1.14)	0.0909384	0.304476	0.99(0.87,1.13)	0.86076	0.195187	1.05(0.98,1.11)	0.162582
	2	21865792	cg22437586			0.94(0.87,1.01)	0.0909393	0.409248	0.97(0.85,1.09)	0.581067	0.105225	0.95(0.89,1.01)	0.0827641
	10	30324789	cg07616499	KIAA1462	Body	0.94(0.88,1.01)	0.0909508	0.40235	0.98(0.87,1.11)	0.793892	0.181017	0.95(0.9,1.01)	0.109654
	19	17584020	cg25517015	SLC27A1	Body	1.06(0.99,1.14)	0.091041	0.364955	0.94(0.83,1.06)	0.310739	0.0810214	1.03(0.97,1.09)	0.345808
	19	17449042	cg02316735	GTPBP3;GTPBP3;GTPBP3	Body;Body;Body	1.07(0.99,1.15)	0.0910453	0.435261	1(0.89,1.14)	0.9451	0.0582495	1.05(0.99,1.12)	0.135512
	5	10249761	cg18835048	FAM173B;CCT5	Body;TSS1500	0.94(0.87,1.01)	0.0910683	0.35183	1.07(0.95,1.2)	0.291996	0.192436	0.97(0.91,1.04)	0.376417
	19	11280822	cg21562035	KANK2;KANK2	Body;Body	1.07(0.99,1.15)	0.0910788	0.376475	1.06(0.93,1.22)	0.388161	0.132295	1.07(1,1.14)	0.0578831
	15	102156803	cg17178291			0.94(0.87,1.01)	0.0911338	0.364275	0.97(0.86,1.11)	0.682034	0.194308	0.95(0.89,1.01)	0.0948096
	7	74508806	cg00013540	GTF2IRD2B	5'UTR	1.06(0.99,1.13)	0.0911431	0.185654	0.89(0.74,1.06)	0.184282	0.179472	1.04(0.97,1.1)	0.256253
	3	169554913	cg00211625	LRRIQ4	Body	1.07(0.99,1.15)	0.0911538	0.440957	1.05(0.92,1.19)	0.461635	0.0793765	1.06(1,1.13)	0.0680864
	3	52812520	cg19784816	ITIH1;ITIH1;ITIH1;ITIH1	TSS200;TSS1500;TSS1500;Body	0.94(0.87,1.01)	0.0912266	0.393351	1.04(0.92,1.17)	0.576809	0.168337	0.96(0.9,1.03)	0.244613
	6	29617599	cg03202557			1.04(0.99,1.1)	0.091237	0.250312	0.89(0.78,1.01)	0.0748846	0.189424	1.02(0.98,1.07)	0.35112
	12	110253842	cg17183905	TRPV4;TRPV4	5'UTR;5'UTR	1.07(0.99,1.15)	0.0913479	0.29498	0.95(0.84,1.07)	0.391098	0.149281	1.03(0.97,1.1)	0.314024
	7	155436380	cg14615491	RBM33	TSS1500	1.06(0.99,1.14)	0.0913637	0.388845	0.92(0.81,1.03)	0.152556	0.145735	1.02(0.96,1.09)	0.461915
	7	97501010	cg17533477	ASNS;ASNS;ASNS	5'UTR;5'UTR;5'UTR	0.94(0.87,1.01)	0.0914549	0.162207	0.96(0.85,1.09)	0.552032	0.151348	0.95(0.89,1.01)	0.078638
	15	93616894	cg25994931	RGMA;RGMA;RGMA;RGMA;RGMA;RGMA;RGMA;RGMA	1stExon;Body;5'UTR;Body;1stExon;5'UTR;TSS1500;5'UTR	1.06(0.99,1.14)	0.0915446	0.394947	1.03(0.93,1.14)	0.56788	0.184263	1.05(0.99,1.12)	0.0855066
	12	100538115	cg08890976	UHRF1BP1L;UHRF1BP1L	TSS1500;TSS1500	0.94(0.88,1.01)	0.0915931	0.449415	0.98(0.87,1.12)	0.802986	0.196929	0.95(0.89,1.01)	0.110053
	3	29869747	cg02009358	RBMS3;RBMS3;RBMS3	Body;Body;Body	0.94(0.87,1.01)	0.0918853	0.349511	0.98(0.87,1.11)	0.748363	0.0265094	0.95(0.89,1.01)	0.107564
	4	140076137	cg22027435			1.06(0.99,1.14)	0.0919151	0.320699	0.96(0.85,1.08)	0.484169	0.12157	1.04(0.97,1.1)	0.275667
	2	235528865	cg08436738			1.06(0.99,1.12)	0.0919351	0.43945	0.96(0.85,1.09)	0.570233	0.146314	1.04(0.98,1.1)	0.210393
	2	30371990	cg02111865	YPEL5;YPEL5;YPEL5;YPEL5	5'UTR;5'UTR;5'UTR;5'UTR	0.94(0.87,1.01)	0.0919969	0.405807	0.96(0.85,1.08)	0.480632	0.138018	0.94(0.89,1)	0.0701689
	1	26527909	cg08133631	CATSPER4	Body	0.94(0.88,1.01)	0.0920881	0.364345	1.05(0.93,1.19)	0.43944	0.119971	0.97(0.91,1.03)	0.278892
	16	403314	cg15001381	AXIN1;AXIN1	TSS1500;TSS1500	0.94(0.88,1.01)	0.0922926	0.413509	1.03(0.92,1.16)	0.60521	0.109766	0.96(0.91,1.02)	0.238385
	14	103415873	cg04987734	CDC42BPB	Body	1.07(0.99,1.15)	0.0923639	0.097936	1.06(0.93,1.21)	0.380154	0.151205	1.07(1,1.14)	0.0580557
	9	34635016	cg14252998	SIGMAR1;SIGMAR1	3'UTR;3'UTR	0.91(0.81,1.02)	0.0925186	0.412275	0.94(0.83,1.06)	0.275671	0.0663156	0.92(0.85,1)	0.0486446
	1	150125418	cg21448781	PLEKHO1	Body	0.94(0.87,1.01)	0.0926457	0.372497	0.9(0.79,1.03)	0.115247	0.180741	0.93(0.87,0.99)	0.0249977
	4	48271107	cg17566936	TEC	5'UTR	1.06(0.99,1.14)	0.0926539	0.424374	0.96(0.85,1.1)	0.588248	0.184798	1.04(0.98,1.1)	0.213334
	14	36295257	cg11089837	BRMS1L	TSS1500	1.06(0.99,1.14)	0.0926704	0.417689	1.05(0.94,1.17)	0.42918	0.0610501	1.06(1,1.12)	0.0648664
	17	14214081	cg07073999	HS3ST3B1	Body	0.94(0.88,1.01)	0.0929059	0.255634	1.01(0.89,1.14)	0.880442	0.0957648	0.96(0.9,1.02)	0.168117
	20	60927922	cg01059881	LAMA5	Body	1.07(0.99,1.15)	0.0929637	0.120056	1.16(1.02,1.33)	0.0251034	0.146361	1.09(1.02,1.16)	0.0103956
	19	8513923	cg01482790	HNRNPM;HNRNPM	Body;Body	0.94(0.87,1.01)	0.0929735	0.398223	0.98(0.87,1.11)	0.759565	0.175392	0.95(0.89,1.01)	0.108376
	17	20771377	cg22382004	CCDC144NL	Body	1.06(0.99,1.15)	0.0930849	0.219555	0.95(0.85,1.06)	0.389022	0.105529	1.03(0.97,1.09)	0.352309
	16	30063148	cg04329347	ALDOA	TSS1500	1.07(0.99,1.15)	0.0931881	0.401907	1.05(0.92,1.2)	0.479002	0.197255	1.06(1,1.13)	0.070173
	5	95985984	cg06906196			0.94(0.88,1.01)	0.0931944	0.280152	0.94(0.83,1.06)	0.301304	0.0977343	0.94(0.88,1)	0.0487629
	4	84180701	cg27065742			1.07(0.99,1.16)	0.0932362	0.408146	0.97(0.86,1.09)	0.580819	0.157263	1.04(0.97,1.11)	0.269001
	10	76995807	cg23068548	COMTD1	TSS200	0.94(0.87,1.01)	0.0932483	0.418428	0.94(0.82,1.08)	0.401547	0.185612	0.94(0.88,1)	0.0607173
	10	90519680	cg25907743	LIPN	TSS1500	0.94(0.88,1.01)	0.0934248	0.405533	0.9(0.79,1.02)	0.0968178	0.158478	0.93(0.87,0.99)	0.0224377
	2	56213573	cg19370346			0.94(0.88,1.01)	0.093433	0.357795	1.02(0.9,1.16)	0.75558	0.0885366	0.96(0.9,1.02)	0.189295
	10	114911615	cg05923857	TCF7L2;TCF7L2;TCF7L2;TCF7L2;TCF7L2;TCF7L2	Body;Body;Body;Body;Body;Body	1.06(0.99,1.15)	0.0934791	0.235327	0.98(0.86,1.11)	0.711112	0.0276094	1.04(0.98,1.11)	0.207399
	20	48770642	cg09220050	TMEM189;TMEM189;TMEM189;TMEM189-UBE2V1	TSS1500;TSS1500;TSS1500;TSS1500	1.07(0.99,1.15)	0.0936601	0.4036	1.13(1,1.28)	0.0574106	0.14644	1.08(1.02,1.16)	0.0154586
	13	42136511	cg27485906			1.07(0.99,1.16)	0.0936754	0.387268	0.92(0.82,1.02)	0.124611	0.0510355	1.02(0.95,1.08)	0.612375
	16	88974944	cg02633398	CBFA2T3;CBFA2T3	5'UTR;Body	1.07(0.99,1.15)	0.0937317	0.292812	0.94(0.83,1.07)	0.379481	0.185274	1.03(0.97,1.1)	0.318459
	1	245730665	cg12446088	KIF26B	Body	0.94(0.87,1.01)	0.0937946	0.397254	1.01(0.89,1.15)	0.880582	0.192587	0.96(0.9,1.02)	0.170667
	12	2353479	cg11046772	CACNA1C;CACNA1C;CACNA1C;CACNA1C;CACNA1C;CACNA1C;CACNA1C;CACNA1C;CACNA1C;CACNA1C;CACNA1C;CACNA1C;CACNA1C;CACNA1C;CACNA1C;CACNA1C;CACNA1C;CACNA1C;CACNA1C;CACNA1C;CACNA1C;CACNA1C;CACNA1C	Body;Body;Body;Body;Body;Body;Body;Body;Body;Body;Body;Body;Body;Body;Body;Body;Body;Body;Body;Body;Body;Body;Body	0.96(0.92,1.01)	0.093925	0.325788	1.04(0.9,1.2)	0.582442	0.0554594	0.97(0.92,1.01)	0.156095
	2	173245704	cg25743819			1.06(0.99,1.14)	0.0939266	0.334858	0.94(0.83,1.07)	0.33621	0.180246	1.03(0.97,1.1)	0.32473
	13	97912570	cg23598424	MBNL2;MBNL2	5'UTR;5'UTR	0.94(0.88,1.01)	0.0939314	0.378117	0.98(0.88,1.09)	0.70152	0.160223	0.95(0.9,1.01)	0.109694
	16	2736874	cg06581357	KCTD5	Body	1.06(0.99,1.14)	0.093944	0.158453	1.11(0.97,1.26)	0.11818	0.185578	1.07(1.01,1.14)	0.0258517
	1	208250847	cg25838968	PLXNA2	Body	1.07(0.99,1.15)	0.0939717	0.440346	1.05(0.92,1.2)	0.470967	0.161186	1.06(1,1.13)	0.0699711
	4	156588121	cg24867142	GUCY1A3;GUCY1A3;GUCY1A3;GUCY1A3;GUCY1A3;GUCY1A3;GUCY1A3	5'UTR;5'UTR;5'UTR;TSS200;TSS1500;TSS200;5'UTR	1.06(0.99,1.14)	0.0939995	0.407125	0.94(0.82,1.08)	0.402036	0.149542	1.04(0.97,1.1)	0.268921
	7	2140143	cg25817701	MAD1L1;MAD1L1;MAD1L1	Body;Body;Body	1.07(0.99,1.15)	0.0940059	0.121422	1.08(0.94,1.24)	0.265345	0.191962	1.07(1,1.14)	0.0450271
	7	151087726	cg00027162	WDR86	Body	1.06(0.99,1.13)	0.0941217	0.414888	0.99(0.88,1.12)	0.919726	0.236328	1.04(0.98,1.11)	0.159515
	2	202047459	cg16745604	CASP10;CASP10;CASP10	TSS200;TSS200;TSS200	1.06(0.99,1.14)	0.0941395	0.322033	0.88(0.78,1)	0.0554735	0.18446	1.02(0.95,1.08)	0.604061
	19	2555791	cg18554395	GNG7	5'UTR	1.07(0.99,1.15)	0.0942907	0.343991	0.93(0.83,1.05)	0.245472	0.176339	1.03(0.96,1.09)	0.42965
	8	22438122	cg20449614	PDLIM2;PDLIM2;PDLIM2	Body;1stExon;1stExon	1.06(0.99,1.14)	0.0943943	0.336904	0.99(0.89,1.11)	0.891975	0.196771	1.04(0.98,1.11)	0.185667
	16	89768517	cg26994980	SPATA2L	TSS1500	0.94(0.87,1.01)	0.094397	0.414158	0.94(0.82,1.08)	0.415932	0.146113	0.94(0.88,1)	0.0634379
	17	80870923	cg01441018	TBCD	Body	0.94(0.88,1.01)	0.0945246	0.379742	0.98(0.88,1.08)	0.644619	0.185135	0.95(0.9,1.01)	0.0990527
	7	34801131	cg23862011	AAA1;NPSR1;NPSR1	Body;Body;Body	0.94(0.88,1.01)	0.0946593	0.189955	0.97(0.87,1.09)	0.661928	0.192785	0.95(0.89,1.01)	0.0983085
	7	128550902	cg20531550	KCP;KCP	TSS200;TSS200	0.94(0.88,1.01)	0.0948462	0.354736	0.97(0.86,1.1)	0.665527	0.0658902	0.95(0.89,1.01)	0.0951284
	9	124980074	cg01549227	LHX6;LHX6	Body;Body	1.06(0.99,1.14)	0.0949281	0.41307	1.02(0.89,1.16)	0.802779	0.155648	1.05(0.99,1.12)	0.111281
	5	170221963	cg08542751	GABRP	Body	0.94(0.88,1.01)	0.094957	0.437429	1.01(0.89,1.14)	0.918313	0.0693414	0.96(0.9,1.02)	0.152874
	12	125028295	cg18648169			1.07(0.99,1.15)	0.0950428	0.413136	1.04(0.91,1.18)	0.593159	0.017934	1.06(0.99,1.13)	0.0868068
	11	2548319	cg05623526	KCNQ1;KCNQ1	Body;Body	1.06(0.99,1.14)	0.0951823	0.381054	0.98(0.87,1.11)	0.74118	0.122201	1.04(0.98,1.11)	0.205378
	9	98245640	cg13563132	PTCH1;PTCH1;PTCH1;PTCH1;PTCH1;PTCH1;PTCH1	Body;Body;Body;Body;Body;Body;Body	0.94(0.87,1.01)	0.095346	0.417476	0.94(0.84,1.06)	0.336376	0.147447	0.94(0.88,1)	0.0543433
	14	96643191	cg11787176			0.94(0.88,1.01)	0.095362	0.198603	1.03(0.91,1.17)	0.634909	0.178625	0.96(0.9,1.02)	0.220151
	11	71189582	cg24229579	NADSYN1	Body	0.94(0.88,1.01)	0.0953657	0.333707	0.99(0.87,1.13)	0.925473	0.167078	0.95(0.89,1.01)	0.133428
	1	2524890	cg10314909	MMEL1	Body	0.94(0.88,1.01)	0.0954629	0.40326	1.17(1.02,1.36)	0.0299238	0.1668	0.98(0.92,1.05)	0.572438
	10	97175272	cg10741308	SORBS1;SORBS1;SORBS1;SORBS1;SORBS1;SORBS1;SORBS1	Body;Body;Body;Body;Body;Body;Body	0.94(0.87,1.01)	0.0954855	0.399883	1.02(0.9,1.17)	0.737532	0.194771	0.96(0.9,1.02)	0.193755
	8	1915004	cg17953716			0.94(0.88,1.01)	0.0954916	0.426763	0.98(0.87,1.11)	0.74451	0.178059	0.95(0.89,1.01)	0.110106
	19	41640397	cg11960229			1.06(0.99,1.15)	0.095532	0.386629	0.97(0.86,1.1)	0.681029	0.165108	1.04(0.98,1.11)	0.219877
	11	113846017	cg23764129	HTR3A;HTR3A;HTR3A;HTR3A	1stExon;5'UTR;5'UTR;1stExon	1.06(0.99,1.14)	0.0955941	0.395486	0.92(0.81,1.04)	0.193696	0.118805	1.03(0.96,1.09)	0.4123
	8	68882008	cg09749844	PREX2;PREX2	Body;Body	1.06(0.99,1.14)	0.0956685	0.429361	1.12(0.99,1.26)	0.0684864	0.114347	1.08(1.01,1.15)	0.0179093
	7	80275870	cg05917188	CD36;CD36;CD36;CD36;CD36;CD36	5'UTR;5'UTR;5'UTR;5'UTR;1stExon;5'UTR	0.95(0.89,1.01)	0.0957081	0.388955	0.97(0.86,1.1)	0.629842	0.0988175	0.95(0.9,1.01)	0.088683
	7	133897858	cg08072507	LRGUK	Body	1.06(0.99,1.14)	0.0958672	0.107834	1.11(0.97,1.26)	0.12008	0.16448	1.07(1.01,1.14)	0.026929
	6	144536326	cg00488091			1.06(0.99,1.14)	0.0959385	0.382369	1.03(0.9,1.16)	0.694637	0.107845	1.05(0.99,1.12)	0.10098
	11	61248474	cg15527674	C11orf66;C11orf66	TSS200;TSS200	0.94(0.87,1.01)	0.0962357	0.412692	0.98(0.86,1.11)	0.733761	0.152932	0.95(0.89,1.01)	0.105611
	10	25189866	cg03337218	PRTFDC1	Body	1.07(0.99,1.15)	0.0962801	0.387059	1.03(0.91,1.16)	0.680995	0.192341	1.06(0.99,1.13)	0.10191
	1	15208649	cg04402828	KIAA1026;KIAA1026	Body;Body	0.94(0.87,1.01)	0.0962899	0.409344	0.95(0.84,1.08)	0.436313	0.192144	0.94(0.89,1)	0.0671539
	12	125359183	cg08729908			1.06(0.99,1.14)	0.0963127	0.356452	1.08(0.95,1.22)	0.263996	0.147348	1.07(1,1.14)	0.0458256
	2	29339307	cg26052635	CLIP4	5'UTR	1.06(0.99,1.14)	0.0964253	0.311787	1.08(0.95,1.21)	0.231799	0.187095	1.07(1,1.13)	0.041278
	4	91758032	cg13932769	FAM190A	Body	0.94(0.88,1.01)	0.0964801	0.23937	1.06(0.93,1.21)	0.400113	0.191466	0.97(0.91,1.03)	0.286564
	11	95733601	cg20820259	MAML2	Body	0.94(0.88,1.01)	0.0965801	0.41012	1.07(0.94,1.23)	0.313058	0.129288	0.97(0.91,1.03)	0.302694
	13	100547192	cg20129210	CLYBL	3'UTR	1.06(0.99,1.14)	0.0965862	0.380019	0.99(0.87,1.11)	0.819665	0.19737	1.04(0.98,1.11)	0.189165
	12	27484656	cg26165146	ARNTL2	TSS1500	0.94(0.88,1.01)	0.0967444	0.335364	0.83(0.73,0.94)	0.00280881	0.165816	0.92(0.86,0.97)	0.00367564
	2	40675651	cg03256780	SLC8A1	5'UTR	1.06(0.99,1.14)	0.0967786	0.330701	1.04(0.92,1.18)	0.507548	0.116714	1.06(0.99,1.12)	0.0763437
	2	155309539	cg18311633	GALNT13	3'UTR	1.07(0.99,1.15)	0.0968656	0.406621	1(0.89,1.12)	0.975057	0.153453	1.05(0.98,1.11)	0.165859
	7	70061508	cg10527525	AUTS2;AUTS2	Body;Body	1.06(0.99,1.14)	0.0968779	0.0293228	0.97(0.86,1.11)	0.672655	0.164709	1.04(0.98,1.11)	0.216063
	17	80052907	cg25068915	FASN	Body	1.07(0.99,1.17)	0.0968975	0.396117	1.08(0.94,1.23)	0.268854	0.0974808	1.08(1,1.15)	0.0461358
	7	112091280	cg10607939	IFRD1;IFRD1	Body;Body	0.94(0.86,1.01)	0.0969095	0.315863	0.97(0.85,1.11)	0.661951	0.193413	0.94(0.88,1.01)	0.0993276
	10	6622566	cg25741578	PRKCQ	TSS1500	0.93(0.85,1.01)	0.0969183	0.425486	0.89(0.77,1.03)	0.123215	0.170692	0.92(0.85,0.99)	0.0261745
	19	46032770	cg26852286	OPA3	Body	0.94(0.88,1.01)	0.0970049	0.408769	1.05(0.92,1.19)	0.467513	0.0999724	0.97(0.91,1.03)	0.277213
	6	163731978	cg09577425	PACRG;PACRG;LOC285796;PACRG	Body;Body;Body;Body	0.94(0.88,1.01)	0.0971932	0.391816	0.91(0.81,1.02)	0.0987287	0.119045	0.93(0.88,0.99)	0.022719
	5	1764354	cg11461472			0.94(0.87,1.01)	0.0972628	0.41297	0.97(0.86,1.1)	0.643454	0.162372	0.95(0.89,1.01)	0.0968948
	7	2548788	cg05592959			0.94(0.87,1.01)	0.0973052	0.391521	0.9(0.79,1.03)	0.115782	0.197162	0.93(0.87,0.99)	0.0257437
	8	144236629	cg08696316			0.94(0.88,1.01)	0.0973147	0.452841	0.94(0.83,1.07)	0.366767	0.157605	0.94(0.89,1)	0.0590876
	16	11715746	cg09417209			1.06(0.99,1.14)	0.0973205	0.392368	0.95(0.84,1.08)	0.442942	0.145626	1.03(0.97,1.1)	0.274458
	17	34970306	cg26509269			0.94(0.88,1.01)	0.0973476	0.331935	0.99(0.86,1.13)	0.884932	0.138645	0.95(0.9,1.01)	0.122352
	13	24699897	cg16930325			0.94(0.87,1.01)	0.0975509	0.33539	0.99(0.87,1.13)	0.891279	0.131149	0.95(0.89,1.02)	0.132379
	6	164506581	cg02740007			1.06(0.99,1.15)	0.0976695	0.351842	1(0.89,1.13)	0.970159	0.0689579	1.05(0.98,1.12)	0.151689
	15	65592703	cg10093475			0.94(0.87,1.01)	0.0977516	0.254877	1.08(0.96,1.22)	0.207764	0.17018	0.98(0.92,1.04)	0.441931
	16	88483312	cg00347882			0.94(0.87,1.01)	0.0977708	0.347077	0.95(0.85,1.05)	0.297717	0.178821	0.94(0.89,1)	0.0508091
	7	150652702	cg02711872	KCNH2;KCNH2;KCNH2;KCNH2	5'UTR;Body;Body;1stExon	0.94(0.88,1.01)	0.0977743	0.302201	1(0.88,1.14)	0.965173	0.0133157	0.96(0.9,1.02)	0.154812
	7	42287188	cg22863637			0.94(0.87,1.01)	0.097932	0.376348	1.05(0.92,1.19)	0.459564	0.190196	0.97(0.9,1.03)	0.30283
	10	131764852	cg16789680			0.94(0.87,1.01)	0.0979341	0.342692	1(0.89,1.12)	0.9848	0.197732	0.96(0.9,1.02)	0.167625
	7	27153944	cg26127662	HOXA3;HOXA3;HOXA3	5'UTR;TSS1500;5'UTR	0.94(0.88,1.01)	0.0979563	0.398483	0.93(0.83,1.03)	0.168682	0.178003	0.94(0.88,0.99)	0.0326926
	17	76220672	cg10140240	BIRC5;BIRC5;BIRC5;EPR1	3'UTR;3'UTR;3'UTR;Body	1.06(0.99,1.14)	0.0979769	0.429093	1(0.88,1.13)	0.975115	0.169827	1.05(0.98,1.11)	0.154534
	1	63793318	cg23623386			1.05(0.99,1.12)	0.0980129	0.36802	1.03(0.93,1.15)	0.537791	0.19789	1.05(0.99,1.1)	0.0809963
	7	1250964	cg11573854			1.06(0.99,1.14)	0.0980353	0.339451	0.99(0.88,1.11)	0.839078	0.139783	1.04(0.98,1.11)	0.191409
	10	13341660	cg01047414	PHYH;PHYH;PHYH	1stExon;5'UTR;Body	0.94(0.87,1.01)	0.0980738	0.266208	0.91(0.8,1.05)	0.191223	0.189491	0.93(0.87,1)	0.037743
	1	198125440	cg25346122	NEK7	TSS1500	1.06(0.99,1.15)	0.0981577	0.322326	1.05(0.93,1.18)	0.418669	0.0357101	1.06(1,1.13)	0.0672213
	8	63999030	cg21461564	TTPA	TSS1500	1.06(0.99,1.15)	0.0983387	0.414393	1.02(0.9,1.16)	0.747375	0.173494	1.05(0.99,1.12)	0.112414
	5	139491931	cg05162564			1.06(0.99,1.14)	0.0983955	0.413269	1.02(0.9,1.17)	0.716482	0.181322	1.05(0.99,1.12)	0.105564
	11	124791389	cg05768922	HEPACAM	Body	0.94(0.87,1.01)	0.0985357	0.462051	0.99(0.86,1.13)	0.883519	0.178745	0.95(0.89,1.01)	0.126502
	5	75016955	cg11922563			1.06(0.99,1.14)	0.0985605	0.388538	0.99(0.87,1.12)	0.878629	0.120462	1.04(0.98,1.11)	0.175893
	12	7055657	cg23193870	PTPN6	TSS200	0.94(0.87,1.01)	0.0985881	0.346748	0.94(0.82,1.07)	0.365555	0.174231	0.94(0.88,1)	0.0596752
	8	80947440	cg01288904	TPD52;TPD52;TPD52	3'UTR;3'UTR;3'UTR	0.94(0.87,1.01)	0.0988033	0.439916	0.95(0.84,1.07)	0.425325	0.0158299	0.94(0.89,1)	0.0679336
	1	226132841	cg23051123			1.06(0.99,1.15)	0.0990045	0.411144	0.94(0.83,1.08)	0.37851	0.187852	1.03(0.97,1.1)	0.315151
	12	49627934	cg15389025			1.06(0.99,1.14)	0.0990467	0.379613	1.02(0.91,1.15)	0.695195	0.193398	1.05(0.99,1.12)	0.107036
	1	76556226	cg11348257	ST6GALNAC3;ST6GALNAC3	Body;Body	1.06(0.99,1.15)	0.0990838	0.345814	1.03(0.91,1.17)	0.637649	0.18118	1.05(0.99,1.12)	0.0975289
	7	30499283	cg12999366	NOD1	5'UTR	0.94(0.87,1.01)	0.099113	0.415846	0.94(0.84,1.07)	0.35135	0.195389	0.94(0.88,1)	0.0582828
	17	74705806	cg12472603	MXRA7;MXRA7;MXRA7	Body;Body;Body	0.94(0.88,1.01)	0.0991214	0.363414	1.12(0.98,1.28)	0.105832	0.0674635	0.98(0.92,1.04)	0.482661
	2	3633875	cg00716848			0.94(0.88,1.01)	0.0991973	0.413589	0.93(0.83,1.04)	0.217238	0.200321	0.94(0.89,1)	0.0407175
	19	576047	cg23919549	BSG;BSG;BSG	Body;Body;Body	1.07(0.99,1.15)	0.0992057	0.404507	1.09(0.95,1.25)	0.216953	0.206211	1.07(1,1.15)	0.0413378
	2	147632094	cg03373714			1.06(0.99,1.13)	0.0992083	0.430558	1.04(0.93,1.16)	0.495694	0.0420499	1.05(0.99,1.12)	0.0777196
	7	148117075	cg03252313	CNTNAP2	3'UTR	1.06(0.99,1.13)	0.0992352	0.387034	1.11(0.99,1.25)	0.0643946	0.191479	1.07(1.01,1.14)	0.018023
	1	53600741	cg00317626	SLC1A7	Body	0.94(0.88,1.01)	0.0993652	0.379892	1.12(0.97,1.28)	0.116594	0.155022	0.98(0.92,1.04)	0.452714
	7	154985193	cg03564228			0.94(0.87,1.01)	0.0993876	0.152314	0.93(0.82,1.04)	0.192014	0.0309159	0.93(0.88,1)	0.0363811
	10	45923374	cg07355189	ALOX5	Body	0.94(0.88,1.01)	0.0994303	0.429045	1.04(0.92,1.19)	0.527373	0.159739	0.96(0.91,1.03)	0.247069
	10	35858752	cg12454705	CCNY;CCNY	3'UTR;3'UTR	0.94(0.87,1.01)	0.0996954	0.386332	0.96(0.87,1.07)	0.508387	0.102769	0.95(0.89,1.01)	0.0832065
	21	34960242	cg15447829	DONSON	Body	1.06(0.99,1.14)	0.0997267	0.406794	1.05(0.95,1.17)	0.355051	0.204806	1.06(1,1.12)	0.0595969
	8	143916377	cg10324643	GML	5'UTR	0.94(0.88,1.01)	0.0997926	0.249982	1.09(0.95,1.26)	0.205429	0.172116	0.97(0.91,1.04)	0.378995
	2	223916622	cg02831419	KCNE4	TSS1500	1.07(0.99,1.15)	0.0998032	0.374214	1.13(0.97,1.31)	0.117727	0.19768	1.08(1.01,1.15)	0.0300508
	15	101988134	cg03436208	PCSK6;PCSK6;PCSK6;PCSK6;PCSK6;PCSK6;PCSK6;PCSK6	Body;Body;Body;Body;Body;Body;Body;Body	0.94(0.87,1.01)	0.0998313	0.422797	0.96(0.86,1.08)	0.521093	0.195587	0.95(0.89,1.01)	0.0829592
	7	780584	cg23085023	HEATR2	Body	0.94(0.88,1.01)	0.0998417	0.413509	0.99(0.85,1.15)	0.910564	0.11294	0.95(0.9,1.01)	0.122745
	1	221967245	cg07824636			1.06(0.99,1.14)	0.0998524	0.413359	1.02(0.9,1.16)	0.725478	0.143778	1.05(0.99,1.12)	0.109707
	19	14376389	cg26173906			0.94(0.88,1.01)	0.100038	0.442201	1.17(1.04,1.32)	0.0110611	0.168569	1(0.94,1.06)	0.897187
	15	38988560	cg20678353	C15orf53	TSS1500	1.06(0.99,1.13)	0.100097	0.370105	0.93(0.82,1.07)	0.333485	0.0855138	1.03(0.97,1.09)	0.284282
	6	106335674	cg03875496			1.06(0.99,1.14)	0.100155	0.0866861	0.93(0.81,1.06)	0.274961	0.194582	1.03(0.97,1.1)	0.350971
	14	81407711	cg00941797			1.06(0.99,1.14)	0.100168	0.434491	0.91(0.8,1.04)	0.18522	0.182843	1.03(0.96,1.09)	0.410266
	2	33050369	cg23627062	LOC285045	TSS200	0.94(0.87,1.01)	0.100209	0.41956	0.92(0.82,1.04)	0.177219	0.190752	0.94(0.88,1)	0.0350921
	10	114746071	cg03683087	TCF7L2;TCF7L2;TCF7L2;TCF7L2;TCF7L2;TCF7L2	Body;Body;Body;Body;Body;Body	1.06(0.99,1.13)	0.100213	0.335488	0.99(0.88,1.12)	0.878498	0.197291	1.04(0.98,1.11)	0.178185
	1	44461890	cg12755814	CCDC24	3'UTR	0.96(0.92,1.01)	0.100316	0.352558	0.94(0.83,1.05)	0.280125	0.178814	0.96(0.92,1)	0.0543128
	11	64107517	cg07884764	CCDC88B	TSS200	1.06(0.99,1.15)	0.100363	0.383967	1.12(0.99,1.27)	0.0844341	0.0380303	1.08(1.01,1.15)	0.0217219
	8	12978975	cg15131001	DLC1;DLC1	Body;Body	0.95(0.9,1.01)	0.100392	0.311325	1.01(0.89,1.14)	0.89139	0.180085	0.96(0.91,1.01)	0.15497
	17	10741383	cg25596289	PIRT;PIRT	1stExon;5'UTR	0.94(0.88,1.01)	0.100498	0.34809	0.99(0.87,1.13)	0.919204	0.128246	0.95(0.9,1.02)	0.137671
	17	4618322	cg16472369	ARRB2;ARRB2	Body;Body	1.06(0.99,1.13)	0.100518	0.309858	1.04(0.93,1.16)	0.516316	0.202562	1.05(0.99,1.12)	0.0814032
	15	34876295	cg01471153	GOLGA8B	TSS1500	1.06(0.99,1.14)	0.100569	0.222477	1.02(0.92,1.14)	0.660951	0.178742	1.05(0.99,1.12)	0.107794
	16	4053199	cg04169369	ADCY9	Body	0.94(0.88,1.01)	0.100587	0.386324	0.96(0.87,1.06)	0.40485	0.141711	0.95(0.9,1)	0.0695002
	1	156401319	cg15016597			1.06(0.99,1.14)	0.100711	0.261413	1.07(0.95,1.2)	0.249816	0.192587	1.06(1,1.13)	0.0453745
	19	5838807	cg21967545	FUT6;FUT6;FUT6;FUT6	1stExon;5'UTR;1stExon;5'UTR	1.06(0.99,1.14)	0.100719	0.35594	0.92(0.8,1.05)	0.199243	0.208063	1.03(0.96,1.09)	0.399572
	16	2569911	cg26516710	AMDHD2;ATP6V0C;AMDHD2	TSS1500;3'UTR;TSS1500	0.94(0.88,1.01)	0.10072	0.184161	0.95(0.87,1.05)	0.319089	0.136211	0.95(0.89,1)	0.0559692
	19	39739215	cg00675721			1.06(0.99,1.15)	0.100782	0.385546	0.97(0.86,1.1)	0.654248	0.192304	1.04(0.97,1.11)	0.240626
	4	96549942	cg17454283			0.94(0.87,1.01)	0.100822	0.43486	0.99(0.88,1.12)	0.918575	0.192483	0.95(0.89,1.02)	0.150608
	22	37499859	cg16971128	TMPRSS6	TSS200	0.95(0.9,1.01)	0.100931	0.40703	NA(NA,NA)	NA	NA	0.95(0.9,1.01)	0.100931
	4	7033722	cg14107488	TBC1D14;TBC1D14;TBC1D14	3'UTR;3'UTR;3'UTR	1.06(0.99,1.14)	0.101059	0.311251	1.02(0.9,1.15)	0.77681	0.114229	1.05(0.99,1.12)	0.118392
	15	90293883	cg06991829	MESP1	1stExon	0.94(0.87,1.01)	0.101162	0.328258	0.87(0.76,0.99)	0.0364224	0.187462	0.92(0.86,0.98)	0.0145521
	13	80706924	cg20100768			0.94(0.88,1.01)	0.101237	0.431367	0.97(0.85,1.09)	0.590778	0.18329	0.95(0.89,1.01)	0.091304
	10	30248683	cg00881448			0.94(0.88,1.01)	0.101325	0.341996	0.92(0.82,1.03)	0.146799	0.187987	0.94(0.88,0.99)	0.0311979
	1	45138784	cg14009440	TMEM53	Body	1.06(0.99,1.14)	0.101385	0.383825	1.08(0.95,1.23)	0.229371	0.129235	1.07(1,1.14)	0.0434773
	17	56833060	cg05264587	PPM1E	TSS200	0.93(0.86,1.01)	0.101424	0.309035	0.94(0.81,1.09)	0.434495	0.114783	0.94(0.87,1.01)	0.0700745
	16	85157885	cg06925882			0.95(0.89,1.01)	0.101471	0.25394	1.12(0.96,1.31)	0.145856	0.0596781	0.97(0.91,1.03)	0.34714
	22	44577240	cg19603134	PARVG;PARVG;PARVG;PARVG;PARVG;PARVG	5'UTR;Body;TSS200;Body;Body;5'UTR	1.06(0.99,1.14)	0.101497	0.404484	1.07(0.95,1.22)	0.267774	0.126569	1.06(1,1.13)	0.0487589
	1	59550124	cg15935965			1.06(0.99,1.14)	0.101616	0.155275	0.74(0.57,0.96)	0.0208551	0.162374	1.03(0.97,1.11)	0.333755
	1	48960137	cg04865113			0.94(0.87,1.01)	0.101625	0.363988	0.97(0.87,1.09)	0.630146	0.176884	0.95(0.89,1.01)	0.101002
	3	181447418	cg27622017	SOX2OT	Body	0.94(0.87,1.01)	0.101669	0.435592	1(0.88,1.13)	0.989154	0.156008	0.96(0.9,1.02)	0.156356
	3	14466411	cg16032408	SLC6A6;SLC6A6;SLC6A6	5'UTR;5'UTR;5'UTR	1.06(0.99,1.14)	0.101808	0.0964707	1.02(0.9,1.15)	0.756456	0.173071	1.05(0.99,1.12)	0.116135
	14	52867870	cg11802899			1.06(0.99,1.13)	0.101981	0.416533	0.99(0.88,1.12)	0.878305	0.0556592	1.04(0.98,1.1)	0.171649
	11	66630151	cg14174320	PC;PC;PC	Body;Body;Body	0.94(0.88,1.01)	0.101986	0.331094	0.92(0.81,1.05)	0.228658	0.200413	0.94(0.88,1)	0.0440145
	1	182360902	cg26135716	GLUL;GLUL;GLUL;GLUL;GLUL	1stExon;1stExon;TSS1500;5'UTR;5'UTR	0.94(0.87,1.01)	0.102078	0.348815	0.96(0.85,1.08)	0.497688	0.149794	0.94(0.88,1.01)	0.0809169
	4	12886669	cg20107996			0.94(0.88,1.01)	0.102116	0.369195	0.94(0.83,1.06)	0.3274	0.198563	0.94(0.89,1)	0.0568399
	10	550564	cg16899038	DIP2C	Body	0.94(0.87,1.01)	0.102118	0.353135	0.93(0.82,1.07)	0.309767	0.0830522	0.94(0.88,1)	0.054618
	19	4671358	cg19397176	C19orf10	TSS1500	0.94(0.87,1.01)	0.102129	0.400765	0.95(0.84,1.07)	0.423103	0.028892	0.94(0.89,1)	0.0697059
	7	32099501	cg05090785	PDE1C	Body	0.95(0.88,1.01)	0.102173	0.273346	0.97(0.86,1.1)	0.651129	0.146415	0.95(0.9,1.01)	0.0982789
	1	185287148	cg17297305	IVNS1ABP	TSS1500	1.06(0.99,1.13)	0.102186	0.346045	0.94(0.83,1.06)	0.30691	0.155133	1.03(0.97,1.09)	0.337656
	7	127907529	cg11859982			0.94(0.87,1.01)	0.102244	0.403221	1.1(0.96,1.27)	0.15551	0.187199	0.98(0.91,1.04)	0.47036
	2	6072801	cg25686172	LOC150622	TSS200	0.94(0.87,1.01)	0.102271	0.378617	0.94(0.84,1.05)	0.284654	0.179119	0.94(0.88,1)	0.0508109
	22	36013432	cg09850150	MB;MB;MB;MB	1stExon;TSS200;5'UTR;5'UTR	0.95(0.89,1.01)	0.10233	0.407648	1.02(0.9,1.16)	0.743273	0.189105	0.96(0.91,1.02)	0.184371
	1	27627058	cg27531366	WDTC1	Body	1.06(0.99,1.14)	0.102428	0.162348	0.96(0.85,1.09)	0.538157	0.142157	1.04(0.97,1.1)	0.269894
	5	171290951	cg23200466	FBXW11;FBXW11;FBXW11	3'UTR;3'UTR;3'UTR	1.07(0.99,1.15)	0.10252	0.403665	1.14(1,1.3)	0.0515745	0.187883	1.08(1.01,1.16)	0.0167695
	12	123319981	cg19340625	HIP1R	TSS200	1.06(0.99,1.14)	0.102528	0.38765	1.03(0.91,1.17)	0.663962	0.062154	1.05(0.99,1.12)	0.101793
	9	139420471	cg00127408	NOTCH1	Body	1.07(0.99,1.15)	0.102531	0.41595	1.05(0.92,1.19)	0.446434	0.20308	1.06(0.99,1.13)	0.0732238
	9	14317154	cg14577406			0.94(0.88,1.01)	0.102581	0.39607	1.03(0.89,1.19)	0.676563	0.0244112	0.96(0.9,1.02)	0.19918
	7	17730027	cg12512771			1.06(0.99,1.13)	0.102616	0.401626	1.02(0.88,1.18)	0.805719	0.191954	1.05(0.99,1.12)	0.11183
	4	3289826	cg17453359			1.06(0.99,1.14)	0.102759	0.306967	1.16(1.02,1.31)	0.0236806	0.0645719	1.09(1.02,1.16)	0.0108178
	1	246203591	cg09016610	SMYD3;SMYD3	Body;Body	0.94(0.88,1.01)	0.102888	0.394026	0.96(0.84,1.09)	0.519417	0.106414	0.95(0.89,1.01)	0.0826159
	5	4868532	cg01787460			1.06(0.99,1.14)	0.10296	0.265756	0.95(0.84,1.07)	0.408683	0.195597	1.03(0.97,1.1)	0.326843
	2	26981306	cg11592230			0.94(0.87,1.01)	0.102991	0.405321	1(0.88,1.14)	0.976049	0.0751108	0.95(0.9,1.02)	0.15187
	20	44637511	cg10505873	MMP9	TSS200	1.06(0.99,1.14)	0.103029	0.179065	0.86(0.75,0.99)	0.0302589	0.22466	1.01(0.95,1.08)	0.694833
	12	122712101	cg19529732	DIABLO;DIABLO;DIABLO;DIABLO	TSS200;TSS200;TSS200;TSS200	1.06(0.99,1.14)	0.103089	0.364481	1.05(0.93,1.19)	0.417468	0.190055	1.06(1,1.13)	0.0692845
	8	81787141	cg12077319	ZNF704	TSS200	0.94(0.88,1.01)	0.103091	0.41112	1.04(0.91,1.18)	0.561478	0.193453	0.97(0.91,1.03)	0.247484
	5	95066710	cg26072123	RHOBTB3	TSS200	1.05(0.99,1.11)	0.103108	0.364722	0.85(0.75,0.97)	0.0152221	0.157151	1.01(0.96,1.07)	0.614583
	7	1250126	cg25778892			1.06(0.99,1.14)	0.103186	0.361323	1.17(1.03,1.33)	0.0166937	0.187952	1.09(1.02,1.16)	0.00966634
	20	3799732	cg00121884	C20orf29	TSS1500	0.94(0.88,1.01)	0.103257	0.402613	0.9(0.8,1.01)	0.072787	0.0950664	0.93(0.88,0.99)	0.0198376
	17	398090	cg07881210			0.94(0.88,1.01)	0.103275	0.268597	1.12(1,1.25)	0.0540357	0.181488	0.99(0.93,1.05)	0.746559
	11	351064	cg03955589			1.06(0.99,1.14)	0.103308	0.119029	0.99(0.88,1.12)	0.886661	0.16043	1.04(0.98,1.11)	0.17998
	11	7110074	cg22062068	RBMXL2	TSS200	0.94(0.87,1.01)	0.103336	0.411414	1(0.88,1.13)	0.95781	0.0943807	0.96(0.9,1.02)	0.152541
	12	120538792	cg11650460	RAB35;RAB35	Body;Body	1.06(0.99,1.14)	0.103341	0.345899	1.01(0.89,1.15)	0.866879	0.195515	1.05(0.99,1.12)	0.135231
	14	105689749	cg17341502	BRF1;BRF1	Body;Body	0.95(0.89,1.01)	0.103615	0.338589	0.93(0.83,1.05)	0.248182	0.197824	0.94(0.89,1)	0.0471582
	15	28147928	cg11684572	OCA2	Body	1.06(0.99,1.15)	0.103639	0.419931	0.99(0.87,1.11)	0.815501	0.124037	1.04(0.98,1.11)	0.207009
	1	160189219	cg08897054	DCAF8;DCAF8;DCAF8	Body;Body;Body	1.06(0.99,1.15)	0.103678	0.417279	0.97(0.85,1.11)	0.644506	0.197258	1.04(0.97,1.11)	0.236668
	6	31802029	cg06482498	C6orf48;SNORD48;C6orf48	TSS1500;TSS1500;TSS1500	0.94(0.88,1.01)	0.103805	0.436386	0.98(0.87,1.1)	0.708993	0.0525198	0.95(0.89,1.01)	0.112279
	22	50051110	cg04237429	C22orf34	Body	1.06(0.99,1.14)	0.103855	0.397365	1.05(0.93,1.19)	0.412	0.155312	1.06(1,1.13)	0.0691086
	8	17206725	cg12186771	MTMR7	Body	1.06(0.99,1.13)	0.103866	0.393007	1.06(0.94,1.18)	0.335842	0.199279	1.06(1,1.12)	0.0587887
	11	86662968	cg06659209	FZD4	Body	0.94(0.87,1.01)	0.103996	0.420851	1.16(1,1.36)	0.0545013	0.198287	0.98(0.92,1.05)	0.519758
	5	15645642	cg11339964	FBXL7	Body	1.06(0.99,1.14)	0.104002	0.413389	1.01(0.89,1.14)	0.933314	0.166189	1.05(0.98,1.11)	0.146266
	17	72199640	cg19040509	RPL38;RPL38	TSS200;TSS200	1.06(0.99,1.13)	0.104115	0.423392	0.98(0.88,1.1)	0.766872	0.0753458	1.04(0.98,1.1)	0.206248
	7	151433178	cg23351327	PRKAG2;PRKAG2	Body;Body	1.07(0.99,1.15)	0.104182	0.39482	0.89(0.79,1.01)	0.0626219	0.202342	1.01(0.95,1.08)	0.707511
	7	6200116	cg10003032	USP42	3'UTR	1.07(0.99,1.16)	0.104298	0.417045	0.99(0.88,1.13)	0.929828	0.0824262	1.05(0.98,1.12)	0.184218
	11	62521055	cg03559942	ZBTB3	Body	0.94(0.88,1.01)	0.104301	0.227305	0.93(0.82,1.06)	0.290168	0.127396	0.94(0.88,1)	0.0531218
	12	105143826	cg20883723	CHST11	Body	1.06(0.99,1.14)	0.104328	0.40309	1.04(0.91,1.17)	0.577515	0.190248	1.06(0.99,1.12)	0.0919901
	4	189321244	cg08675565			1.06(0.99,1.14)	0.104345	0.411043	0.95(0.84,1.08)	0.44741	0.194678	1.03(0.97,1.1)	0.312403
	1	6305590	cg11554771	HES3	3'UTR	0.94(0.88,1.01)	0.104475	0.422124	0.85(0.73,0.98)	0.0249097	0.114704	0.92(0.86,0.98)	0.0141792
	6	170615780	cg03368930	FAM120B	TSS200	1.06(0.99,1.14)	0.104489	0.368586	0.96(0.85,1.08)	0.520847	0.115071	1.03(0.97,1.1)	0.277845
	5	3301621	cg20683267			0.94(0.87,1.01)	0.104535	0.399627	0.9(0.79,1.02)	0.0869841	0.134511	0.93(0.87,0.99)	0.023764
	15	93447445	cg06794263	CHD2;CHD2	Body;Body	1.06(0.99,1.14)	0.104592	0.421119	0.86(0.75,0.98)	0.0201493	0.172954	1.01(0.95,1.08)	0.755727
	16	30016775	cg02492205	INO80E	3'UTR	0.94(0.88,1.01)	0.104601	0.336012	0.97(0.87,1.09)	0.607101	0.0395277	0.95(0.9,1.01)	0.0993042
	3	127266149	cg15426869			1.06(0.99,1.14)	0.104784	0.318707	1.04(0.91,1.18)	0.568135	0.198994	1.06(0.99,1.12)	0.0893697
	13	44453862	cg00423124	C13orf31;C13orf31;CCDC122;C13orf31	1stExon;5'UTR;TSS200;TSS200	1.05(0.99,1.12)	0.104905	0.388634	0.97(0.85,1.11)	0.698779	0.145899	1.04(0.98,1.1)	0.186005
	14	65457053	cg12123728	FNTB	Body	1.06(0.99,1.13)	0.105004	0.396253	0.97(0.85,1.11)	0.670066	0.190302	1.04(0.98,1.1)	0.214354
	16	50308058	cg26974880			0.94(0.88,1.01)	0.105034	0.400591	0.94(0.83,1.06)	0.335914	0.186315	0.94(0.88,1)	0.0594256
	14	86478932	cg17921080			0.94(0.88,1.01)	0.105096	0.41281	0.9(0.8,1.02)	0.0951452	0.187248	0.93(0.88,0.99)	0.0247669
	4	184908739	cg18628646	STOX2	Body	1.07(0.99,1.16)	0.105105	0.28032	0.99(0.88,1.13)	0.917409	0.153073	1.05(0.98,1.12)	0.194937
	4	169616009	cg16018921	PALLD;PALLD;PALLD	Body;Body;Body	0.94(0.88,1.01)	0.105137	0.421205	0.97(0.86,1.09)	0.597898	0.0312843	0.95(0.89,1.01)	0.0964125
	5	171067585	cg04731624			1.06(0.99,1.15)	0.105224	0.421028	1.02(0.9,1.16)	0.756135	0.183048	1.05(0.99,1.12)	0.119896
	7	150652808	cg20142972	KCNH2;KCNH2;KCNH2;KCNH2	5'UTR;Body;Body;1stExon	0.94(0.88,1.01)	0.105262	0.329802	1.06(0.94,1.19)	0.359003	0.194067	0.97(0.91,1.03)	0.36588
	19	45540766	cg27644247	RELB	Body	1.07(0.99,1.17)	0.105264	0.237689	1.01(0.9,1.14)	0.852464	0.0551113	1.05(0.98,1.13)	0.153775
	12	123347684	cg14256511			0.95(0.9,1.01)	0.105328	0.320077	1.03(0.9,1.18)	0.687147	0.132829	0.96(0.91,1.02)	0.184967
	22	40296767	cg26815454	GRAP2	TSS1500	1.06(0.99,1.14)	0.105346	0.399605	NA(NA,NA)	NA	NA	1.06(0.99,1.14)	0.105346
	16	14357888	cg09449449	MKL2	3'UTR	0.95(0.89,1.01)	0.105444	0.394266	1.26(1.04,1.52)	0.0163336	0.00534559	0.98(0.92,1.04)	0.471655
	10	21813501	cg12733607	C10orf140	5'UTR	1.06(0.99,1.14)	0.105598	0.343046	1.11(0.98,1.25)	0.105222	0.154082	1.07(1.01,1.14)	0.0267776
	12	122659156	cg23748098	LRRC43;IL31	5'UTR;TSS1500	0.94(0.88,1.01)	0.105641	0.399769	1.07(0.94,1.21)	0.32386	0.149648	0.97(0.91,1.03)	0.353487
	3	194815434	cg02504211	C3orf21	Body	1.06(0.99,1.15)	0.105689	0.385336	1.11(0.98,1.26)	0.112569	0.125254	1.08(1.01,1.15)	0.0278371
	13	114129004	cg19502671	DCUN1D2	Body	0.94(0.88,1.01)	0.1057	0.307592	0.97(0.86,1.1)	0.651217	0.142999	0.95(0.89,1.01)	0.103679
	7	1119827	cg00736707	C7orf50;C7orf50;C7orf50	Body;Body;Body	0.96(0.91,1.01)	0.105819	0.426775	0.94(0.84,1.06)	0.291113	0.108124	0.96(0.91,1)	0.057433
	6	123959184	cg14462830	TRDN	TSS1500	0.94(0.88,1.01)	0.105845	0.390198	1.01(0.89,1.14)	0.879327	0.136754	0.96(0.9,1.02)	0.183423
	1	41445680	cg02668729	CTPS	5'UTR	0.94(0.87,1.01)	0.105983	0.351281	1(0.89,1.13)	0.976081	0.160486	0.96(0.9,1.02)	0.176215
	2	70121099	cg15107349	SNRNP27;SNRNP27	1stExon;5'UTR	0.94(0.87,1.01)	0.106053	0.300504	0.98(0.86,1.11)	0.748212	0.14674	0.95(0.89,1.01)	0.118065
	6	43214396	cg25521481	TTBK1	5'UTR	0.94(0.88,1.01)	0.106072	0.332856	1.01(0.89,1.15)	0.891824	0.102028	0.96(0.9,1.02)	0.182313
	16	16042767	cg17199483	ABCC1;ABCC1;ABCC1;ABCC1;ABCC1	TSS1500;TSS1500;TSS1500;TSS1500;TSS1500	0.94(0.87,1.01)	0.106083	0.315962	1.07(0.95,1.21)	0.254285	0.163242	0.98(0.92,1.04)	0.441485
	19	42588594	cg23029185			0.94(0.88,1.01)	0.106095	0.345399	1.06(0.93,1.2)	0.395078	0.139344	0.97(0.91,1.03)	0.323633
	4	57904332	cg21154227	IGFBP7	Body	1.06(0.99,1.14)	0.10612	0.393334	1.05(0.93,1.18)	0.452192	0.185108	1.06(0.99,1.13)	0.0762055
	19	19427390	cg08300985	SF4	Body	0.94(0.87,1.01)	0.106174	0.378624	0.91(0.8,1.02)	0.102362	0.183393	0.93(0.87,0.99)	0.0253976
	2	86368140	cg14557954	PTCD3	3'UTR	0.94(0.88,1.01)	0.10623	0.404112	1.03(0.91,1.17)	0.627664	0.036021	0.96(0.9,1.03)	0.242275
	6	32909397	cg00862588	HLA-DMB	TSS1500	1.06(0.99,1.15)	0.106259	0.384753	0.89(0.71,1.12)	0.322979	0.085146	1.05(0.97,1.12)	0.219804
	8	1994478	cg20219329	MYOM2	5'UTR	0.94(0.88,1.01)	0.10629	0.374425	0.93(0.82,1.06)	0.269296	0.173428	0.94(0.88,1)	0.0514004
	10	26856105	cg16492341	APBB1IP	Body	0.94(0.88,1.01)	0.10638	0.268925	0.96(0.88,1.05)	0.419154	0.0716666	0.95(0.9,1.01)	0.0766175
	2	232110727	cg26530942	ARMC9	Body	0.94(0.87,1.01)	0.106475	0.268565	0.9(0.79,1.02)	0.100535	0.147484	0.93(0.87,0.99)	0.0259273
	2	59203693	cg14170043			0.95(0.9,1.01)	0.106676	0.418408	1.04(0.92,1.18)	0.520044	0.177565	0.97(0.92,1.02)	0.232046
	7	50517931	cg15359413	FIGNL1;FIGNL1	5'UTR;5'UTR	0.92(0.83,1.02)	0.106708	0.237073	1.09(0.98,1.2)	0.117047	0.103175	1(0.93,1.08)	0.989047
	6	13274180	cg21538684	PHACTR1	Body	1.05(0.99,1.11)	0.10691	0.403343	0.99(0.88,1.12)	0.921268	0.168189	1.04(0.98,1.1)	0.16229
	7	26428084	cg12431517			1.06(0.99,1.14)	0.106926	0.418429	0.95(0.84,1.08)	0.420028	0.177788	1.03(0.97,1.1)	0.328702
	11	64527414	cg26884581	PYGM;PYGM;PYGM;PYGM	1stExon;1stExon;5'UTR;5'UTR	1.06(0.99,1.14)	0.106984	0.267278	1(0.88,1.13)	0.963609	0.185212	1.04(0.98,1.11)	0.169797
	9	95821549	cg26833602	SUSD3	Body	1.05(0.99,1.12)	0.107017	0.4168	0.95(0.83,1.08)	0.417933	0.17969	1.03(0.98,1.09)	0.263351
	14	105154858	cg03573445	INF2;INF2;INF2	TSS1500;TSS1500;TSS1500	1.06(0.99,1.15)	0.107019	0.318474	1(0.88,1.14)	0.987688	0.174647	1.05(0.98,1.12)	0.165895
	20	48552575	cg13038125	RNF114	TSS1500	0.94(0.88,1.01)	0.107029	0.351919	1(0.88,1.14)	0.976589	0.109285	0.96(0.9,1.02)	0.165858
	6	71376634	cg01281718	SMAP1;SMAP1	TSS1500;TSS1500	1.06(0.99,1.14)	0.107161	0.396268	1.04(0.92,1.18)	0.552399	0.113977	1.06(0.99,1.12)	0.0910519
	12	109491236	cg12535380	USP30	Body	1.06(0.99,1.14)	0.107182	0.33794	0.92(0.81,1.05)	0.222844	0.0553782	1.03(0.96,1.09)	0.421668
	5	14188039	cg10559231	TRIO	Body	0.94(0.88,1.01)	0.107188	0.416465	1(0.89,1.13)	0.995418	0.178969	0.96(0.9,1.02)	0.169177
	22	37584018	cg20979921	C1QTNF6;C1QTNF6	Body;Body	0.94(0.88,1.01)	0.107198	0.286955	1.02(0.9,1.16)	0.752187	0.107959	0.96(0.9,1.02)	0.207623
	2	29334875	cg13417951			0.95(0.88,1.01)	0.107309	0.356299	1.02(0.9,1.16)	0.750283	0.186401	0.96(0.91,1.02)	0.202608
	10	24160305	cg03844372	KIAA1217	5'UTR	1.05(0.99,1.13)	0.107532	0.382502	1.02(0.92,1.12)	0.74679	0.184467	1.04(0.99,1.1)	0.127117
	7	96339078	cg15792395	SHFM1;SHFM1	1stExon;5'UTR	1.05(0.99,1.13)	0.107595	0.445175	0.98(0.87,1.11)	0.760269	0.114844	1.04(0.98,1.1)	0.201791
	6	125743207	cg08126875			0.95(0.89,1.01)	0.107617	0.353174	1.04(0.91,1.18)	0.56692	0.159497	0.97(0.91,1.02)	0.246173
	6	112210969	cg00127353			0.95(0.88,1.01)	0.107951	0.408064	1.02(0.91,1.14)	0.795515	0.171644	0.96(0.91,1.02)	0.211447
	3	152769889	cg07582825			1.06(0.99,1.15)	0.108007	0.419073	0.98(0.86,1.11)	0.720604	0.192076	1.04(0.98,1.11)	0.232242
	12	4381435	cg18566594	CCND2	TSS1500	0.94(0.87,1.01)	0.108061	0.124121	0.9(0.77,1.04)	0.164896	0.186484	0.93(0.87,1)	0.0395115
	4	3258018	cg10371275	C4orf44;C4orf44	3'UTR;Body	1.08(0.98,1.18)	0.108132	0.391735	1.01(0.89,1.14)	0.917133	0.136757	1.05(0.98,1.13)	0.177216
	16	89069935	cg27430293			1.06(0.99,1.14)	0.108446	0.405874	1.02(0.9,1.15)	0.797246	0.196303	1.05(0.99,1.12)	0.128193
	10	75004945	cg04197548	DNAJC9	Body	1.06(0.99,1.14)	0.108474	0.305148	0.93(0.82,1.06)	0.277984	0.165549	1.03(0.97,1.09)	0.390708
	9	98785110	cg14214182	NCRNA00092	TSS1500	1.06(0.99,1.14)	0.108567	0.342319	1.02(0.93,1.13)	0.638363	0.195508	1.05(0.99,1.11)	0.112682
	10	119291766	cg26495303	EMX2OS	Body	1.06(0.99,1.13)	0.108572	0.414542	1.02(0.9,1.15)	0.736844	0.129427	1.05(0.99,1.11)	0.117898
	12	128366140	cg02870011			0.94(0.88,1.01)	0.108574	0.391455	0.94(0.83,1.06)	0.289891	0.204856	0.94(0.89,1)	0.0549579
	7	38357047	cg11467506			1.06(0.99,1.13)	0.108608	0.41153	1.09(0.96,1.23)	0.180904	0.101079	1.07(1,1.13)	0.04004
	8	27192141	cg15681255	PTK2B;PTK2B;PTK2B;PTK2B	5'UTR;5'UTR;5'UTR;5'UTR	1.06(0.99,1.14)	0.108701	0.228093	0.95(0.84,1.08)	0.464019	0.0851643	1.03(0.97,1.1)	0.298068
	4	146601470	cg09635395	C4orf51	1stExon	0.94(0.88,1.01)	0.108728	0.343286	0.93(0.83,1.05)	0.223099	0.111344	0.94(0.88,1)	0.0450027
	12	43110559	cg09889778			0.94(0.87,1.01)	0.108754	0.316134	0.93(0.83,1.05)	0.271387	0.197153	0.94(0.88,1)	0.052064
	2	75873982	cg08047338	MRPL19	1stExon	1.06(0.99,1.13)	0.108819	0.404212	1.03(0.92,1.15)	0.60361	0.172439	1.05(0.99,1.11)	0.0999097
	7	106508732	cg24744500	PIK3CG	Body	0.94(0.88,1.01)	0.109096	0.366014	1.17(0.99,1.38)	0.0726078	0.17784	0.97(0.91,1.04)	0.450843
	5	124378410	cg21219369			1.06(0.99,1.14)	0.109266	0.401474	0.94(0.84,1.06)	0.288376	0.0605342	1.03(0.96,1.09)	0.430518
	1	16053725	cg20014094	PLEKHM2	Body	0.95(0.88,1.01)	0.10928	0.303545	0.94(0.84,1.04)	0.220139	0.0953071	0.94(0.89,1)	0.0442464
	20	54580677	cg27563985	CBLN4	TSS1500	1.06(0.99,1.14)	0.109338	0.391011	0.91(0.8,1.04)	0.177636	0.195006	1.02(0.96,1.09)	0.473231
	1	240657329	cg17589632	GREM2	5'UTR	0.94(0.87,1.01)	0.109355	0.148147	0.88(0.78,0.99)	0.0365013	0.127847	0.92(0.87,0.98)	0.0134927
	11	71710614	cg16385335	IL18BP;IL18BP;IL18BP;IL18BP;IL18BP;IL18BP	TSS200;5'UTR;TSS1500;5'UTR;5'UTR;1stExon	1.06(0.99,1.15)	0.109359	0.399391	0.9(0.79,1.02)	0.105102	0.190205	1.02(0.95,1.09)	0.5787
	1	1117562	cg00699898	TTLL10;TTLL10	Body;Body	1.06(0.99,1.14)	0.109523	0.0985032	0.89(0.79,1.02)	0.0873228	0.191139	1.02(0.96,1.08)	0.562221
	11	8334718	cg04857926			0.96(0.92,1.01)	0.109555	0.413457	1.08(0.95,1.24)	0.241223	0.147611	0.97(0.93,1.02)	0.259876
	1	160681404	cg13311440	CD48	Body	1.06(0.99,1.14)	0.109702	0.341439	0.92(0.81,1.05)	0.200789	0.0472338	1.03(0.96,1.09)	0.43851
	1	8421887	cg11708495	RERE;RERE;RERE	Body;Body;Body	1.06(0.99,1.14)	0.10976	0.391889	0.91(0.81,1.04)	0.160051	0.204934	1.02(0.96,1.09)	0.486643
	20	62089152	cg03008387	KCNQ2;KCNQ2;KCNQ2;KCNQ2;KCNQ2	Body;Body;Body;Body;Body	1.06(0.99,1.14)	0.110022	0.471692	1.03(0.91,1.17)	0.644653	0.182785	1.05(0.99,1.12)	0.103959
	1	207928706	cg22500738	CD46;CD46;CD46;CD46;CD46;CD46;CD46;CD46;CD46;CD46;CD46;CD46;CD46;CD46	Body;Body;Body;Body;Body;Body;Body;Body;Body;Body;Body;Body;Body;Body	1.06(0.99,1.14)	0.110031	0.0947243	1.12(0.99,1.27)	0.0824265	0.19087	1.08(1.01,1.15)	0.0243994
	12	42724109	cg21900653	PPHLN1;PPHLN1;PPHLN1;PPHLN1;PPHLN1;PPHLN1;PPHLN1;PPHLN1	5'UTR;5'UTR;5'UTR;5'UTR;5'UTR;5'UTR;5'UTR;5'UTR	1.06(0.99,1.15)	0.110084	0.372751	1(0.88,1.14)	0.959052	0.0762639	1.05(0.98,1.12)	0.16096
	2	187717549	cg16301728			0.94(0.88,1.01)	0.11014	0.415115	0.95(0.84,1.08)	0.44801	0.193291	0.95(0.89,1.01)	0.0782013
	9	23683888	cg14462265			0.94(0.88,1.01)	0.110151	0.413682	0.91(0.81,1.02)	0.11762	0.106896	0.93(0.88,0.99)	0.0292709
	1	156390958	cg10778599	C1orf61;MIR9-1	5'UTR;TSS1500	1.06(0.99,1.13)	0.110158	0.417022	1.06(0.94,1.19)	0.32552	0.19199	1.06(1,1.12)	0.0607515
	2	178080435	cg11064170	HNRNPA3	Body	0.94(0.88,1.01)	0.110173	0.229463	0.9(0.8,1.02)	0.0939522	0.0449718	0.93(0.88,0.99)	0.0251866
	16	88932955	cg10368641	PABPN1L	1stExon	0.94(0.88,1.01)	0.110345	0.449479	0.96(0.85,1.09)	0.566495	0.0534299	0.95(0.89,1.01)	0.0948463
	1	82040009	cg06822690			1.06(0.99,1.14)	0.110429	0.409877	1(0.88,1.13)	0.97493	0.188299	1.04(0.98,1.11)	0.174584
	10	134258421	cg22045288	C10orf91	TSS1500	1.06(0.99,1.14)	0.110444	0.359415	1.01(0.89,1.15)	0.911883	0.183777	1.05(0.98,1.12)	0.148658
	2	239041785	cg23981124	ESPNL	3'UTR	0.94(0.88,1.01)	0.110452	0.405708	1.1(0.96,1.25)	0.15829	0.16475	0.98(0.92,1.04)	0.484339
	19	3136019	cg10022788	GNA15	TSS200	1.06(0.99,1.14)	0.110533	0.3469	1.05(0.93,1.18)	0.425615	0.175397	1.06(0.99,1.13)	0.0757129
	20	56195434	cg17306740	ZBP1;ZBP1;ZBP1;ZBP1;ZBP1;ZBP1;ZBP1;ZBP1	1stExon;1stExon;1stExon;5'UTR;5'UTR;5'UTR;1stExon;5'UTR	1.06(0.99,1.13)	0.110719	0.34016	1.08(0.97,1.22)	0.170522	0.15305	1.06(1,1.13)	0.0381342
	1	156051792	cg20289609	MEX3A	TSS200	0.94(0.87,1.01)	0.110723	0.471902	1.04(0.94,1.15)	0.465815	0.0727474	0.97(0.92,1.03)	0.393138
	2	68961597	cg15258980	ARHGAP25;ARHGAP25	TSS1500;TSS1500	1.06(0.99,1.14)	0.110819	0.388375	0.88(0.77,1)	0.0579835	0.185508	1.02(0.95,1.08)	0.631206
	10	102490920	cg04287375			0.94(0.87,1.01)	0.110837	0.309418	0.96(0.85,1.08)	0.449262	0.156971	0.94(0.89,1.01)	0.0797785
	12	93129809	cg09290082	PLEKHG7	TSS1500	1.06(0.99,1.14)	0.110853	0.428391	1.07(0.94,1.22)	0.312899	0.0296171	1.06(1,1.13)	0.05947
	16	86016387	cg08215318			0.94(0.87,1.01)	0.110858	0.404103	1.01(0.9,1.14)	0.837589	0.00127585	0.96(0.9,1.02)	0.21062
	17	79420424	cg04665204	BAHCC1	Body	1.06(0.99,1.14)	0.110898	0.33302	0.94(0.83,1.06)	0.330221	0.0103962	1.03(0.97,1.1)	0.388341
	2	209224225	cg00281776			0.94(0.88,1.01)	0.110948	0.392673	0.98(0.87,1.1)	0.705199	0.128342	0.95(0.9,1.01)	0.12267
	2	177012191	cg04194947			1.06(0.99,1.15)	0.110965	0.403783	1.13(1,1.27)	0.0462795	0.237096	1.08(1.01,1.15)	0.0158449
	22	19754448	cg21507095	TBX1;TBX1;TBX1	Body;3'UTR;Body	1.06(0.99,1.13)	0.111003	0.339921	NA(NA,NA)	NA	NA	1.06(0.99,1.13)	0.111003
	19	18198611	cg10140613	IL12RB1;IL12RB1	TSS1500;TSS1500	0.94(0.88,1.01)	0.111118	0.3979	0.99(0.87,1.13)	0.89592	0.190402	0.95(0.9,1.02)	0.147914
	2	74208655	cg01207951			1.06(0.99,1.14)	0.111155	0.285852	1.02(0.9,1.16)	0.752753	0.105524	1.05(0.99,1.12)	0.123245
	7	150885458	cg09539720	ASB10;ASB10;ASB10	TSS1500;TSS1500;TSS1500	0.94(0.87,1.01)	0.111197	0.375826	0.94(0.84,1.06)	0.298542	0.168636	0.94(0.88,1)	0.0571743
	3	186353721	cg25735294			0.95(0.88,1.01)	0.111217	0.378243	0.99(0.88,1.12)	0.904668	0.0965457	0.96(0.9,1.02)	0.149016
	14	21094001	cg03041696			1.06(0.99,1.14)	0.11129	0.276675	1.1(0.98,1.23)	0.115547	0.147646	1.07(1.01,1.14)	0.0281517
	7	5271480	cg26660312	WIPI2;WIPI2;WIPI2;WIPI2;WIPI2	3'UTR;3'UTR;3'UTR;3'UTR;3'UTR	1.06(0.99,1.14)	0.111596	0.418591	1.08(0.96,1.21)	0.225265	0.163358	1.06(1,1.13)	0.0465795
	5	139045301	cg13707793	CXXC5	5'UTR	0.94(0.88,1.01)	0.111698	0.393801	0.92(0.84,1.02)	0.115627	0.104588	0.94(0.88,0.99)	0.0270129
	1	33430605	cg10878768	RNF19B;RNF19B	TSS1500;TSS1500	1.06(0.99,1.13)	0.111708	0.218438	0.97(0.86,1.09)	0.624572	0.183347	1.03(0.97,1.1)	0.264477
	6	29454755	cg25730428	MAS1L	1stExon	0.94(0.88,1.01)	0.111765	0.391173	1.09(0.96,1.23)	0.192306	0.137878	0.98(0.92,1.04)	0.469537
	11	111609239	cg03723716	PPP2R1B;PPP2R1B	Body;3'UTR	0.95(0.89,1.01)	0.111866	0.353404	0.99(0.88,1.11)	0.854597	0.0366018	0.96(0.91,1.01)	0.137075
	20	35062903	cg02209770	DLGAP4	Body	1.06(0.99,1.14)	0.111944	0.417453	1.12(0.99,1.26)	0.0767044	0.270678	1.07(1.01,1.14)	0.0233321
	19	7741809	cg03470073	C19orf59	TSS200	1.06(0.99,1.14)	0.111979	0.409792	1.1(0.98,1.24)	0.0997157	0.175028	1.07(1.01,1.14)	0.0266632
	11	45792988	cg05285797	DKFZp779M0652	Body	1.05(0.99,1.11)	0.112044	0.435534	1.02(0.9,1.15)	0.743654	0.174603	1.04(0.99,1.1)	0.115082
	1	50799151	cg08375866			0.94(0.87,1.01)	0.112149	0.404207	1.06(0.94,1.19)	0.356209	0.18159	0.97(0.91,1.04)	0.407926
	5	12665869	cg24790878			0.94(0.88,1.01)	0.112223	0.388781	1.08(0.96,1.23)	0.199398	0.089757	0.98(0.92,1.04)	0.465417
	8	129031355	cg04639241	PVT1	Body	1.09(0.98,1.21)	0.112247	0.417579	0.94(0.86,1.03)	0.17737	0.163807	1(0.93,1.07)	0.986904
	11	1750353	cg11420667	HCCA2	Body	1.06(0.99,1.14)	0.112263	0.404064	1.02(0.91,1.15)	0.749414	0.190317	1.05(0.99,1.12)	0.127547
	6	30711426	cg03124636	IER3;FLOT1	3'UTR;TSS1500	0.94(0.87,1.01)	0.11233	0.392352	0.87(0.76,1)	0.0503473	0.165433	0.92(0.87,0.99)	0.0195732
	17	2839187	cg11869193	RAP1GAP2;RAP1GAP2	Body;Body	1.06(0.99,1.15)	0.112474	0.334623	0.99(0.87,1.12)	0.845993	0.160587	1.04(0.98,1.11)	0.203553
	4	57985198	cg13074458			0.95(0.88,1.01)	0.11255	0.406128	0.97(0.86,1.1)	0.674329	0.113472	0.95(0.9,1.01)	0.111346
	9	139649039	cg14145338	LCN8	Body	1.06(0.99,1.14)	0.112572	0.41749	1.01(0.89,1.13)	0.921576	0.107073	1.05(0.98,1.11)	0.158501
	16	89168963	cg04069539	ACSF3;ACSF3;ACSF3	Body;Body;Body	1.06(0.99,1.14)	0.112758	0.413399	1.06(0.94,1.21)	0.349737	0.174465	1.06(1,1.13)	0.0656298
	14	38217808	cg06961237			1.06(0.99,1.14)	0.112835	0.334895	0.95(0.84,1.08)	0.457712	0.177661	1.03(0.97,1.1)	0.305919
	1	249153457	cg15391271	ZNF692;ZNF692	TSS200;TSS1500	0.94(0.87,1.01)	0.112844	0.404628	0.98(0.88,1.1)	0.741132	0.186862	0.95(0.9,1.01)	0.133843
	6	28832567	cg26717763			1.06(0.99,1.14)	0.112873	0.416122	1.02(0.9,1.17)	0.712983	0.00317238	1.05(0.99,1.12)	0.119373
	20	44943004	cg17011585			1.06(0.99,1.14)	0.112874	0.410273	1.02(0.9,1.16)	0.773662	0.0657254	1.05(0.99,1.12)	0.129577
	20	262139	cg12905767	C20orf96	Body	1.06(0.99,1.13)	0.112884	0.340412	0.99(0.87,1.12)	0.849306	0.102717	1.04(0.98,1.11)	0.193371
	21	37802565	cg23322242			1.05(0.99,1.12)	0.11302	0.421139	0.88(0.77,1)	0.0484989	0.180948	1.02(0.96,1.08)	0.602847
	17	71024449	cg26310429	SLC39A11;SLC39A11	Body;Body	0.95(0.88,1.01)	0.113098	0.470241	0.99(0.89,1.1)	0.863966	0.195371	0.96(0.9,1.02)	0.152617
	1	59245597	cg01556275			0.94(0.88,1.01)	0.113126	0.352155	0.92(0.83,1.04)	0.173961	0.157706	0.94(0.88,1)	0.0387194
	6	32324878	cg25924085	C6orf10	Body	0.94(0.88,1.01)	0.113157	0.392173	1.08(0.94,1.23)	0.265413	0.185276	0.97(0.91,1.04)	0.397468
	4	10020555	cg02734326	SLC2A9;SLC2A9	Body;Body	0.94(0.87,1.01)	0.113163	0.340889	1.05(0.93,1.18)	0.456758	0.18079	0.97(0.91,1.03)	0.34765
	10	742858	cg18337170			0.94(0.88,1.01)	0.113177	0.384196	0.91(0.8,1.04)	0.170062	0.180675	0.94(0.88,1)	0.040683
	4	7033761	cg09907542	TBC1D14;TBC1D14;TBC1D14	3'UTR;3'UTR;3'UTR	1.06(0.99,1.14)	0.113328	0.414232	0.99(0.87,1.12)	0.872986	0.164851	1.04(0.98,1.11)	0.19976
	11	1455468	cg11724511	BRSK2	Body	0.95(0.9,1.01)	0.113345	0.383178	1.03(0.91,1.16)	0.662478	0.197046	0.97(0.92,1.02)	0.216429
	5	33892621	cg18519308	ADAMTS12	TSS1500	1.06(0.99,1.14)	0.113374	0.372797	0.91(0.81,1.03)	0.143838	0.167082	1.02(0.96,1.09)	0.532256
	13	60026399	cg10375559			0.94(0.88,1.01)	0.113407	0.40942	1.05(0.93,1.19)	0.390196	0.194831	0.97(0.91,1.03)	0.36316
	4	39408416	cg25064910	KLB	TSS200	1.07(0.98,1.17)	0.113417	0.3355	1.02(0.9,1.16)	0.754911	0.00948629	1.06(0.98,1.14)	0.137958
	2	110874360	cg27638115	MALL	TSS1500	0.93(0.85,1.02)	0.113432	0.18609	1.11(0.96,1.27)	0.145781	0.0810336	0.98(0.91,1.06)	0.612994
	12	54447584	cg07266404	HOXC4;HOXC4	5'UTR;TSS200	1.07(0.98,1.16)	0.113444	0.410852	1.06(0.95,1.19)	0.266838	0.114187	1.07(1,1.14)	0.0532298
	19	763654	cg01496380	C19orf21	3'UTR	0.95(0.9,1.01)	0.113489	0.413018	1.04(0.9,1.19)	0.614009	0.159147	0.97(0.91,1.02)	0.211554
	13	113689955	cg04040317	MCF2L;MCF2L	Body;Body	0.94(0.88,1.01)	0.11352	0.405339	1.02(0.9,1.16)	0.742231	0.149599	0.96(0.9,1.02)	0.222028
	19	17902242	cg00024989			1.06(0.99,1.14)	0.113627	0.306176	0.99(0.87,1.13)	0.908956	0.0824937	1.04(0.98,1.11)	0.186565
	16	1170843	cg07221298			0.95(0.88,1.01)	0.1137	0.409445	1(0.89,1.13)	0.978202	0.064276	0.96(0.9,1.02)	0.175409
	7	147804524	cg26942930	CNTNAP2	Body	0.94(0.88,1.01)	0.113749	0.336785	1.06(0.93,1.21)	0.349706	0.0674722	0.97(0.91,1.03)	0.356567
	4	110736542	cg23406506	GAR1;GAR1	TSS200;TSS200	1.06(0.99,1.13)	0.113758	0.364529	0.91(0.8,1.03)	0.137258	0.174708	1.02(0.96,1.08)	0.499277
	1	23751134	cg07736389	TCEA3;TCEA3	1stExon;5'UTR	0.94(0.87,1.02)	0.113787	0.405267	0.93(0.81,1.06)	0.285195	0.184544	0.94(0.88,1)	0.0568987
	13	30881437	cg00763555	KATNAL1;KATNAL1	5'UTR;TSS1500	1.06(0.99,1.14)	0.113809	0.410537	0.88(0.77,1.02)	0.0879305	0.186949	1.02(0.96,1.09)	0.514306
	6	31554263	cg04836028	LST1;LST1;LST1;LST1;LST1;LST1;LST1;LST1	Body;TSS1500;TSS1500;TSS1500;5'UTR;TSS1500;5'UTR;Body	0.94(0.88,1.01)	0.113841	0.362604	1.02(0.89,1.16)	0.822827	0.136706	0.96(0.9,1.02)	0.20274
	9	116932028	cg14545570	COL27A1	Body	0.94(0.88,1.01)	0.113932	0.418292	0.89(0.79,1)	0.0443902	0.167219	0.93(0.87,0.99)	0.0159862
	6	30712680	cg13630962	IER3	TSS1500	0.94(0.88,1.01)	0.113957	0.421294	1.07(0.94,1.21)	0.328518	0.156195	0.97(0.91,1.03)	0.366105
	4	109282481	cg25642315			0.95(0.88,1.01)	0.113998	0.278111	0.94(0.83,1.07)	0.365634	0.184186	0.94(0.89,1)	0.0686333
	11	882655	cg24365811	CHID1;CHID1;CHID1;CHID1;CHID1	Body;Body;Body;Body;Body	1.06(0.99,1.15)	0.114036	0.395556	0.93(0.84,1.03)	0.16414	0.0316905	1.01(0.95,1.08)	0.667499
	3	8615444	cg03557445	LOH3CR2A	Body	0.94(0.88,1.01)	0.11419	0.414475	0.95(0.84,1.07)	0.376011	0.189476	0.94(0.89,1)	0.0701844
	17	79095818	cg17279079	AATK	Body	1.06(0.99,1.15)	0.114191	0.31391	0.95(0.84,1.08)	0.458371	0.196723	1.03(0.97,1.1)	0.341758
	15	99367484	cg16735875	IGF1R	Body	0.94(0.88,1.01)	0.114203	0.372448	1.06(0.93,1.21)	0.363052	0.183205	0.97(0.91,1.03)	0.33945
	17	37956902	cg08441850	IKZF3;IKZF3;IKZF3;IKZF3;IKZF3;IKZF3	Body;Body;Body;Body;Body;Body	0.94(0.88,1.01)	0.114243	0.343341	0.95(0.84,1.08)	0.45048	0.108906	0.95(0.89,1.01)	0.0808452
	11	2262359	cg05902236			1.06(0.99,1.15)	0.114301	0.362571	1.05(0.92,1.19)	0.478537	0.0721493	1.06(0.99,1.13)	0.0860991
	11	36491550	cg05128379			1.06(0.99,1.14)	0.114328	0.268993	0.99(0.87,1.12)	0.837698	0.0697962	1.04(0.98,1.11)	0.213633
	10	98745012	cg13383814	C10orf12;C10orf12	1stExon;3'UTR	1.06(0.99,1.14)	0.114349	0.315701	0.88(0.77,1)	0.0443135	0.188974	1.01(0.95,1.08)	0.681382
	5	139078529	cg06650255			1.06(0.99,1.15)	0.114361	0.342111	0.99(0.87,1.13)	0.921321	0.0333044	1.04(0.98,1.12)	0.19275
	11	12748969	cg26207102	TEAD1	5'UTR	1.06(0.99,1.15)	0.114373	0.439615	0.97(0.86,1.1)	0.624895	0.100639	1.04(0.97,1.11)	0.280357
	14	85819219	cg04239536			0.94(0.88,1.01)	0.114451	0.396944	1.01(0.89,1.14)	0.86399	0.124647	0.96(0.9,1.02)	0.204142
	7	3794264	cg07526904	SDK1	Body	0.94(0.88,1.01)	0.114549	0.37421	0.96(0.85,1.08)	0.492728	0.194696	0.95(0.89,1.01)	0.0883973
	10	101282816	cg17888390			1.06(0.99,1.14)	0.114677	0.387782	0.96(0.85,1.09)	0.523851	0.196486	1.03(0.97,1.1)	0.293129
	1	3685319	cg07997596	CCDC27	Body	1.06(0.99,1.14)	0.114701	0.377382	1.05(0.93,1.17)	0.455392	0.167774	1.06(0.99,1.12)	0.0828072
	12	116963394	cg19365176			0.94(0.88,1.01)	0.114754	0.392868	1.04(0.91,1.18)	0.574637	0.170992	0.97(0.91,1.03)	0.269855
	1	201851880	cg15555463	IPO9	3'UTR	1.06(0.99,1.14)	0.114856	0.273957	1.05(0.93,1.18)	0.456117	0.174261	1.06(0.99,1.13)	0.0827515
	11	11567210	cg23678274	GALNTL4	Body	0.94(0.88,1.01)	0.114869	0.404918	0.97(0.85,1.1)	0.580978	0.169256	0.95(0.89,1.01)	0.100267
	22	39883192	cg00101350	MGAT3;MGAT3	5'UTR;TSS200	0.93(0.86,1.02)	0.1149	0.422874	0.99(0.87,1.13)	0.870054	0.140851	0.95(0.88,1.02)	0.159463
	8	10982332	cg21300361	XKR6	Body	0.94(0.88,1.01)	0.114909	0.35079	0.96(0.84,1.1)	0.586755	0.139851	0.95(0.89,1.01)	0.100025
	7	158824201	cg23801272	VIPR2	Body	1.08(0.98,1.18)	0.114921	0.346102	1.16(1,1.34)	0.0477147	0.17365	1.1(1.02,1.19)	0.016696
	7	36764140	cg18652683	AOAH;AOAH	1stExon;5'UTR	1.06(0.99,1.14)	0.11495	0.41741	1.07(0.95,1.2)	0.250612	0.189115	1.06(1,1.13)	0.0519617
	2	1656557	cg24741066	PXDN	Body	0.94(0.88,1.01)	0.115178	0.417478	1(0.88,1.14)	0.956903	0.193637	0.96(0.9,1.02)	0.178133
	7	6676832	cg20569593			1.06(0.99,1.14)	0.115261	0.374127	0.97(0.86,1.09)	0.55962	0.166995	1.03(0.97,1.1)	0.297345
	10	72336097	cg25776343			1.06(0.99,1.14)	0.115377	0.352659	0.91(0.81,1.03)	0.155693	0.0308965	1.02(0.96,1.09)	0.533541
	3	100328713	cg23855093	GPR128	1stExon	1.06(0.99,1.14)	0.115395	0.376202	0.95(0.84,1.07)	0.375461	0.102371	1.03(0.97,1.1)	0.360952
	13	40765110	cg02101876			1.06(0.99,1.14)	0.115404	0.329989	1.08(0.96,1.22)	0.176938	0.108693	1.07(1,1.13)	0.0403327
	20	32308119	cg25092328	PXMP4;PXMP4;PXMP4;PXMP4	1stExon;5'UTR;1stExon;5'UTR	1.04(0.99,1.09)	0.115569	0.3681	0.79(0.63,0.99)	0.0395461	0.0482478	1.03(0.98,1.08)	0.268938
	13	95826930	cg09138272	ABCC4;ABCC4	Body;Body	0.95(0.88,1.01)	0.115571	0.357309	0.98(0.87,1.11)	0.798999	0.151372	0.96(0.9,1.01)	0.137134
	5	159845898	cg02367472	SLU7	5'UTR	1.06(0.99,1.13)	0.11558	0.364055	0.97(0.86,1.1)	0.633711	0.193833	1.04(0.98,1.1)	0.247222
	8	134132043	cg01598421	TG	Body	0.95(0.89,1.01)	0.115749	0.374658	0.97(0.86,1.1)	0.643907	0.119937	0.95(0.9,1.01)	0.109022
	14	103486904	cg02938407	CDC42BPB	Body	1.06(0.99,1.14)	0.11581	0.416198	1.24(1.05,1.46)	0.00934359	0.182096	1.09(1.02,1.16)	0.0123062
	20	43977531	cg04696274	SDC4	TSS1500	0.94(0.88,1.01)	0.115832	0.409549	0.99(0.87,1.12)	0.8412	0.199552	0.95(0.9,1.02)	0.144647
	16	2391081	cg02331561	ABCA17P;ABCA3	Body;TSS1500	1.06(0.99,1.14)	0.115921	0.399661	0.93(0.82,1.07)	0.307223	0.183726	1.03(0.97,1.1)	0.362776
	8	124215129	cg08256536	FAM83A;FAM83A;LOC100131726	Body;Body;TSS200	0.95(0.88,1.01)	0.11593	0.411294	1.01(0.88,1.15)	0.939236	0.181416	0.96(0.9,1.02)	0.174242
	11	44327869	cg00418150	ALX4	Body	1.06(0.99,1.14)	0.11594	0.10926	0.96(0.85,1.09)	0.529505	0.175955	1.03(0.97,1.1)	0.299659
	1	204381148	cg16072030	PPP1R15B	TSS1500	0.94(0.87,1.02)	0.116118	0.387067	0.87(0.76,0.99)	0.0416962	0.186939	0.92(0.87,0.99)	0.0178121
	17	72951240	cg12349832	C17orf28	Body	1.06(0.99,1.14)	0.116463	0.272011	0.93(0.82,1.06)	0.264294	0.188079	1.03(0.96,1.09)	0.435183
	11	1841885	cg22226680			0.95(0.89,1.01)	0.116482	0.412733	1.22(1.05,1.41)	0.0105991	0.181451	0.99(0.93,1.05)	0.671323
	1	227962793	cg21880765	SNAP47	Body	0.96(0.9,1.01)	0.116518	0.38887	1.25(1.04,1.51)	0.016767	0.183982	0.98(0.93,1.03)	0.417321
	10	131687765	cg07256869	EBF3	Body	1.06(0.99,1.14)	0.116542	0.382479	1.09(0.96,1.23)	0.184868	0.194092	1.07(1,1.14)	0.042848
	10	7526744	cg04689582			1.04(0.99,1.09)	0.116619	0.334556	0.98(0.87,1.1)	0.749452	0.118651	1.03(0.99,1.08)	0.180759
	6	52173014	cg01761966			0.94(0.88,1.01)	0.116634	0.295071	0.9(0.8,1.02)	0.0963826	0.166434	0.93(0.88,0.99)	0.0281647
	4	38082931	cg10274108	TBC1D1	Body	0.94(0.88,1.01)	0.116657	0.412215	0.92(0.82,1.03)	0.13296	0.200536	0.94(0.88,0.99)	0.0332768
	15	66399085	cg20597569	MEGF11	Body	0.94(0.87,1.02)	0.116706	0.394682	0.97(0.85,1.1)	0.602627	0.197594	0.95(0.89,1.01)	0.105509
	10	119443973	cg14218861			0.95(0.88,1.01)	0.116727	0.423972	0.93(0.82,1.05)	0.2225	0.0579884	0.94(0.89,1)	0.0490449
	16	970818	cg01207650	LMF1	Body	0.95(0.9,1.01)	0.116734	0.409877	0.95(0.83,1.09)	0.439756	0.0605587	0.95(0.9,1.01)	0.0806921
	1	57567746	cg02574254	DAB1	Body	0.95(0.9,1.01)	0.116808	0.305533	1.07(0.93,1.22)	0.343433	0.120705	0.97(0.92,1.02)	0.291864
	6	32147866	cg16547691	RNF5;RNF5P1	Body;Body	0.94(0.88,1.01)	0.116837	0.252786	1.05(0.93,1.19)	0.447969	0.160926	0.97(0.91,1.03)	0.33136
	1	67773044	cg06952660	IL12RB2	TSS200	1.06(0.99,1.13)	0.116902	0.35172	0.92(0.81,1.04)	0.17703	0.152064	1.02(0.96,1.09)	0.466656
	22	25421713	cg23808165			1.06(0.99,1.14)	0.116926	0.401006	NA(NA,NA)	NA	NA	1.06(0.99,1.14)	0.116926
	11	65836288	cg11059760	SF3B2	3'UTR	1.06(0.99,1.14)	0.116964	0.378081	1(0.88,1.14)	0.9967	0.191935	1.05(0.98,1.11)	0.173862
	6	31829840	cg27645345	NEU1	Body	1.06(0.99,1.14)	0.116969	0.462992	1.01(0.89,1.14)	0.889677	0.147592	1.05(0.98,1.12)	0.153351
	2	153191822	cg17873910	FMNL2;FMNL2	1stExon;5'UTR	0.94(0.87,1.02)	0.117112	0.399332	0.85(0.73,0.99)	0.038485	0.182362	0.92(0.86,0.99)	0.019914
	1	225611366	cg03048947	LBR;LBR	Body;Body	0.94(0.88,1.01)	0.117289	0.488905	0.99(0.88,1.12)	0.861165	0.0891139	0.96(0.9,1.02)	0.149683
	17	2699505	cg09981407	RAP1GAP2;RAP1GAP2	TSS1500;TSS1500	1.05(0.99,1.13)	0.117392	0.378406	1.01(0.91,1.13)	0.801791	0.196859	1.04(0.99,1.1)	0.140545
	3	159852976	cg17033891			0.94(0.88,1.02)	0.117466	0.286181	0.99(0.88,1.12)	0.878602	0.150907	0.96(0.9,1.02)	0.157757
	1	183851242	cg22400420	RGL1	Body	0.94(0.88,1.01)	0.117468	0.340187	1.08(0.95,1.22)	0.229619	0.191056	0.98(0.92,1.04)	0.459631
	6	43737136	cg00539360	VEGFA;VEGFA;VEGFA;VEGFA;VEGFA;VEGFA;VEGFA;VEGFA;VEGFA;VEGFA;VEGFA;VEGFA;VEGFA;VEGFA;VEGFA;VEGFA	TSS1500;TSS1500;TSS1500;TSS1500;TSS1500;TSS1500;TSS1500;TSS1500;TSS1500;TSS1500;TSS1500;TSS1500;TSS1500;TSS1500;TSS1500;TSS1500	0.96(0.9,1.01)	0.117473	0.415347	1.12(0.98,1.28)	0.0886607	0.193451	0.98(0.93,1.03)	0.443827
	7	73392981	cg25133376			0.94(0.88,1.01)	0.117649	0.282947	0.91(0.81,1.04)	0.168734	0.0373996	0.94(0.88,1)	0.0413353
	14	21725703	cg22872033	HNRNPC;HNRNPC;HNRNPC;HNRNPC	5'UTR;5'UTR;5'UTR;5'UTR	0.94(0.87,1.02)	0.117789	0.41276	1.05(0.93,1.18)	0.447965	0.101525	0.97(0.91,1.03)	0.347419
	11	1276661	cg13649441	MUC5B	Body	1.07(0.98,1.17)	0.117807	0.390242	1.06(0.91,1.23)	0.451638	0.192546	1.07(0.99,1.15)	0.0833997
	12	1904502	cg22379862	CACNA2D4	Body	0.96(0.9,1.01)	0.117821	0.379831	1.04(0.91,1.19)	0.567098	0.139375	0.97(0.92,1.02)	0.223414
	1	235037617	cg26804238			1.06(0.98,1.15)	0.117936	0.202128	0.99(0.87,1.11)	0.83202	0.00956819	1.04(0.98,1.11)	0.228485
	11	75525881	cg15975211	UVRAG	TSS1500	0.94(0.88,1.02)	0.117942	0.363462	0.92(0.81,1.05)	0.227806	0.189946	0.94(0.88,1)	0.0502932
	7	66096806	cg21455600	KCTD7;KCTD7	Body;Body	1.06(0.99,1.14)	0.118036	0.152109	1.05(0.97,1.15)	0.244514	0.059415	1.06(1,1.11)	0.0516049
	12	117029821	cg03729092			0.94(0.87,1.02)	0.118078	0.280323	1.01(0.89,1.15)	0.822802	0.101864	0.96(0.9,1.02)	0.218622
	8	134419335	cg09725286			0.94(0.88,1.02)	0.118164	0.388739	0.97(0.86,1.1)	0.646696	0.117262	0.95(0.89,1.01)	0.114283
	10	661009	cg19926144	DIP2C	Body	0.95(0.88,1.01)	0.118229	0.302457	0.9(0.8,1.02)	0.101479	0.209613	0.94(0.88,0.99)	0.0305682
	1	41091703	cg17988326	RIMS3	3'UTR	0.94(0.88,1.01)	0.118299	0.356057	1.09(0.96,1.24)	0.178648	0.182212	0.98(0.92,1.04)	0.473142
	7	27176127	cg05287480			0.94(0.88,1.01)	0.118355	0.426562	1.09(0.94,1.27)	0.269807	0.151661	0.97(0.91,1.04)	0.355641
	9	131445948	cg17701168	SET;SET	5'UTR;1stExon	1.06(0.99,1.14)	0.118486	0.341729	1.03(0.91,1.18)	0.606377	0.155907	1.05(0.99,1.12)	0.106333
	7	72850442	cg09804496	FZD9;FZD9	1stExon;3'UTR	0.94(0.88,1.01)	0.118546	0.431865	0.98(0.87,1.11)	0.780091	0.0859907	0.95(0.9,1.01)	0.136652
	2	9387472	cg14710529	ASAP2;ASAP2	Body;Body	0.96(0.92,1.01)	0.118564	0.333909	1.08(0.94,1.24)	0.291334	0.173286	0.97(0.93,1.02)	0.251022
	19	52531800	cg15684917	ZNF614	TSS200	1.06(0.99,1.13)	0.118614	0.318579	0.93(0.82,1.05)	0.239074	0.185316	1.02(0.97,1.09)	0.420433
	8	98784523	cg01446324			1.16(0.96,1.39)	0.11865	0.407598	0.91(0.83,1)	0.0581709	0.185103	0.96(0.88,1.04)	0.320328
	1	203456691	cg26841068	PRELP;PRELP	3'UTR;3'UTR	0.94(0.87,1.02)	0.11866	0.317613	0.97(0.86,1.1)	0.645576	0.107212	0.95(0.89,1.01)	0.115092
	10	115998493	cg24242022	VWA2	TSS1500	1.06(0.99,1.14)	0.118732	0.278334	0.99(0.87,1.12)	0.844037	0.216502	1.04(0.98,1.11)	0.211582
	10	119310053	cg25793931			1.06(0.99,1.14)	0.118735	0.411797	1.08(0.96,1.2)	0.195904	0.177856	1.06(1,1.13)	0.0442079
	7	120725046	cg02539809	C7orf58;C7orf58	Body;Body	0.94(0.88,1.01)	0.118741	0.29837	1(0.88,1.13)	0.980124	0.0958099	0.96(0.9,1.02)	0.180968
	2	177356276	cg06065019			1.06(0.99,1.14)	0.118761	0.308893	1.02(0.9,1.15)	0.774022	0.176689	1.05(0.99,1.11)	0.136477
	13	37394589	cg08164233	RFXAP	Body	0.94(0.87,1.02)	0.118821	0.348835	0.99(0.87,1.12)	0.891581	0.188998	0.95(0.9,1.02)	0.158631
	15	32999748	cg04870120			1.06(0.99,1.14)	0.118831	0.409979	1.13(0.99,1.27)	0.0611329	0.0561481	1.07(1.01,1.14)	0.022405
	11	134230036	cg08512353	GLB1L2	Body	1.06(0.98,1.14)	0.118883	0.404555	0.85(0.75,0.96)	0.00957398	0.176753	1(0.94,1.07)	0.992612
	6	15421581	cg15046123	JARID2	Body	1.06(0.99,1.14)	0.119065	0.366664	1.11(0.99,1.25)	0.075499	0.111541	1.07(1.01,1.14)	0.0241285
	1	71140689	cg03946297			0.94(0.88,1.01)	0.119101	0.213649	0.93(0.82,1.06)	0.277751	0.075173	0.94(0.88,1)	0.0587188
	1	247712591	cg05767404	C1orf150	Body	1.06(0.99,1.13)	0.119247	0.27796	1.02(0.91,1.16)	0.697075	0.195661	1.05(0.99,1.11)	0.121086
	3	151058783	cg13229867	MED12L;P2RY12;P2RY12	Body;TSS200;5'UTR	1.06(0.99,1.14)	0.119294	0.361131	0.91(0.81,1.03)	0.144269	0.157019	1.02(0.96,1.08)	0.549533
	6	112359355	cg04637264			1.06(0.99,1.14)	0.119301	0.314512	0.92(0.81,1.04)	0.201042	0.190721	1.02(0.96,1.09)	0.472789
	6	33084928	cg05337177	HLA-DPB2	Body	0.94(0.88,1.01)	0.1194	0.385155	1(0.88,1.14)	0.952935	0.0688818	0.96(0.9,1.02)	0.186394
	1	2307758	cg06799533	MORN1	Body	0.94(0.88,1.02)	0.119535	0.388803	0.95(0.84,1.08)	0.437708	0.175797	0.95(0.89,1.01)	0.0827096
	8	51039471	cg07235577	SNTG1	5'UTR	0.94(0.88,1.01)	0.119586	0.319472	0.9(0.79,1.02)	0.101067	0.118044	0.93(0.88,0.99)	0.0302893
	1	154164951	cg12205230	TPM3	TSS1500	1.06(0.99,1.14)	0.119704	0.397832	0.93(0.81,1.05)	0.24053	0.143207	1.03(0.96,1.09)	0.423031
	2	145237379	cg27382459	ZEB2;ZEB2	Body;Body	0.95(0.89,1.01)	0.119774	0.378945	0.92(0.82,1.04)	0.175975	0.193108	0.94(0.89,1)	0.0428841
	17	72740485	cg10187792	RAB37;RAB37;RAB37;RAB37	Body;Body;Body;Body	1.06(0.99,1.13)	0.119779	0.418219	0.88(0.77,1)	0.0432225	0.165692	1.01(0.95,1.07)	0.678933
	8	140676074	cg06873980	KCNK9	Body	0.95(0.88,1.01)	0.119905	0.371172	1.01(0.89,1.13)	0.900762	0.114707	0.96(0.9,1.02)	0.203776
	17	2041773	cg07058377	SMG6;SMG6	Body;Body	1.06(0.99,1.14)	0.120015	0.25903	0.95(0.84,1.08)	0.413683	0.181024	1.03(0.97,1.1)	0.349365
	2	242212422	cg18915379	HDLBP;HDLBP	5'UTR;TSS200	1.06(0.99,1.14)	0.120042	0.40459	0.93(0.81,1.05)	0.230857	0.195375	1.02(0.96,1.09)	0.44433
	7	36343787	cg26234658			1.08(0.98,1.18)	0.120098	0.323006	0.95(0.85,1.07)	0.380554	0.142295	1.03(0.95,1.1)	0.504123
	3	101798142	cg07772781			1.06(0.99,1.14)	0.120138	0.4069	1.07(0.95,1.22)	0.270315	0.184834	1.06(1,1.13)	0.0579337
	3	53162890	cg02867145	RFT1	Body	1.06(0.99,1.14)	0.120183	0.31969	1.01(0.9,1.15)	0.826099	0.169226	1.05(0.98,1.12)	0.146047
	13	36927379	cg19712291	SPG20	5'UTR	0.95(0.88,1.01)	0.120224	0.245187	0.89(0.79,1.01)	0.0660722	0.171338	0.93(0.88,0.99)	0.0237186
	1	91300446	cg00667862			1.06(0.99,1.14)	0.120292	0.423747	1.09(0.97,1.23)	0.14371	0.107428	1.07(1,1.13)	0.0372933
	16	4000652	cg00948520			0.95(0.88,1.01)	0.120398	0.404676	0.96(0.86,1.07)	0.50729	0.17719	0.95(0.9,1.01)	0.0956325
	15	93363666	cg26198898			1.06(0.99,1.14)	0.120543	0.204807	1.01(0.9,1.13)	0.900934	0.192486	1.04(0.98,1.11)	0.166457
	6	33386036	cg15543443	CUTA;CUTA;CUTA;CUTA;CUTA;CUTA;CUTA;CUTA;CUTA;CUTA	1stExon;5'UTR;1stExon;5'UTR;5'UTR;1stExon;1stExon;1stExon;5'UTR;5'UTR	0.94(0.87,1.02)	0.120638	0.38533	0.84(0.73,0.98)	0.0284506	0.150107	0.92(0.86,0.99)	0.0179882
	10	126806416	cg06738031	CTBP2;CTBP2	5'UTR;5'UTR	0.94(0.88,1.02)	0.120669	0.374099	1.08(0.95,1.22)	0.235871	0.162818	0.98(0.92,1.04)	0.457466
	2	45173548	cg02863169			0.94(0.88,1.02)	0.120944	0.40863	1.01(0.89,1.14)	0.901025	0.12346	0.96(0.9,1.02)	0.199896
	5	14406676	cg26060817	TRIO	Body	0.94(0.88,1.02)	0.120969	0.318222	1.02(0.89,1.18)	0.75861	0.19031	0.96(0.9,1.02)	0.220153
	10	13141779	cg20433531	OPTN;OPTN;OPTN;OPTN	TSS1500;TSS1500;TSS1500;TSS1500	1.06(0.99,1.14)	0.121047	0.43753	0.87(0.75,1)	0.045708	0.190531	1.02(0.95,1.08)	0.635345
	12	124907162	cg09831875	NCOR2;NCOR2	Body;Body	0.95(0.88,1.01)	0.121049	0.211773	1.06(0.92,1.23)	0.432356	0.143836	0.97(0.91,1.03)	0.292694
	16	734667	cg05787952	JMJD8	TSS1500	0.94(0.88,1.02)	0.121078	0.322863	0.86(0.75,0.98)	0.0202019	0.19081	0.92(0.86,0.98)	0.0129844
	6	85345299	cg23617530			0.94(0.88,1.02)	0.121091	0.406547	0.9(0.8,1.01)	0.0763844	0.172258	0.93(0.88,0.99)	0.0249657
	15	38988755	cg12609829	C15orf53	TSS200	0.94(0.87,1.02)	0.121099	0.417375	1.07(0.86,1.34)	0.524612	0.201111	0.95(0.89,1.03)	0.210478
	4	187564343	cg16251130	FAT1	Body	0.95(0.89,1.01)	0.121116	0.404938	1.02(0.91,1.15)	0.726838	0.0529011	0.97(0.91,1.02)	0.238408
	16	55868196	cg08077617	CES1;CES1;CES1	TSS1500;TSS1500;TSS1500	1.06(0.98,1.14)	0.12124	0.412074	0.94(0.83,1.06)	0.306335	0.157109	1.03(0.96,1.09)	0.423382
	3	188572244	cg17809494	LPP;LPP;LPP	Body;Body;Body	0.94(0.87,1.02)	0.121338	0.356297	0.94(0.81,1.08)	0.358548	0.284911	0.94(0.88,1.01)	0.0720377
	1	19600730	cg11376198	AKR7L;AKR7L	TSS200;TSS200	0.95(0.88,1.02)	0.121503	0.383572	1(0.88,1.13)	0.963899	0.165967	0.96(0.9,1.02)	0.17213
	8	54791151	cg18049571	RGS20	Body	1.06(0.99,1.14)	0.12159	0.377627	1.1(0.98,1.23)	0.0993468	0.20118	1.07(1.01,1.14)	0.0288432
	14	92575120	cg19692929			0.95(0.88,1.02)	0.121902	0.35775	0.98(0.86,1.11)	0.730885	0.168103	0.95(0.9,1.01)	0.130552
	3	100210582	cg07907506	TMEM45A	TSS1500	0.95(0.88,1.01)	0.121954	0.403626	0.87(0.78,0.98)	0.0244813	0.108425	0.93(0.87,0.98)	0.0130242
	16	71500215	cg00658652			0.94(0.88,1.02)	0.122145	0.351279	0.95(0.84,1.07)	0.397016	0.0964944	0.94(0.89,1.01)	0.0781404
	12	57824322	cg25197728			1.06(0.98,1.14)	0.122147	0.423199	0.94(0.82,1.08)	0.390761	0.0957194	1.03(0.97,1.1)	0.333211
	6	74432658	cg03006477	CD109;CD109;CD109	Body;Body;Body	1.06(0.99,1.14)	0.12232	0.414499	0.95(0.84,1.08)	0.421369	0.115535	1.03(0.97,1.1)	0.338196
	16	30579519	cg09427944			1.05(0.99,1.13)	0.122327	0.41066	0.98(0.84,1.13)	0.744584	0.0991129	1.04(0.98,1.11)	0.200523
	11	71249212	cg00153942	KRTAP5-8	1stExon	1.06(0.98,1.14)	0.12233	0.424533	1.01(0.89,1.15)	0.826648	0.185385	1.05(0.98,1.12)	0.145918
	1	787398	cg09139287	LOC643837	Body	1.06(0.99,1.13)	0.122389	0.222964	1.03(0.91,1.16)	0.655341	0.191961	1.05(0.99,1.12)	0.117631
	6	30881560	cg15080939	VARS2;VARS2;VARS2;GTF2H4	TSS1500;TSS1500;TSS1500;Body	1.06(0.98,1.14)	0.122408	0.399209	0.99(0.87,1.12)	0.841604	0.197381	1.04(0.98,1.11)	0.218222
	4	77874155	cg26681687	2022-09-11	Body	0.95(0.88,1.01)	0.12241	0.398586	1.04(0.91,1.18)	0.582653	0.159198	0.97(0.91,1.03)	0.27537
	1	24225690	cg05524740	CNR2	5'UTR	1.06(0.99,1.13)	0.122439	0.412562	1(0.89,1.13)	0.941365	0.186858	1.04(0.98,1.11)	0.170604
	12	58166393	cg04478727	METTL1;FAM119B;FAM119B;FAM119B;METTL1;FAM119B	TSS1500;1stExon;5'UTR;5'UTR;TSS1500;1stExon	0.94(0.88,1.02)	0.122598	0.370831	0.91(0.78,1.06)	0.223244	0.181673	0.94(0.88,1)	0.0551044
	4	82005992	cg21900073			0.94(0.88,1.02)	0.122606	0.234407	0.85(0.75,0.96)	0.00871315	0.20268	0.92(0.86,0.98)	0.00750646
	22	42200811	cg12143767	CCDC134	5'UTR	0.95(0.88,1.02)	0.122624	0.315775	0.96(0.85,1.09)	0.56116	0.193795	0.95(0.89,1.01)	0.103991
	1	165797085	cg03036064	UCK2	1stExon	0.94(0.87,1.02)	0.122643	0.236012	0.95(0.83,1.08)	0.399662	0.16535	0.94(0.88,1.01)	0.0789073
	12	132931412	cg24215525			1.06(0.98,1.14)	0.122683	0.430638	1.01(0.88,1.15)	0.913591	0.182029	1.05(0.98,1.12)	0.158536
	8	1707413	cg22856010			1.06(0.99,1.13)	0.122853	0.38167	1.07(0.95,1.22)	0.277908	0.180043	1.06(1,1.13)	0.0606594
	16	1295608	cg00994306			1.06(0.99,1.13)	0.123044	0.34375	1.01(0.9,1.13)	0.879512	0.13458	1.04(0.98,1.11)	0.161496
	7	29919889	cg21024611	WIPF3	Body	0.94(0.88,1.02)	0.123112	0.357256	1.01(0.88,1.15)	0.938274	0.152065	0.96(0.9,1.02)	0.184749
	2	242973936	cg25946059			0.94(0.88,1.02)	0.123156	0.307725	1.07(0.95,1.2)	0.289545	0.168309	0.98(0.92,1.04)	0.436775
	12	56414533	cg01565774	IKZF4	TSS200	1.06(0.98,1.14)	0.123171	0.429718	0.99(0.86,1.14)	0.892786	0.133074	1.04(0.98,1.11)	0.191811
	4	37644098	cg18982477	RELL1;RELL1	Body;Body	0.95(0.89,1.01)	0.123175	0.422324	0.92(0.83,1.03)	0.158748	0.0326434	0.94(0.89,1)	0.0400567
	20	62059559	cg09576415	KCNQ2;KCNQ2;KCNQ2;KCNQ2	Body;Body;Body;Body	1.06(0.98,1.14)	0.123181	0.108111	1.03(0.9,1.17)	0.662794	0.168639	1.05(0.99,1.12)	0.11972
	19	10676770	cg25308054	KRI1	TSS200	0.95(0.88,1.02)	0.12334	0.414132	0.96(0.85,1.07)	0.436899	0.160424	0.95(0.89,1.01)	0.0854022
	4	169991796	cg21133433			0.95(0.89,1.01)	0.12344	0.30613	1.04(0.9,1.21)	0.58306	0.181095	0.96(0.91,1.02)	0.235148
	1	147782116	cg23206461			1.06(0.98,1.14)	0.123441	0.313946	1.17(1.03,1.33)	0.0144089	0.147928	1.08(1.02,1.15)	0.0108031
	6	7225223	cg16958939	RREB1;RREB1;RREB1;RREB1	Body;Body;Body;Body	1.06(0.98,1.15)	0.12366	0.376066	0.96(0.85,1.1)	0.58882	0.134713	1.04(0.97,1.11)	0.29858
	1	78957682	cg19403909	PTGFR;PTGFR	5'UTR;5'UTR	1.06(0.98,1.14)	0.123669	0.405717	1.07(0.95,1.22)	0.266384	0.125078	1.06(1,1.14)	0.0585383
	22	39801522	cg03318904	MAP3K7IP1;MAP3K7IP1	Body;Body	1.06(0.98,1.14)	0.123744	0.424733	1.1(0.96,1.25)	0.159507	0.174443	1.07(1,1.14)	0.0424281
	19	4558740	cg23957285	SEMA6B	TSS1500	0.95(0.88,1.01)	0.123785	0.12648	0.9(0.8,1.01)	0.0824735	0.211165	0.93(0.88,0.99)	0.0277733
	22	19419956	cg24860752	HIRA;MRPL40	TSS1500;TSS200	0.94(0.88,1.02)	0.123846	0.314425	0.97(0.85,1.1)	0.630631	0.160019	0.95(0.89,1.01)	0.116281
	19	47922899	cg21145624	MEIS3;MEIS3	TSS200;TSS200	1.05(0.99,1.12)	0.123921	0.369507	1.02(0.9,1.16)	0.769449	0.0167657	1.05(0.99,1.11)	0.132255
	11	92670490	cg08001668			0.95(0.88,1.02)	0.123934	0.388539	0.94(0.83,1.06)	0.318734	0.172545	0.94(0.89,1)	0.067059
	2	27604131	cg02059082	ZNF513;PPM1G;PPM1G	TSS1500;3'UTR;3'UTR	0.95(0.88,1.02)	0.124014	0.406313	1.05(0.92,1.2)	0.444429	0.0992229	0.97(0.91,1.03)	0.331266
	1	9099754	cg09859080	SLC2A5;SLC2A5	Body;Body	0.95(0.9,1.01)	0.12421	0.266127	1.08(0.95,1.22)	0.240254	0.144182	0.98(0.92,1.03)	0.377127
	6	106441618	cg03830061			1.06(0.98,1.14)	0.124231	0.200754	1.01(0.89,1.14)	0.903428	0.170755	1.05(0.98,1.11)	0.168477
	13	23755059	cg13168042	SGCG;SGCG	1stExon;5'UTR	0.95(0.88,1.02)	0.124249	0.196296	0.94(0.84,1.06)	0.296588	0.186946	0.94(0.89,1)	0.0634834
	21	47453520	cg13604150			1.06(0.98,1.14)	0.124309	0.409419	1.01(0.88,1.16)	0.880888	0.1938	1.05(0.98,1.12)	0.15297
	1	32403634	cg06397510	PTP4A2;PTP4A2;PTP4A2;PTP4A2	1stExon;5'UTR;1stExon;5'UTR	1.06(0.98,1.14)	0.124317	0.16804	1.09(0.98,1.22)	0.127543	0.0863273	1.07(1,1.13)	0.0344734
	16	28270238	cg01161644			0.95(0.88,1.02)	0.124349	0.390846	1.08(0.95,1.23)	0.220266	0.137174	0.98(0.92,1.04)	0.450904
	16	67671779	cg06445873	CTCF	3'UTR	0.94(0.88,1.02)	0.124352	0.383583	0.99(0.88,1.11)	0.81514	0.178672	0.96(0.9,1.02)	0.152808
	17	8079626	cg02571905	TMEM107;TMEM107;TMEM107;TMEM107	5'UTR;1stExon;5'UTR;1stExon	1.05(0.99,1.13)	0.124397	0.372695	1(0.89,1.14)	0.947315	0.178587	1.04(0.98,1.11)	0.168155
	16	2765843	cg10286969	PRSS27	Body	0.94(0.87,1.02)	0.124581	0.356318	1.02(0.91,1.14)	0.760658	0.178551	0.96(0.9,1.03)	0.265762
	6	32920102	cg03531211	HLA-DMA	Body	1.06(0.98,1.14)	0.124685	0.416285	0.94(0.83,1.08)	0.391024	0.161519	1.03(0.97,1.1)	0.357655
	3	146026497	cg21552014			0.94(0.88,1.02)	0.124766	0.421366	0.97(0.86,1.09)	0.587185	0.175826	0.95(0.89,1.01)	0.110183
	7	45066895	cg18205668	CCM2;CCM2;CCM2;CCM2;CCM2	Body;TSS1500;Body;Body;Body	1.06(0.98,1.13)	0.124775	0.39768	0.94(0.83,1.07)	0.355806	0.176938	1.03(0.97,1.09)	0.372147
	18	29264051	cg21674153	B4GALT6	Body	1.06(0.98,1.14)	0.124886	0.396688	1.07(0.98,1.18)	0.14527	0.174862	1.06(1,1.13)	0.0355809
	15	100249186	cg07382129	MEF2A;MEF2A;MEF2A;MEF2A	Body;Body;Body;Body	0.94(0.88,1.02)	0.125092	0.314857	1.07(0.94,1.22)	0.312962	0.184151	0.97(0.91,1.04)	0.403434
	1	235256519	cg16580616			0.94(0.88,1.02)	0.125258	0.160207	1.09(0.95,1.24)	0.240753	0.112515	0.97(0.91,1.04)	0.424279
	11	58342997	cg20654468	LPXN;LPXN	Body;Body	1.06(0.98,1.13)	0.125302	0.301483	0.89(0.77,1.01)	0.0780261	0.204771	1.02(0.96,1.08)	0.578607
	1	224033952	cg02655745	TP53BP2;TP53BP2	TSS1500;TSS1500	1.06(0.99,1.13)	0.125447	0.344972	0.99(0.87,1.12)	0.868676	0.113975	1.04(0.98,1.1)	0.208872
	17	53500432	cg00703445	MMD	TSS1500	0.95(0.88,1.02)	0.125684	0.343519	1.05(0.91,1.21)	0.478195	0.0755009	0.97(0.91,1.03)	0.285146
	6	167507762	cg03839717			1.06(0.98,1.14)	0.125726	0.303307	0.85(0.75,0.97)	0.0158957	0.140735	1.01(0.94,1.07)	0.853517
	19	33162885	cg01442620	ANKRD27	5'UTR	1.06(0.98,1.13)	0.125727	0.355432	1.02(0.9,1.15)	0.753536	0.198664	1.05(0.99,1.11)	0.138084
	4	2792582	cg08320703			1.06(0.98,1.14)	0.125797	0.407788	1.09(0.97,1.23)	0.161038	0.197692	1.07(1,1.14)	0.0413804
	12	2049079	cg22486621			0.95(0.88,1.02)	0.125867	0.361676	0.93(0.83,1.05)	0.2384	0.197827	0.94(0.89,1)	0.0546571
	1	173176362	cg16517394	TNFSF4;TNFSF4	5'UTR;1stExon	1.06(0.98,1.14)	0.12602	0.333252	0.98(0.86,1.11)	0.702004	0.00867941	1.04(0.97,1.11)	0.257302
	19	35632493	cg10351808	FXYD1;FXYD1	Body;Body	0.95(0.88,1.02)	0.126048	0.147054	0.94(0.83,1.07)	0.336411	0.173844	0.94(0.89,1)	0.0710245
	3	73674702	cg14753334	PDZRN3	TSS1500	0.94(0.88,1.02)	0.126056	0.437759	0.95(0.84,1.08)	0.457106	0.174358	0.95(0.89,1.01)	0.0901463
	2	85167149	cg22242842			0.94(0.88,1.02)	0.126111	0.243615	1.01(0.89,1.15)	0.8563	0.13127	0.96(0.9,1.02)	0.214778
	2	203130593	cg06885750	NOP58;NOP58	1stExon;5'UTR	0.95(0.88,1.02)	0.126293	0.372918	0.98(0.87,1.1)	0.72781	0.186609	0.95(0.9,1.01)	0.136158
	20	56286567	cg20208990	PMEPA1;PMEPA1;PMEPA1	TSS1500;TSS1500;TSS200	0.94(0.87,1.02)	0.126369	0.386773	1.02(0.89,1.16)	0.766437	0.141452	0.96(0.9,1.03)	0.241586
	16	23690492	cg11470399	PLK1	1stExon	1.05(0.99,1.11)	0.126385	0.420235	0.91(0.8,1.03)	0.139176	0.17913	1.02(0.97,1.07)	0.431687
	3	141161580	cg06294561	ZBTB38	Body	0.95(0.89,1.02)	0.126602	0.37176	0.97(0.86,1.1)	0.667883	0.132875	0.95(0.9,1.01)	0.122635
	11	58034405	cg11728821	OR10W1;OR10W1	3'UTR;1stExon	0.95(0.88,1.02)	0.126609	0.41177	0.93(0.82,1.05)	0.230486	0.186966	0.94(0.88,1)	0.0544659
	16	56762906	cg00014561	NUP93	TSS1500	0.94(0.87,1.02)	0.126679	0.411101	0.98(0.86,1.12)	0.768017	0.17214	0.95(0.89,1.02)	0.143329
	3	127473755	cg22514722	MGLL;MGLL	Body;Body	1.06(0.98,1.14)	0.126807	0.410079	1.04(0.92,1.17)	0.518051	0.0756707	1.05(0.99,1.12)	0.100459
	12	8112512	cg03213374			1.05(0.99,1.12)	0.127004	0.375259	1.13(1.03,1.24)	0.0116262	0.0296629	1.08(1.02,1.14)	0.0073415
	11	65247138	cg17392047			1.06(0.98,1.15)	0.127154	0.400481	1.05(0.91,1.22)	0.469857	0.112617	1.06(0.99,1.13)	0.0918772
	5	2223732	cg09116580			0.95(0.88,1.02)	0.12728	0.413807	1(0.88,1.12)	0.950309	0.188614	0.96(0.9,1.02)	0.17712
	14	23835870	cg18454133	EFS;EFS	TSS1500;TSS1500	0.95(0.88,1.02)	0.127289	0.398735	1.06(0.93,1.21)	0.387498	0.11847	0.97(0.91,1.03)	0.350014
	15	81452134	cg01323766			0.95(0.88,1.02)	0.127444	0.379268	1.04(0.91,1.19)	0.530934	0.191394	0.97(0.91,1.03)	0.291604
	10	13480768	cg20739919	BEND7	3'UTR	0.94(0.88,1.02)	0.127527	0.356214	1.1(0.96,1.26)	0.167063	0.184176	0.98(0.92,1.04)	0.499253
	11	129150329	cg05428701			1.06(0.98,1.14)	0.127528	0.342439	1.05(0.93,1.19)	0.397112	0.0980132	1.06(0.99,1.13)	0.0815857
	12	56545570	cg03407567	MYL6B	TSS1500	1.06(0.98,1.14)	0.127537	0.232538	1.01(0.89,1.14)	0.921899	0.110088	1.04(0.98,1.11)	0.173365
	6	46016595	cg17878351	CLIC5	Body	0.89(0.77,1.03)	0.127546	0.361773	0.86(0.78,0.95)	0.00243993	0.227631	0.87(0.8,0.94)	0.000767551
	10	101282572	cg22957360			1.06(0.98,1.15)	0.127562	0.293072	1.08(0.94,1.23)	0.29125	0.149646	1.07(1,1.14)	0.0648409
	3	4909489	cg26394916			0.95(0.88,1.02)	0.127833	0.40681	1.05(0.92,1.2)	0.439401	0.0818967	0.97(0.91,1.03)	0.338116
	1	36039655	cg14962509	TFAP2E	Body	0.95(0.89,1.02)	0.127859	0.257763	1.05(0.92,1.21)	0.445578	0.174948	0.97(0.91,1.03)	0.304979
	3	27064121	cg06181286			1.05(0.98,1.13)	0.127896	0.382264	0.97(0.86,1.11)	0.680605	0.189813	1.04(0.98,1.1)	0.250703
	10	104221598	cg25117362	TMEM180	5'UTR	0.95(0.88,1.02)	0.127954	0.348635	1.03(0.91,1.17)	0.603467	0.196799	0.97(0.91,1.03)	0.288674
	1	215130954	cg06873024			1.06(0.98,1.14)	0.128261	0.429942	0.93(0.82,1.05)	0.250751	0.118084	1.02(0.96,1.09)	0.467933
	8	22550957	cg07964178	EGR3	TSS200	1.05(0.99,1.12)	0.128313	0.424314	1.07(0.98,1.17)	0.147594	0.146877	1.06(1,1.11)	0.0374454
	1	6308320	cg08877960	GPR153	3'UTR	1.06(0.98,1.14)	0.128316	0.331668	1.01(0.89,1.14)	0.91624	0.187511	1.05(0.98,1.12)	0.174155
	20	58296208	cg24334029	PHACTR3;PHACTR3;PHACTR3	TSS200;TSS200;Body	0.95(0.9,1.01)	0.12834	0.416456	0.9(0.8,1.02)	0.106259	0.196109	0.94(0.89,1)	0.0366784
	22	46482023	cg07546360	LOC400931	Body	1.06(0.98,1.14)	0.128542	0.397845	1.04(0.91,1.18)	0.58535	0.183137	1.05(0.99,1.12)	0.112659
	2	181873093	cg13042464	UBE2E3;UBE2E3	Body;Body	0.95(0.88,1.02)	0.128568	0.408204	1.06(0.94,1.2)	0.335879	0.137672	0.97(0.92,1.04)	0.410683
	15	74164753	cg19385388	TBC1D21	TSS1500	0.96(0.91,1.01)	0.128675	0.38505	0.98(0.87,1.11)	0.792127	0.181802	0.96(0.92,1.01)	0.133499
	14	21030132	cg18848446	RNASE9;RNASE9;RNASE9;RNASE9;RNASE9;RNASE9;RNASE9	TSS1500;TSS1500;TSS1500;TSS1500;TSS1500;TSS1500;TSS1500	0.95(0.88,1.02)	0.128675	0.406823	1.01(0.9,1.14)	0.856593	0.174791	0.96(0.91,1.02)	0.224411
	20	60860984	cg10925829	OSBPL2;OSBPL2	Body;Body	1.06(0.98,1.14)	0.128746	0.284708	1.17(1.03,1.33)	0.0187526	0.176275	1.08(1.02,1.15)	0.0135623
	16	68034227	cg10922280	DPEP2	TSS1500	1.06(0.98,1.14)	0.128823	0.407264	1.08(0.96,1.23)	0.195826	0.198907	1.06(1,1.13)	0.0492772
	1	40525679	cg21410633	CAP1;CAP1	Body;Body	0.94(0.86,1.02)	0.128858	0.397893	0.98(0.86,1.12)	0.794637	0.0753909	0.95(0.89,1.02)	0.154028
	19	36001505	cg19038454	DMKN;DMKN;DMKN;DMKN;DMKN;DMKN	TSS200;Body;TSS200;Body;Body;Body	1.05(0.99,1.12)	0.128876	0.424949	0.98(0.87,1.11)	0.769641	0.151563	1.04(0.98,1.1)	0.238328
	12	123215301	cg01306688	GPR81	TSS200	1.06(0.98,1.14)	0.128895	0.422271	1.06(0.94,1.2)	0.340361	0.172493	1.06(0.99,1.13)	0.0730547
	6	144283348	cg18316621	PLAGL1;PLAGL1;PLAGL1;PLAGL1;PLAGL1;PLAGL1;PLAGL1;PLAGL1	5'UTR;5'UTR;5'UTR;5'UTR;5'UTR;5'UTR;5'UTR;5'UTR	1.06(0.98,1.14)	0.128908	0.418631	1.02(0.9,1.15)	0.76548	0.0829838	1.05(0.98,1.12)	0.144627
	13	111838430	cg05487001	ARHGEF7;ARHGEF7;ARHGEF7;ARHGEF7;ARHGEF7	Body;TSS1500;5'UTR;Body;Body	0.95(0.88,1.02)	0.128935	0.420058	0.91(0.8,1.02)	0.118534	0.151426	0.94(0.88,1)	0.0357891
	2	27255694	cg26111184	TMEM214;TMEM214	TSS200;TSS200	0.95(0.88,1.02)	0.128949	0.351656	1.04(0.93,1.16)	0.524165	0.0768772	0.97(0.91,1.03)	0.346565
	2	239699222	cg11843673			0.95(0.88,1.02)	0.129212	0.319665	0.89(0.79,1.01)	0.0643578	0.178309	0.93(0.88,0.99)	0.0252273
	1	206730254	cg22871559	RASSF5;RASSF5;RASSF5	Body;TSS1500;Body	1.06(0.98,1.14)	0.129225	0.319167	0.97(0.86,1.1)	0.656763	0.0192691	1.03(0.97,1.1)	0.283164
	7	137505606	cg20347666	DGKI	Body	0.95(0.88,1.02)	0.129232	0.233115	0.91(0.81,1.01)	0.0815925	0.144529	0.93(0.88,0.99)	0.0259823
	20	42697667	cg16970323	TOX2;TOX2;TOX2;TOX2	3'UTR;3'UTR;3'UTR;3'UTR	1.06(0.98,1.14)	0.129466	0.390501	0.96(0.85,1.09)	0.546043	0.173194	1.03(0.97,1.1)	0.309975
	6	166996837	cg23464284	RPS6KA2;RPS6KA2	Body;Body	1.06(0.98,1.14)	0.129623	0.286299	1.06(0.93,1.21)	0.372239	0.192827	1.06(0.99,1.13)	0.0787049
	6	116832940	cg23741330	FAM26E;BET3L	1stExon;Body	0.95(0.88,1.02)	0.129652	0.428152	1.1(0.97,1.25)	0.143483	0.151982	0.98(0.92,1.04)	0.543539
	18	55108947	cg16941302	ONECUT2	Body	1.05(0.98,1.13)	0.129759	0.400376	0.98(0.87,1.09)	0.665454	0.181512	1.03(0.97,1.1)	0.285094
	5	142594147	cg23035241	ARHGAP26;ARHGAP26	Body;Body	0.95(0.88,1.02)	0.129795	0.421051	1.06(0.93,1.2)	0.360997	0.191414	0.97(0.91,1.03)	0.380521
	3	58246371	cg17574812	ABHD6	Body	1.06(0.98,1.14)	0.129815	0.314262	1.11(0.98,1.26)	0.113994	0.119488	1.07(1,1.14)	0.0359971
	1	3193787	cg06081361	PRDM16;PRDM16	Body;Body	1.06(0.98,1.14)	0.129827	0.400311	0.98(0.87,1.1)	0.704342	0.115992	1.03(0.97,1.1)	0.277394
	8	144313828	cg09057033			1.05(0.98,1.13)	0.129851	0.411756	1.04(0.92,1.18)	0.484695	0.164521	1.05(0.99,1.12)	0.0963222
	17	41323431	cg03670158	NBR1;NBR1;NBR1	5'UTR;5'UTR;5'UTR	0.94(0.88,1.02)	0.129878	0.415413	0.91(0.8,1.04)	0.170706	0.171154	0.94(0.88,1)	0.0456027
	1	55262757	cg21579578	TTC22;TTC22	Body;Body	0.95(0.89,1.02)	0.12992	0.404927	1.01(0.89,1.15)	0.851265	0.190004	0.96(0.91,1.02)	0.212221
	12	109181848	cg25273005	SSH1	Body	0.96(0.91,1.01)	0.129937	0.4105	1.05(0.91,1.21)	0.490641	0.171879	0.97(0.92,1.02)	0.247842
	19	46234224	cg15766557	FBXO46	TSS200	1.04(0.99,1.09)	0.129991	0.316897	0.98(0.87,1.1)	0.678533	0.183564	1.03(0.98,1.08)	0.218923
	2	237623903	cg07046426			1.05(0.99,1.11)	0.130017	0.297684	1.02(0.91,1.13)	0.740143	0.183574	1.04(0.99,1.1)	0.138199
	17	80787973	cg17169982	TBCD;ZNF750	Body;3'UTR	1.06(0.98,1.15)	0.130138	0.224476	1(0.88,1.13)	0.964254	0.145253	1.04(0.98,1.11)	0.211153
	10	106201507	cg01434562	CCDC147	Body	1.06(0.98,1.14)	0.130165	0.324925	0.96(0.85,1.08)	0.493745	0.191998	1.03(0.97,1.1)	0.338577
	11	1330611	cg13547299	TOLLIP;LOC255512	Body;TSS1500	1.06(0.98,1.13)	0.130237	0.0852431	0.94(0.82,1.07)	0.34328	0.194019	1.03(0.97,1.09)	0.374731
	22	25423700	cg14966613	KIAA1671	TSS1500	0.95(0.89,1.02)	0.130424	0.347516	NA(NA,NA)	NA	NA	0.95(0.89,1.02)	0.130424
	6	44669229	cg04381049			0.94(0.87,1.02)	0.130455	0.247812	1.12(0.99,1.27)	0.0786715	0.148012	0.99(0.93,1.05)	0.708379
	5	106941252	cg03718773	EFNA5	Body	1.06(0.98,1.14)	0.13051	0.381977	0.94(0.82,1.07)	0.322859	0.15191	1.03(0.96,1.09)	0.408337
	3	72235389	cg10598503			0.95(0.88,1.02)	0.130592	0.323971	1.01(0.89,1.14)	0.912264	0.16655	0.96(0.9,1.02)	0.209174
	16	24220008	cg06401532	PRKCB;PRKCB	Body;Body	0.95(0.89,1.02)	0.130595	0.410851	1.08(0.95,1.23)	0.232571	0.182789	0.98(0.92,1.04)	0.425007
	4	2662888	cg26981170	FAM193A	Body	0.95(0.88,1.02)	0.130599	0.36347	1.09(0.91,1.32)	0.352669	0.18603	0.96(0.9,1.03)	0.278714
	5	88027558	cg07219649	MEF2C;MEF2C	Body;Body	0.95(0.88,1.02)	0.130644	0.405331	0.94(0.84,1.04)	0.228831	0.148292	0.94(0.89,1)	0.0542193
	15	31277661	cg11389960	MTMR10	Body	1.06(0.98,1.15)	0.130658	0.385614	1.08(0.94,1.25)	0.257201	0.197207	1.07(1,1.14)	0.0613546
	12	6571600	cg17092523	VAMP1;VAMP1;VAMP1	3'UTR;3'UTR;3'UTR	1.06(0.98,1.14)	0.130748	0.49269	0.96(0.85,1.09)	0.561394	0.133896	1.03(0.97,1.1)	0.303087
	6	42739639	cg05945608			1.06(0.98,1.14)	0.130827	0.40949	0.95(0.83,1.09)	0.497498	0.140008	1.03(0.97,1.1)	0.317357
	9	80522508	cg14397813	GNAQ	Body	1.06(0.98,1.15)	0.130856	0.385986	0.91(0.81,1.03)	0.126265	0.180148	1.01(0.95,1.08)	0.672125
	14	103389966	cg11038340	AMN	Body	0.95(0.88,1.02)	0.130863	0.20617	1.11(0.98,1.26)	0.0961241	0.150602	0.98(0.92,1.05)	0.631416
	19	35617586	cg08480266	LGI4	Body	0.94(0.88,1.02)	0.130908	0.404746	1.11(0.98,1.27)	0.106557	0.197455	0.98(0.92,1.05)	0.615877
	5	28404717	cg22572661			0.95(0.88,1.02)	0.130944	0.201458	0.99(0.89,1.1)	0.798965	0.172736	0.96(0.91,1.02)	0.161951
	19	1402419	cg06931418	GAMT;GAMT	TSS1500;TSS1500	1.06(0.98,1.14)	0.130988	0.271939	0.95(0.84,1.08)	0.433421	0.164197	1.03(0.97,1.1)	0.354489
	5	179228859	cg10561067	MGAT4B;MGAT4B	1stExon;Body	1.06(0.98,1.14)	0.131064	0.422227	0.97(0.85,1.11)	0.657395	0.159576	1.04(0.97,1.1)	0.271951
	8	38886323	cg09321684	ADAM9;ADAM9;ADAM9;ADAM9	Body;Body;Body;Body	0.95(0.89,1.02)	0.131185	0.39414	1.03(0.9,1.17)	0.681217	0.159278	0.97(0.91,1.02)	0.24836
	1	113261711	cg16716189	FAM19A3;FAM19A3	TSS1500;TSS1500	1.06(0.98,1.14)	0.131219	0.412307	1.18(1.03,1.36)	0.017227	0.184326	1.09(1.02,1.16)	0.013992
	4	1773246	cg08442934			1.06(0.98,1.14)	0.131316	0.394877	1.06(0.93,1.2)	0.3811	0.0889737	1.06(0.99,1.13)	0.0810513
	8	11717853	cg16624891	CTSB;CTSB;CTSB;CTSB;CTSB	5'UTR;5'UTR;5'UTR;5'UTR;5'UTR	1.06(0.98,1.14)	0.131336	0.0573483	1(0.88,1.14)	0.999414	0.190932	1.04(0.98,1.11)	0.191109
	4	188097774	cg26781166			1.06(0.98,1.14)	0.131389	0.114258	1.06(0.92,1.22)	0.427598	0.131274	1.06(0.99,1.13)	0.0882857
	1	4221616	cg07425646			0.95(0.88,1.02)	0.131616	0.395477	0.99(0.89,1.11)	0.905601	0.0221861	0.96(0.91,1.02)	0.182866
	6	158447877	cg19236431	SYNJ2	Body	0.94(0.87,1.02)	0.131848	0.399591	1(0.88,1.14)	0.971105	0.00720905	0.96(0.9,1.02)	0.19983
	17	76962761	cg09567646			0.95(0.88,1.02)	0.13189	0.168263	1.01(0.9,1.14)	0.857948	0.0749157	0.96(0.91,1.02)	0.233953
	10	103824453	cg14124646	HPS6	TSS1500	0.95(0.88,1.02)	0.131893	0.335165	1.03(0.91,1.16)	0.642395	0.168813	0.97(0.91,1.03)	0.285132
	11	125811660	cg09127759			1.06(0.98,1.14)	0.131897	0.389752	1.19(1.04,1.36)	0.0112956	0.0984776	1.09(1.02,1.16)	0.0105144
	6	16217882	cg14940260			0.95(0.88,1.02)	0.131964	0.271031	0.98(0.86,1.11)	0.728673	0.0951999	0.95(0.9,1.02)	0.140438
	8	117101690	cg23409168			0.95(0.89,1.02)	0.131965	0.396941	0.93(0.82,1.05)	0.248449	0.171264	0.94(0.89,1)	0.0604934
	7	1407337	cg06142326			1.06(0.98,1.14)	0.13199	0.139821	0.99(0.88,1.12)	0.861928	0.188829	1.04(0.97,1.11)	0.234533
	7	4726408	cg03907371	FOXK1	Body	1.06(0.98,1.14)	0.131999	0.197068	0.99(0.87,1.11)	0.809544	0.0762155	1.04(0.98,1.1)	0.240682
	17	42928238	cg23948703	EFTUD2;EFTUD2	3'UTR;3'UTR	0.95(0.89,1.02)	0.132232	0.41467	0.97(0.85,1.1)	0.639164	0.130249	0.95(0.9,1.01)	0.120533
	1	2842673	cg23215587			1.06(0.98,1.15)	0.13224	0.318923	0.9(0.77,1.05)	0.169082	0.157118	1.03(0.96,1.1)	0.479633
	19	12978255	cg24435924	MAST1	Body	1.06(0.98,1.13)	0.132251	0.401964	0.92(0.81,1.05)	0.197395	0.180061	1.02(0.96,1.09)	0.479389
	1	3086509	cg22796923	PRDM16;PRDM16	Body;Body	1.06(0.98,1.15)	0.132392	0.418721	0.99(0.88,1.12)	0.930487	0.140412	1.04(0.97,1.11)	0.231465
	17	42467307	cg03459656	ITGA2B	TSS1500	1.06(0.98,1.13)	0.132476	0.366059	1.07(0.95,1.2)	0.287733	0.170471	1.06(1,1.12)	0.0661492
	12	112822378	cg27180555			1.06(0.98,1.14)	0.132537	0.411142	1.08(0.95,1.22)	0.23431	0.177636	1.06(1,1.14)	0.056955
	22	38349726	cg25296646	POLR2F;POLR2F;C22orf23	5'UTR;1stExon;TSS200	0.95(0.88,1.02)	0.13256	0.361389	1.04(0.92,1.17)	0.546757	0.199178	0.97(0.91,1.03)	0.32143
	10	82174376	cg22593177	C10orf58;C10orf58	Body;5'UTR	0.95(0.89,1.02)	0.132574	0.418669	0.91(0.8,1.03)	0.127889	0.197805	0.94(0.88,1)	0.0397169
	17	41003399	cg25512683	AOC3	1stExon	1.06(0.98,1.14)	0.132614	0.248696	0.97(0.86,1.1)	0.678411	0.193202	1.04(0.97,1.1)	0.278873
	12	122067403	cg18960620	ORAI1	Body	1.06(0.98,1.13)	0.132671	0.41619	0.98(0.87,1.1)	0.708311	0.193067	1.04(0.97,1.1)	0.266577
	1	118197326	cg27449150			1.06(0.98,1.14)	0.132723	0.406023	1.01(0.9,1.15)	0.826093	0.110135	1.05(0.98,1.12)	0.162258
	20	30252580	cg25291404	BCL2L1;BCL2L1	3'UTR;3'UTR	0.95(0.88,1.02)	0.132737	0.363286	1.04(0.92,1.19)	0.526506	0.182023	0.97(0.91,1.03)	0.322386
	20	30606493	cg08478871	C20orf160	Body	1.05(0.99,1.11)	0.132747	0.447518	0.96(0.84,1.09)	0.517535	0.19235	1.03(0.98,1.09)	0.266223
	1	159893182	cg13892570	TAGLN2	5'UTR	1.06(0.98,1.14)	0.132751	0.417321	0.99(0.88,1.12)	0.890262	0.13823	1.04(0.98,1.11)	0.228456
	4	152147803	cg25114183	SH3D19;SH3D19	TSS200;TSS200	0.95(0.88,1.02)	0.132799	0.320993	1.08(0.95,1.23)	0.247634	0.145409	0.98(0.92,1.04)	0.452534
	17	79010561	cg26696870	BAIAP2;BAIAP2;BAIAP2;BAIAP2	Body;Body;Body;Body	1.06(0.98,1.14)	0.132853	0.410402	0.93(0.82,1.05)	0.220366	0.0371704	1.02(0.96,1.09)	0.502515
	14	88473001	cg19755435	GPR65	5'UTR	1.06(0.98,1.14)	0.132893	0.376086	1.09(0.96,1.23)	0.189492	0.198791	1.06(1,1.13)	0.0499417
	2	55217063	cg23240589	RTN4;RTN4;RTN4;RTN4;RTN4	Body;Body;Body;Body;Body	0.95(0.89,1.02)	0.133083	0.380249	1.07(0.92,1.25)	0.347674	0.174393	0.97(0.91,1.03)	0.317559
	8	86371819	cg24046475			1.06(0.98,1.14)	0.133178	0.412998	1(0.88,1.13)	0.962416	0.180903	1.04(0.98,1.11)	0.206709
	19	57106714	cg15705469	ZNF71;ZNF71	5'UTR;1stExon	0.95(0.88,1.02)	0.133389	0.360627	0.97(0.85,1.1)	0.646353	0.0305935	0.95(0.89,1.01)	0.125243
	10	1454387	cg17861863	ADARB2	Body	1.05(0.98,1.13)	0.133398	0.417122	1.08(0.96,1.22)	0.180359	0.0294085	1.06(1,1.13)	0.0485996
	10	114205654	cg17872476	VTI1A;ZDHHC6	TSS1500;5'UTR	1.06(0.98,1.14)	0.133401	0.402555	0.99(0.88,1.12)	0.89963	0.178325	1.04(0.98,1.11)	0.221687
	4	88038713	cg21571135	AFF1;AFF1	Body;Body	1.06(0.98,1.14)	0.133406	0.412625	0.98(0.87,1.1)	0.728174	0.199514	1.04(0.97,1.1)	0.275746
	7	76179401	cg07893709	LOC100133091	Body	1.06(0.98,1.14)	0.133526	0.409715	0.96(0.85,1.08)	0.51372	0.161601	1.03(0.97,1.1)	0.350154
	7	73101343	cg13152070	WBSCR22	Body	1.06(0.98,1.14)	0.133557	0.415064	0.92(0.81,1.04)	0.194036	0.0137826	1.02(0.96,1.09)	0.537868
	17	80924969	cg13947735	B3GNTL1	Body	1.06(0.98,1.14)	0.133564	0.38912	1.07(0.95,1.2)	0.289287	0.13865	1.06(1,1.13)	0.0669543
	11	84254533	cg07236114	DLG2;DLG2	Body;Body	0.95(0.88,1.02)	0.133594	0.263911	0.91(0.81,1.03)	0.138134	0.108668	0.94(0.88,1)	0.0406102
	17	3592947	cg10329694	P2RX5;P2RX5	Body;Body	1.06(0.98,1.14)	0.133851	0.236924	1.05(0.93,1.19)	0.434138	0.173544	1.06(0.99,1.12)	0.0914242
	17	73489129	cg18457159	KIAA0195	Body	0.95(0.88,1.02)	0.133912	0.408388	1.04(0.91,1.2)	0.542438	0.182998	0.97(0.91,1.03)	0.292582
	20	20353861	cg13410002			1.06(0.98,1.14)	0.133957	0.406277	1.07(0.94,1.22)	0.298344	0.193032	1.06(1,1.13)	0.0687763
	2	179923444	cg19705210			0.95(0.88,1.02)	0.134179	0.420706	0.97(0.86,1.09)	0.590524	0.104774	0.95(0.89,1.01)	0.117818
	3	30689835	cg13724812	TGFBR2;TGFBR2	Body;Body	1.06(0.98,1.14)	0.134297	0.391016	0.96(0.85,1.09)	0.518182	0.192977	1.03(0.97,1.1)	0.335189
	1	56247952	cg15893204			0.95(0.88,1.02)	0.134351	0.41228	1.01(0.88,1.15)	0.911624	0.115789	0.96(0.9,1.02)	0.205411
	3	50359583	cg12976582	HYAL2;HYAL2	5'UTR;TSS1500	0.95(0.88,1.02)	0.134393	0.378843	0.94(0.83,1.07)	0.346854	0.0600222	0.95(0.89,1.01)	0.0773095
	12	100583499	cg13173541	MIR1827	TSS200	0.94(0.88,1.02)	0.134403	0.405746	1.23(1.06,1.43)	0.0057793	0.0117093	1(0.93,1.07)	0.926678
	7	134387568	cg05446923			0.95(0.88,1.02)	0.134418	0.276243	0.88(0.78,0.98)	0.0248104	0.179663	0.93(0.87,0.98)	0.014012
	2	71295172	cg10168434	NAGK	TSS1500	0.95(0.88,1.02)	0.134483	0.419968	1.04(0.92,1.17)	0.496481	0.146701	0.97(0.91,1.03)	0.356146
	7	1986301	cg16993108	MAD1L1;MAD1L1;MAD1L1	Body;Body;Body	1.06(0.98,1.14)	0.134597	0.391997	0.99(0.88,1.11)	0.855594	0.175238	1.04(0.98,1.1)	0.23672
	12	110025893	cg15342134	MVK;MVK	Body;Body	1.06(0.98,1.14)	0.134615	0.384215	0.93(0.86,1.02)	0.122738	0.151349	1(0.95,1.06)	0.903371
	16	30102457	cg05676562	TBX6	Body	0.95(0.88,1.02)	0.134628	0.344465	1.04(0.91,1.19)	0.536126	0.165631	0.97(0.91,1.03)	0.317079
	8	67419572	cg26761826	C8orf46	Body	0.95(0.88,1.02)	0.13466	0.368256	1.05(0.92,1.19)	0.477341	0.169426	0.97(0.91,1.03)	0.329119
	20	48998616	cg23355992			1.06(0.98,1.13)	0.134964	0.20916	1.02(0.9,1.16)	0.787659	0.14514	1.05(0.98,1.11)	0.15056
	2	27430474	cg25751732	SLC5A6;SLC5A6	Body;Body	1.06(0.98,1.15)	0.135053	0.407513	0.89(0.8,0.98)	0.0228007	0.170881	0.99(0.93,1.06)	0.830457
	1	42115829	cg16523490	HIVEP3;HIVEP3	5'UTR;5'UTR	0.94(0.88,1.02)	0.135072	0.0904708	1.1(0.97,1.25)	0.130551	0.185193	0.98(0.92,1.05)	0.60108
	17	73629365	cg10407598	RECQL5;LOC643008	Body;TSS200	1.06(0.98,1.14)	0.135116	0.433672	0.95(0.84,1.07)	0.406769	0.18455	1.03(0.96,1.1)	0.404368
	6	37620105	cg08455031	MDGA1	Body	0.95(0.88,1.02)	0.135133	0.383921	1.03(0.91,1.17)	0.644903	0.0166006	0.97(0.91,1.03)	0.274979
	12	133349383	cg23755933	GOLGA3	3'UTR	1.06(0.98,1.13)	0.13527	0.278124	1.09(0.96,1.23)	0.189833	0.134777	1.06(1,1.13)	0.0516301
	19	41082749	cg18476948	SHKBP1	TSS200	1.06(0.98,1.13)	0.135328	0.416611	1.03(0.91,1.16)	0.669261	0.0534929	1.05(0.99,1.11)	0.132589
	15	43425949	cg09744435	TMEM62;TMEM62	5'UTR;1stExon	1.06(0.98,1.13)	0.135355	0.431301	0.93(0.82,1.06)	0.28998	0.105228	1.03(0.96,1.09)	0.420451
	2	177037710	cg21902187	HOXD3	3'UTR	1.06(0.98,1.14)	0.135386	0.359523	0.92(0.81,1.04)	0.169825	0.148446	1.02(0.96,1.08)	0.548505
	17	41924523	cg25720755	CD300LG;CD300LG;CD300LG;CD300LG;CD300LG;CD300LG;CD300LG;CD300LG	5'UTR;5'UTR;1stExon;1stExon;5'UTR;5'UTR;1stExon;1stExon	0.94(0.87,1.02)	0.135434	0.412077	0.91(0.8,1.02)	0.113466	0.153079	0.93(0.87,1)	0.0355844
	17	46103991	cg25004507	COPZ2	Body	1.06(0.98,1.14)	0.135469	0.438571	1.01(0.92,1.12)	0.770396	0.100932	1.04(0.98,1.1)	0.170989
	7	142555548	cg10532908	EPHB6	5'UTR	0.95(0.88,1.02)	0.135535	0.451209	0.97(0.85,1.09)	0.589435	0.037207	0.95(0.89,1.01)	0.118192
	1	1860127	cg17091049			1.06(0.98,1.15)	0.135545	0.404154	1(0.88,1.13)	0.955493	0.19439	1.04(0.98,1.11)	0.215318
	10	49832794	cg20198183			0.95(0.88,1.02)	0.135559	0.280926	0.93(0.83,1.05)	0.269148	0.150854	0.94(0.88,1)	0.0645315
	11	300404	cg16406611	IFITM5	TSS1500	1.05(0.98,1.13)	0.135575	0.416429	1.08(0.96,1.22)	0.187782	0.144379	1.06(1,1.13)	0.0509601
	2	1637068	cg10888111	PXDN	3'UTR	0.95(0.88,1.02)	0.135687	0.312258	1.02(0.9,1.16)	0.715341	0.071282	0.96(0.91,1.03)	0.25896
	7	99614209	cg04305808	ZKSCAN1	5'UTR	1.06(0.98,1.14)	0.135697	0.403793	0.88(0.78,1)	0.0417087	0.0845475	1.01(0.94,1.07)	0.844171
	5	17802512	cg13945265			0.95(0.89,1.02)	0.135742	0.297982	1.06(0.93,1.2)	0.388889	0.172234	0.97(0.92,1.03)	0.354552
	4	157994764	cg11268590			0.95(0.88,1.02)	0.135853	0.172369	0.99(0.88,1.12)	0.884575	0.15464	0.96(0.9,1.02)	0.174259
	4	149363461	cg10288772	NR3C2;NR3C2;NR3C2;NR3C2	1stExon;5'UTR;1stExon;5'UTR	0.95(0.88,1.02)	0.135911	0.175352	0.92(0.8,1.05)	0.202527	0.157506	0.94(0.88,1)	0.0551835
	1	171811529	cg16515523	DNM3;DNM3	Body;Body	1.06(0.98,1.14)	0.13603	0.390579	1.01(0.91,1.12)	0.83747	0.0873215	1.04(0.98,1.11)	0.185773
	6	39197256	cg13583934	KCNK5	TSS200	1.05(0.98,1.13)	0.136072	0.495195	1.01(0.89,1.14)	0.874152	0.184702	1.04(0.98,1.11)	0.166554
	2	6636403	cg11127569			1.06(0.98,1.14)	0.13613	0.341839	1.15(0.98,1.36)	0.0849694	0.187678	1.07(1,1.14)	0.0392886
	22	49376354	cg24334045			0.94(0.88,1.02)	0.136288	0.398874	NA(NA,NA)	NA	NA	0.94(0.88,1.02)	0.136288
	11	66636369	cg24803138	PC;PC;PC	Body;Body;Body	0.94(0.87,1.02)	0.136388	0.409387	0.99(0.88,1.12)	0.914828	0.079442	0.96(0.9,1.02)	0.192852
	13	84457340	cg08697689	SLITRK1	TSS1500	1.06(0.98,1.14)	0.136498	0.410729	0.93(0.82,1.06)	0.288732	0.143406	1.03(0.96,1.09)	0.429103
	1	207277450	cg26514552	C4BPA	TSS200	0.95(0.88,1.02)	0.136515	0.415675	1.13(1,1.29)	0.0551155	0.174964	0.99(0.93,1.05)	0.740134
	1	184122874	cg27444414			0.96(0.9,1.01)	0.136527	0.266653	1.04(0.9,1.2)	0.592293	0.0442432	0.97(0.92,1.02)	0.241058
	12	95010048	cg00873953	TMCC3	Body	0.96(0.92,1.01)	0.136648	0.39997	1.08(0.93,1.27)	0.307564	0.123252	0.97(0.93,1.02)	0.262531
	6	27215509	cg10592454	PRSS16;PRSS16	1stExon;5'UTR	1.06(0.98,1.14)	0.136718	0.317547	1.02(0.9,1.16)	0.742662	0.163513	1.05(0.98,1.12)	0.147904
	12	41721310	cg22969014	PDZRN4	Body	1.05(0.98,1.13)	0.136852	0.376353	0.98(0.86,1.1)	0.696094	0.193883	1.03(0.97,1.1)	0.275725
	4	124814442	cg01723706	LOC285419	Body	0.95(0.88,1.02)	0.136995	0.383584	1.13(1,1.27)	0.0600542	0.201629	0.99(0.93,1.05)	0.728475
	13	107146164	cg26273417	EFNB2	Body	0.95(0.88,1.02)	0.137185	0.318052	1.07(0.95,1.21)	0.279726	0.155549	0.98(0.92,1.04)	0.481293
	13	45242109	cg15701412			0.95(0.88,1.02)	0.137231	0.420295	0.88(0.78,1)	0.0426797	0.167645	0.93(0.87,0.99)	0.0214595
	3	107941242	cg11735308	IFT57;IFT57	5'UTR;1stExon	0.94(0.88,1.02)	0.137326	0.41739	1.06(0.97,1.15)	0.222871	0.0942291	0.99(0.93,1.05)	0.725573
	17	65978522	cg14781826	BPTF;BPTF	3'UTR;3'UTR	1.06(0.98,1.14)	0.137342	0.398258	0.99(0.88,1.12)	0.84721	0.11501	1.04(0.97,1.11)	0.242575
	4	1240264	cg17404981	CTBP1;CTBP1	Body;5'UTR	1.06(0.98,1.14)	0.137466	0.360871	0.99(0.87,1.12)	0.826578	0.139405	1.04(0.97,1.11)	0.242462
	12	110211701	cg00050496	MGC14436;MGC14436	TSS1500;TSS1500	1.06(0.98,1.14)	0.137623	0.329902	1.15(1.02,1.3)	0.0252505	0.0521031	1.08(1.02,1.15)	0.0148417
	10	2267198	cg00877632			0.95(0.89,1.02)	0.137749	0.291977	1.06(0.91,1.24)	0.425993	0.193055	0.97(0.91,1.03)	0.30354
	21	44876290	cg26616156			1.06(0.98,1.14)	0.137817	0.286813	1.02(0.9,1.15)	0.803027	0.176799	1.05(0.98,1.11)	0.160785
	6	85132263	cg09222422			1.05(0.98,1.13)	0.13793	0.438087	1.02(0.91,1.15)	0.689293	0.0448025	1.05(0.99,1.11)	0.139753
	8	128972829	cg08633665	MIR1205;PVT1	TSS200;Body	1.06(0.98,1.14)	0.137956	0.408976	1.03(0.91,1.16)	0.66426	0.150712	1.05(0.99,1.12)	0.133141
	3	71731211	cg23333146	EIF4E3;EIF4E3;EIF4E3;EIF4E3	3'UTR;3'UTR;3'UTR;3'UTR	1.06(0.98,1.14)	0.137991	0.356561	1(0.89,1.13)	0.990889	0.17739	1.04(0.98,1.11)	0.206749
	14	22983139	cg09401639			0.95(0.88,1.02)	0.138087	0.4184	1.15(1,1.34)	0.0553804	0.189144	0.98(0.92,1.05)	0.610639
	13	25711193	cg26632948			1.06(0.98,1.14)	0.138175	0.324702	1.02(0.9,1.15)	0.796401	0.165855	1.05(0.98,1.11)	0.158609
	19	54406293	cg04421162	PRKCG	Body	0.94(0.87,1.02)	0.138212	0.322152	0.98(0.87,1.11)	0.780795	0.183165	0.95(0.89,1.02)	0.163366
	1	223255580	cg21774220			0.95(0.89,1.02)	0.13845	0.414192	1.06(0.93,1.2)	0.375481	0.0722149	0.97(0.92,1.03)	0.386375
	11	85422118	cg18270675	SYTL2;SYTL2;SYTL2;SYTL2;SYTL2;SYTL2;SYTL2;SYTL2;SYTL2	Body;Body;Body;Body;Body;Body;Body;Body;Body	0.95(0.88,1.02)	0.1385	0.392345	1.07(0.94,1.22)	0.294909	0.163979	0.98(0.92,1.04)	0.450674
	1	25254746	cg10951873	RUNX3;RUNX3	Body;Body	0.94(0.88,1.02)	0.138501	0.363927	1.03(0.91,1.16)	0.685873	0.154242	0.97(0.91,1.03)	0.294061
	9	133589493	cg10228162	ABL1;ABL1	5'UTR;1stExon	0.95(0.88,1.02)	0.138562	0.427462	1(0.88,1.13)	0.985709	0.0845515	0.96(0.9,1.02)	0.19646
	14	45247593	cg01745437			0.96(0.9,1.01)	0.138718	0.388252	1.03(0.88,1.21)	0.731501	0.0173944	0.96(0.91,1.02)	0.204888
	13	46742691	cg23205648	LCP1	5'UTR	1.05(0.98,1.13)	0.138793	0.419308	1.05(0.93,1.18)	0.432313	0.148353	1.05(0.99,1.12)	0.0942951
	2	112941244	cg18369990	FBLN7;FBLN7	Body;Body	0.94(0.88,1.02)	0.138802	0.249331	1.04(0.92,1.18)	0.525201	0.161443	0.97(0.91,1.03)	0.339331
	16	85337137	cg05754929			0.95(0.88,1.02)	0.138869	0.408705	0.97(0.85,1.09)	0.593327	0.19624	0.95(0.89,1.01)	0.121741
	17	3600461	cg13246592	P2RX5;P2RX5;P2RX5	TSS1500;TSS1500;TSS1500	1.06(0.98,1.14)	0.138945	0.350682	0.98(0.86,1.1)	0.690074	0.0641712	1.03(0.97,1.1)	0.289635
	1	1384091	cg11405695	ATAD3C	TSS1500	1.06(0.98,1.15)	0.138973	0.373078	1.16(1.01,1.34)	0.0341859	0.100291	1.08(1.01,1.16)	0.019972
	13	33788229	cg10654948	STARD13	Body	0.95(0.88,1.02)	0.138975	0.349893	0.94(0.85,1.04)	0.259425	0.169073	0.95(0.89,1)	0.063157
	12	49937997	cg09239106	KCNH3	Body	0.95(0.88,1.02)	0.138976	0.424096	1.05(0.92,1.2)	0.486782	0.0240251	0.97(0.91,1.03)	0.342545
	16	84027871	cg08580187	NECAB2	Body	1.05(0.98,1.13)	0.139031	0.422051	0.99(0.87,1.12)	0.832258	0.161578	1.04(0.98,1.1)	0.231559
	7	27138751	cg26264232			1.06(0.98,1.14)	0.139063	0.134561	0.97(0.85,1.1)	0.638028	0.124232	1.04(0.97,1.1)	0.287648
	4	15235419	cg18489994			0.94(0.87,1.02)	0.139084	0.273979	1.01(0.89,1.15)	0.870217	0.181462	0.96(0.9,1.03)	0.239009
	3	30702018	cg03630790	TGFBR2;TGFBR2	Body;Body	0.95(0.88,1.02)	0.139361	0.418316	1(0.88,1.13)	0.942954	0.120115	0.96(0.9,1.02)	0.187923
	11	12031046	cg24543696	DKK3;DKK3;DKK3	TSS1500;TSS200;TSS1500	1.06(0.98,1.14)	0.139433	0.428866	0.92(0.81,1.05)	0.226068	0.185193	1.02(0.96,1.09)	0.505297
	2	170655263	cg20787648	SSB	TSS200	1.05(0.98,1.12)	0.139461	0.395555	0.99(0.88,1.11)	0.827507	0.195672	1.03(0.98,1.1)	0.238494
	19	11530065	cg14913644	RGL3;RGL3	TSS200;TSS200	1.06(0.98,1.14)	0.139485	0.425018	1.04(0.93,1.17)	0.486253	0.14068	1.05(0.99,1.12)	0.104805
	2	120396872	cg18730926	PCDP1	Body	0.94(0.88,1.02)	0.139538	0.264505	0.99(0.87,1.13)	0.863068	0.193781	0.96(0.89,1.02)	0.172837
	19	35632767	cg17682828	FXYD1;FXYD7;FXYD1	Body;TSS1500;Body	0.95(0.88,1.02)	0.1396	0.388077	1.09(0.98,1.22)	0.115719	0.0442176	0.99(0.93,1.05)	0.730482
	22	47158357	cg25164226	TBC1D22A	TSS200	0.95(0.88,1.02)	0.139767	0.10347	NA(NA,NA)	NA	NA	0.95(0.88,1.02)	0.139767
	6	110736865	cg06413398	DDO;DDO	TSS200;TSS200	1.05(0.98,1.13)	0.139826	0.229372	1.02(0.9,1.14)	0.791422	0.172253	1.04(0.98,1.11)	0.159716
	10	134808159	cg03800065			0.95(0.88,1.02)	0.139886	0.357511	0.99(0.87,1.12)	0.853765	0.185097	0.96(0.9,1.02)	0.170216
	9	116161247	cg01257194	ALAD	5'UTR	0.95(0.88,1.02)	0.140006	0.228629	1.06(0.94,1.21)	0.330334	0.185104	0.97(0.92,1.04)	0.4232
	5	124394386	cg19432886			1.06(0.98,1.14)	0.140073	0.378251	0.98(0.86,1.12)	0.779136	0.180983	1.04(0.97,1.11)	0.252403
	7	111721233	cg11394600	DOCK4	Body	1.05(0.98,1.12)	0.14009	0.368884	0.94(0.81,1.08)	0.391204	0.207162	1.03(0.97,1.09)	0.326263
	7	99639091	cg01834856			1.05(0.98,1.13)	0.140201	0.369761	1.1(0.97,1.25)	0.12285	0.182985	1.07(1,1.13)	0.041219
	5	128433455	cg20459035	ISOC1	Body	1.06(0.98,1.14)	0.140264	0.224847	0.97(0.86,1.09)	0.589071	0.0988083	1.03(0.97,1.1)	0.338547
	1	64471626	cg04988216	ROR1;ROR1	Body;Body	0.95(0.89,1.02)	0.140321	0.35013	1.14(1,1.31)	0.0453307	0.0480127	0.99(0.93,1.05)	0.68629
	2	161980152	cg10663897			0.95(0.88,1.02)	0.140385	0.2458	0.96(0.85,1.08)	0.469386	0.182476	0.95(0.89,1.01)	0.101947
	8	41860734	cg05176211	MYST3;MYST3;MYST3	Body;Body;Body	0.95(0.88,1.02)	0.140466	0.39621	0.92(0.82,1.03)	0.154998	0.193004	0.94(0.88,1)	0.0448397
	5	122428653	cg19843165	PRDM6	Body	1.06(0.98,1.14)	0.140468	0.437864	1.02(0.89,1.15)	0.816105	0.180785	1.05(0.98,1.11)	0.162988
	5	60571434	cg21929969			0.95(0.89,1.02)	0.140626	0.456651	1.04(0.9,1.2)	0.608094	0.145184	0.97(0.91,1.03)	0.268745
	16	68291720	cg00346883	PLA2G15	Body	1.06(0.98,1.14)	0.140631	0.373257	1.04(0.92,1.18)	0.494589	0.181529	1.05(0.99,1.13)	0.106752
	1	15104223	cg01567509	KIAA1026;KIAA1026	Body;Body	0.95(0.88,1.02)	0.140672	0.244552	1(0.89,1.13)	0.981314	0.230048	0.96(0.9,1.02)	0.208454
	12	112226133	cg06801483	ALDH2	Body	1.06(0.98,1.14)	0.140752	0.238341	1.06(0.92,1.22)	0.410791	0.193921	1.06(0.99,1.13)	0.0916519
	11	80817878	cg19018581			0.95(0.88,1.02)	0.140762	0.217521	1(0.89,1.12)	0.999576	0.172117	0.96(0.91,1.02)	0.206954
	13	51796223	cg18428563	FAM124A	TSS1500	1.05(0.98,1.12)	0.140796	0.407361	0.92(0.8,1.04)	0.191456	0.200815	1.02(0.96,1.08)	0.466182
	14	23652729	cg26660414	SLC7A8;SLC7A8	5'UTR;1stExon	0.94(0.87,1.02)	0.140825	0.385434	1.03(0.92,1.15)	0.610541	0.0902105	0.97(0.91,1.03)	0.364402
	17	73567253	cg15539962	LLGL2;LLGL2	Body;Body	1.05(0.98,1.13)	0.140864	0.339362	1.01(0.89,1.15)	0.819818	0.118407	1.05(0.98,1.11)	0.16219
	5	176172918	cg25663304			1.06(0.98,1.14)	0.140896	0.418774	1.03(0.9,1.17)	0.666812	0.194986	1.05(0.98,1.12)	0.135928
	5	1555844	cg13005202			1.06(0.98,1.13)	0.14094	0.418716	1.14(1,1.29)	0.0472673	0.165948	1.07(1.01,1.14)	0.0237114
	7	51544187	cg04780016			1.06(0.98,1.14)	0.140973	0.408576	0.99(0.89,1.1)	0.883066	0.164917	1.04(0.97,1.1)	0.265457
	5	139936782	cg06734807	SRA1	Body	1.05(0.98,1.12)	0.140998	0.326599	1(0.91,1.1)	0.988604	0.163333	1.03(0.98,1.09)	0.229785
	3	183778276	cg25782665	HTR3C	3'UTR	0.95(0.88,1.02)	0.141029	0.418297	0.92(0.82,1.04)	0.193957	0.201806	0.94(0.88,1)	0.0535983
	8	144165476	cg02794104			0.95(0.88,1.02)	0.141038	0.429542	1.02(0.9,1.16)	0.775846	0.189846	0.96(0.91,1.03)	0.249849
	19	36233447	cg16911583	TMEM149;U2AF1L4;U2AF1L4	TSS200;3'UTR;3'UTR	0.94(0.87,1.02)	0.141211	0.41682	0.95(0.83,1.09)	0.460952	0.137372	0.95(0.88,1.01)	0.100532
	16	88039185	cg01603912	BANP;BANP	Body;Body	1.06(0.98,1.14)	0.14122	0.351842	1.06(0.94,1.2)	0.310161	0.140709	1.06(0.99,1.13)	0.0743368
	16	86980091	cg05571063			1.06(0.98,1.14)	0.141403	0.249551	0.92(0.82,1.03)	0.13731	0.192869	1.01(0.95,1.08)	0.663949
	1	221068935	cg25001102			0.95(0.88,1.02)	0.141528	0.270533	1.13(0.97,1.31)	0.105407	0.191736	0.98(0.92,1.05)	0.540778
	6	132834508	cg21356104	STX7	TSS200	0.95(0.88,1.02)	0.141606	0.389375	0.96(0.84,1.09)	0.525766	0.010026	0.95(0.89,1.01)	0.111059
	16	82068702	cg26479028	HSD17B2	TSS200	1.06(0.98,1.13)	0.141614	0.378469	0.92(0.82,1.04)	0.198554	0.156109	1.02(0.96,1.08)	0.542239
	7	95467004	cg07559427	DYNC1I1;DYNC1I1;DYNC1I1	Body;Body;Body	0.95(0.88,1.02)	0.141714	0.222197	1.06(0.94,1.21)	0.343949	0.175279	0.97(0.92,1.04)	0.411095
	22	24222599	cg10972043	SLC2A11;SLC2A11;SLC2A11	Body;Body;Body	0.95(0.88,1.02)	0.141716	0.37895	1.02(0.89,1.16)	0.805717	0.0251698	0.96(0.9,1.03)	0.244459
	17	74868725	cg27149973	MGAT5B;MGAT5B	Body;TSS200	1.05(0.98,1.13)	0.141932	0.18748	1.05(0.94,1.17)	0.377405	0.143574	1.05(0.99,1.12)	0.0868474
	7	30362781	cg07568841	ZNRF2	Body	1.06(0.98,1.13)	0.141949	0.377684	1(0.89,1.13)	0.960376	0.0265732	1.04(0.98,1.11)	0.195782
	2	43081481	cg22707446			0.96(0.91,1.01)	0.14196	0.413017	0.99(0.87,1.12)	0.83414	0.196207	0.96(0.91,1.01)	0.153194
	2	234157746	cg19193136			1.06(0.98,1.14)	0.142063	0.413181	0.94(0.83,1.06)	0.298874	0.200257	1.02(0.96,1.09)	0.462704
	2	430882	cg07095908			1.06(0.98,1.14)	0.142081	0.420564	0.96(0.84,1.09)	0.511593	0.190398	1.03(0.97,1.1)	0.3423
	14	89029925	cg07795487	ZC3H14;ZC3H14;ZC3H14;ZC3H14;ZC3H14	5'UTR;Body;Body;Body;Body	0.95(0.88,1.02)	0.142141	0.394665	0.94(0.83,1.06)	0.329703	0.184549	0.95(0.89,1.01)	0.0783472
	5	154092109	cg23613317	LARP1	TSS1500	0.95(0.88,1.02)	0.142278	0.407591	1.03(0.91,1.18)	0.615447	0.194775	0.97(0.91,1.03)	0.295451
	19	38974350	cg00506886	RYR1;RYR1	Body;Body	0.95(0.88,1.02)	0.142283	0.213034	1.02(0.9,1.15)	0.780898	0.167281	0.96(0.91,1.03)	0.253016
	16	1412266	cg26973953	GNPTG	Body	0.95(0.89,1.02)	0.142301	0.296582	1.05(0.93,1.18)	0.447589	0.180923	0.97(0.92,1.03)	0.371103
	4	88896208	cg02549628	SPP1;SPP1;SPP1	TSS1500;TSS1500;TSS1500	1.05(0.98,1.13)	0.142396	0.417925	0.97(0.86,1.1)	0.680684	0.197429	1.03(0.97,1.1)	0.281334
	1	43409193	cg16738646	SLC2A1	Body	1.05(0.98,1.13)	0.142431	0.325783	0.92(0.8,1.05)	0.211934	0.178597	1.02(0.96,1.09)	0.470809
	1	39074102	cg07015554			1.05(0.98,1.13)	0.142457	0.407002	1(0.9,1.12)	0.950049	0.112813	1.04(0.98,1.1)	0.20044
	6	30737007	cg14129735			0.93(0.83,1.03)	0.142538	0.349742	1.02(0.91,1.14)	0.775114	0.193783	0.96(0.89,1.04)	0.365934
	16	29262815	cg16811851			0.95(0.88,1.02)	0.142635	0.23037	0.98(0.87,1.11)	0.780773	0.00272998	0.96(0.9,1.02)	0.160729
	17	56033756	cg11886187			0.93(0.84,1.03)	0.142641	0.41566	1.13(1.01,1.27)	0.0309271	0.195324	1.01(0.94,1.09)	0.715083
	1	36774223	cg25263898	C1orf113;C1orf113	Body;Body	0.95(0.88,1.02)	0.142699	0.325077	1.04(0.92,1.18)	0.493634	0.188243	0.97(0.91,1.03)	0.360382
	9	123640363	cg02388253	PHF19;PHF19	TSS1500;TSS1500	0.95(0.88,1.02)	0.143137	0.290004	1.06(0.94,1.2)	0.327764	0.169031	0.98(0.92,1.04)	0.450083
	1	27726275	cg27443693			0.95(0.88,1.02)	0.143168	0.414861	1.02(0.89,1.17)	0.7584	0.192282	0.96(0.9,1.03)	0.249208
	10	102732224	cg26991946	SEMA4G	TSS200	0.95(0.88,1.02)	0.143268	0.337747	1.04(0.91,1.18)	0.569274	0.180918	0.97(0.91,1.03)	0.31545
	16	77904190	cg26956007	VAT1L	Body	0.95(0.88,1.02)	0.14342	0.397771	0.93(0.83,1.04)	0.219395	0.168814	0.94(0.89,1)	0.0586508
	21	26934885	cg03872783	MIR155HG	Body	1.04(0.99,1.1)	0.14354	0.370027	1(0.88,1.13)	0.994808	0.110626	1.04(0.98,1.09)	0.18254
	1	148242521	cg15558102			0.95(0.88,1.02)	0.143579	0.419477	1.09(0.96,1.23)	0.184775	0.039133	0.98(0.92,1.05)	0.558754
	11	117801492	cg13763876	TMPRSS13	TSS1500	0.93(0.85,1.02)	0.143628	0.293488	1.16(1.04,1.28)	0.00508232	0.0921065	1.03(0.96,1.11)	0.399375
	11	2323247	cg05572370	TSPAN32;C11orf21;TSPAN32;C11orf21	1stExon;TSS200;5'UTR;TSS200	0.94(0.86,1.02)	0.143685	0.404669	0.93(0.82,1.06)	0.263553	0.187593	0.94(0.87,1)	0.0662971
	1	110025642	cg02415029	ATXN7L2	TSS1500	0.95(0.88,1.02)	0.143977	0.446058	1.03(0.91,1.17)	0.59317	0.13373	0.97(0.91,1.03)	0.318008
	4	76945459	cg14855841	CXCL10;ART3	TSS1500;5'UTR	0.95(0.88,1.02)	0.14406	0.388455	0.98(0.87,1.12)	0.813585	0.0262161	0.96(0.9,1.02)	0.166578
	16	86965605	cg08806779			0.95(0.89,1.02)	0.14418	0.423724	0.95(0.84,1.06)	0.342146	0.118388	0.95(0.9,1.01)	0.0818167
	1	147781600	cg21683069			1.06(0.98,1.15)	0.144186	0.412885	1.14(0.99,1.32)	0.076615	0.17959	1.08(1.01,1.16)	0.0331573
	17	17035777	cg06632732	MPRIP;MPRIP	Body;Body	1.06(0.98,1.14)	0.144213	0.418168	1.1(0.95,1.28)	0.198948	0.155376	1.07(1,1.14)	0.0602887
	3	143690208	cg24825334	C3orf58	TSS1500	1.04(0.99,1.09)	0.144343	0.16334	1(0.87,1.15)	0.988799	0.101203	1.03(0.99,1.08)	0.166301
	5	131310671	cg14841483	ACSL6;ACSL6	Body;Body	0.95(0.88,1.02)	0.144423	0.407917	1.05(0.93,1.19)	0.431344	0.118994	0.97(0.91,1.04)	0.399036
	12	1725788	cg09774932	WNT5B	TSS1500	1.05(0.98,1.13)	0.14446	0.302204	1.03(0.91,1.17)	0.628155	0.194117	1.05(0.99,1.11)	0.130884
	1	3590920	cg27055894	TP73	5'UTR	1.06(0.98,1.14)	0.144474	0.376971	0.99(0.87,1.14)	0.915803	0.192511	1.04(0.98,1.11)	0.219282
	19	35739461	cg16612742	LSR;LSR;LSR	TSS200;TSS200;TSS200	0.94(0.87,1.02)	0.144543	0.288788	0.98(0.87,1.1)	0.698514	0.157812	0.95(0.89,1.02)	0.155553
	5	60921891	cg13634242			1.06(0.98,1.14)	0.144615	0.399763	1.01(0.9,1.14)	0.81108	0.162827	1.04(0.98,1.11)	0.175418
	16	72955250	cg10104480	ZFHX3;ZFHX3	Body;Body	1.05(0.98,1.13)	0.144783	0.39173	1.06(0.93,1.2)	0.367778	0.118284	1.05(0.99,1.12)	0.0868652
	5	131396204	cg04704634	IL3	TSS200	0.95(0.88,1.02)	0.144893	0.409038	0.95(0.84,1.07)	0.395792	0.147571	0.95(0.89,1.01)	0.0915912
	16	3057959	cg04101755			1.06(0.98,1.13)	0.144979	0.266908	1.05(0.93,1.18)	0.46064	0.185145	1.05(0.99,1.12)	0.103278
	1	27286607	cg02221424	C1orf172	5'UTR	1.05(0.98,1.13)	0.145044	0.42247	0.98(0.86,1.11)	0.716082	0.15093	1.04(0.97,1.1)	0.271262
	2	216546226	cg14640149			0.94(0.87,1.02)	0.145187	0.290686	1.04(0.92,1.17)	0.550167	0.056616	0.97(0.91,1.04)	0.377914
	8	77596076	cg02298862	ZFHX4;LOC100192378	5'UTR;TSS1500	1.06(0.98,1.14)	0.145466	0.391547	1.02(0.9,1.16)	0.713012	0.196072	1.05(0.98,1.12)	0.147961
	4	124322371	cg08251025	SPRY1;SPRY1	5'UTR;5'UTR	1.06(0.98,1.14)	0.145469	0.311321	0.99(0.87,1.12)	0.825747	0.125434	1.04(0.97,1.11)	0.2641
	11	8084497	cg25044765	TUB	Body	0.95(0.88,1.02)	0.145508	0.382905	0.96(0.85,1.09)	0.573889	0.067332	0.95(0.89,1.01)	0.122754
	9	111695968	cg12373566	IKBKAP;C9orf6	5'UTR;TSS1500	0.94(0.87,1.02)	0.145517	0.392963	0.91(0.8,1.03)	0.143102	0.180081	0.93(0.87,1)	0.0438191
	4	40632788	cg10019467	RBM47	TSS1500	1.06(0.98,1.14)	0.145552	0.426076	1.01(0.89,1.16)	0.830548	0.214	1.05(0.98,1.12)	0.167794
	10	134201930	cg10468738			0.95(0.88,1.02)	0.145555	0.329135	1.03(0.91,1.17)	0.644353	0.144044	0.97(0.91,1.03)	0.306036
	3	66534050	cg06189394	LRIG1	Body	0.95(0.88,1.02)	0.14558	0.418221	0.84(0.74,0.96)	0.0128119	0.182702	0.92(0.86,0.98)	0.0133931
	1	20685179	cg21917448			0.95(0.89,1.02)	0.145666	0.373756	0.96(0.85,1.08)	0.463334	0.163663	0.95(0.9,1.01)	0.104035
	19	3369702	cg03381209	NFIC;NFIC	Body;Body	1.05(0.98,1.13)	0.145696	0.114674	0.95(0.84,1.08)	0.461842	0.190281	1.03(0.97,1.1)	0.365732
	10	135172031	cg23919794	C10orf125;C10orf125	TSS1500;TSS1500	1.06(0.98,1.14)	0.145739	0.377408	1.09(0.95,1.25)	0.232591	0.145008	1.06(1,1.14)	0.0641991
	3	124839640	cg11591485	SLC12A8	Body	0.95(0.88,1.02)	0.145751	0.368489	1.09(0.95,1.25)	0.222523	0.194153	0.98(0.92,1.04)	0.474631
	17	19479935	cg11784214	SLC47A1	Body	0.95(0.88,1.02)	0.145807	0.338456	0.98(0.86,1.12)	0.807531	0.197189	0.96(0.9,1.02)	0.165196
	5	119799531	cg05168468	PRR16	TSS1500	1.05(0.98,1.13)	0.145876	0.402272	0.95(0.83,1.08)	0.415516	0.0958928	1.03(0.97,1.1)	0.377523
	5	66564534	cg22961212			0.95(0.88,1.02)	0.145941	0.423653	0.94(0.84,1.04)	0.221698	0.0966557	0.94(0.89,1)	0.0582342
	19	50400885	cg06388099	IL4I1;IL4I1	TSS1500;Body	1.05(0.98,1.13)	0.145969	0.415585	1.04(0.93,1.15)	0.498152	0.0731192	1.05(0.99,1.11)	0.112985
	19	10396158	cg00500176	ICAM4;ICAM4;ICAM4;ICAM1	TSS1500;TSS1500;TSS1500;3'UTR	0.95(0.88,1.02)	0.146003	0.173117	0.85(0.74,0.98)	0.0208545	0.139582	0.93(0.87,0.99)	0.0183324
	6	10555853	cg13347910	GCNT2;GCNT2	TSS200;Body	0.95(0.9,1.02)	0.146021	0.391406	1.22(1.06,1.42)	0.00678179	0.198368	0.99(0.94,1.05)	0.802098
	16	85608659	cg07532353			0.95(0.88,1.02)	0.146063	0.421742	0.93(0.85,1.02)	0.138039	0.131212	0.94(0.89,1)	0.0396431
	17	42031239	cg12350592	PYY	5'UTR	1.06(0.98,1.14)	0.146105	0.394922	1.03(0.91,1.17)	0.666406	0.199026	1.05(0.98,1.12)	0.140609
	3	195613739	cg09628877	TNK2;TNK2	Body;Body	0.95(0.89,1.02)	0.146129	0.434568	1.13(0.98,1.31)	0.0895977	0.103923	0.98(0.92,1.04)	0.556797
	16	11924135	cg07437988	BCAR4;BCAR4	TSS1500;TSS1500	0.95(0.88,1.02)	0.146158	0.374294	1(0.88,1.14)	0.98328	0.181813	0.96(0.9,1.02)	0.200665
	1	32714038	cg11286035	FAM167B	Body	1.05(0.98,1.13)	0.146197	0.403845	1(0.89,1.13)	0.956612	0.157188	1.04(0.98,1.11)	0.201628
	2	70484527	cg22701032	PCYOX1	TSS1500	1.05(0.98,1.13)	0.146224	0.39371	0.97(0.86,1.1)	0.615848	0.17506	1.03(0.97,1.1)	0.307265
	1	31274766	cg09685705			0.95(0.88,1.02)	0.146298	0.41794	0.96(0.85,1.08)	0.454077	0.192191	0.95(0.89,1.01)	0.102991
	17	2323626	cg01386678	METT10D	Body	0.95(0.88,1.02)	0.146302	0.187639	1.08(0.95,1.24)	0.224976	0.168539	0.98(0.92,1.04)	0.487397
	12	115104460	cg24461304			0.95(0.88,1.02)	0.146369	0.426236	1.07(0.96,1.21)	0.227912	0.184407	0.98(0.92,1.05)	0.577534
	1	231553510	cg21875980	EGLN1	Body	0.95(0.88,1.02)	0.14642	0.407149	0.97(0.86,1.1)	0.668274	0.190315	0.95(0.9,1.02)	0.14176
	2	1691184	cg27160524	PXDN	Body	0.95(0.88,1.02)	0.146495	0.159417	0.93(0.82,1.06)	0.262142	0.160007	0.94(0.88,1)	0.0687607
	15	42123717	cg01675238	JMJD7-PLA2G4B;JMJD7;JMJD7-PLA2G4B	Body;Body;Body	0.95(0.88,1.02)	0.146597	0.035931	1(0.88,1.14)	0.977866	0.199843	0.96(0.9,1.02)	0.216987
	12	49962501	cg12159302	MCRS1	TSS1500	0.95(0.88,1.02)	0.146677	0.367236	0.98(0.88,1.11)	0.793115	0.118085	0.96(0.9,1.02)	0.172238
	16	77307863	cg04233537			0.95(0.88,1.02)	0.146785	0.412201	1.1(0.97,1.25)	0.122297	0.168046	0.99(0.93,1.05)	0.642862
	9	111236249	cg14401749			1.06(0.98,1.13)	0.147039	0.304285	0.99(0.87,1.13)	0.877202	0.170861	1.04(0.98,1.11)	0.234169
	6	13274354	cg00460589	PHACTR1	Body	1.05(0.98,1.11)	0.14714	0.401298	1.01(0.88,1.15)	0.921494	0.100122	1.04(0.98,1.1)	0.173587
	11	698201	cg07161179	TMEM80;TMEM80	Body;Body	1.05(0.98,1.13)	0.147173	0.404998	0.97(0.85,1.1)	0.599513	0.190874	1.03(0.97,1.1)	0.317674
	8	136856324	cg18238597			0.95(0.88,1.02)	0.147175	0.374443	0.9(0.79,1.02)	0.0871869	0.189103	0.94(0.88,1)	0.0346848
	9	139005232	cg13692739			1.05(0.98,1.13)	0.147222	0.392726	0.97(0.85,1.1)	0.610938	0.161969	1.03(0.97,1.1)	0.312629
	1	1326152	cg23209302	CCNL2;CCNL2;CCNL2;CCNL2	Body;3'UTR;3'UTR;3'UTR	0.95(0.88,1.02)	0.147371	0.423482	1.12(0.98,1.27)	0.102811	0.195674	0.98(0.92,1.05)	0.638464
	2	224821113	cg00474696	MRPL44	TSS1500	1.06(0.98,1.14)	0.147483	0.429948	1.03(0.91,1.17)	0.640152	0.181797	1.05(0.98,1.12)	0.138549
	1	5806951	cg24145109			1.06(0.98,1.13)	0.147553	0.389007	1.07(0.94,1.22)	0.293254	0.187022	1.06(0.99,1.13)	0.0753113
	1	207494472	cg25771140	CD55;CD55	TSS1500;TSS1500	0.95(0.88,1.02)	0.147668	0.410441	0.97(0.84,1.12)	0.694574	0.190857	0.95(0.9,1.02)	0.141557
	14	104599405	cg01208814			0.95(0.88,1.02)	0.147693	0.306802	0.92(0.81,1.04)	0.165972	0.200389	0.94(0.88,1)	0.0510085
	1	17222405	cg25822552			1.05(0.98,1.13)	0.1478	0.421291	0.88(0.76,1.02)	0.079286	0.181565	1.02(0.96,1.08)	0.579259
	9	134536436	cg14310198	RAPGEF1;RAPGEF1	Body;Body	1.05(0.98,1.13)	0.147811	0.355526	0.99(0.87,1.13)	0.874962	0.0971347	1.04(0.98,1.11)	0.233436
	2	54846562	cg23092956	SPTBN1;SPTBN1	Body;Body	1.06(0.98,1.14)	0.147831	0.412003	0.94(0.83,1.05)	0.266027	0.0206787	1.02(0.96,1.09)	0.523871
	19	58838374	cg22255355	ZSCAN22	TSS200	1.05(0.98,1.13)	0.147898	0.435945	0.88(0.75,1.04)	0.138599	0.168457	1.03(0.96,1.09)	0.434589
	5	114701205	cg12540729			0.95(0.89,1.02)	0.147992	0.40177	0.93(0.83,1.05)	0.256287	0.150877	0.95(0.9,1)	0.0692906
	11	44410456	cg20006187			1.06(0.98,1.13)	0.148119	0.416643	1.02(0.9,1.15)	0.735544	0.0427182	1.05(0.98,1.11)	0.156474
	12	133016265	cg23076949			1.05(0.98,1.13)	0.148169	0.32977	1.02(0.89,1.16)	0.807566	0.115456	1.05(0.98,1.11)	0.167671
	22	50753068	cg20435485	FAM116B	Body	1.05(0.98,1.13)	0.148226	0.308751	1.01(0.9,1.14)	0.848618	0.158374	1.04(0.98,1.11)	0.175758
	3	48477621	cg25230708	CCDC51	5'UTR	1.06(0.98,1.13)	0.148236	0.300655	0.99(0.89,1.11)	0.890607	0.190095	1.04(0.97,1.1)	0.258381
	16	89070185	cg04361926			1.05(0.98,1.13)	0.14827	0.389168	0.99(0.87,1.12)	0.86891	0.0824473	1.04(0.98,1.1)	0.242102
	12	124812999	cg11601197	NCOR2;NCOR2	Body;Body	1.06(0.98,1.14)	0.148568	0.409952	0.98(0.88,1.1)	0.765093	0.192012	1.03(0.97,1.1)	0.303617
	15	65602323	cg06316897			0.94(0.87,1.02)	0.148732	0.401492	0.91(0.81,1.01)	0.0849827	0.0204037	0.93(0.88,0.99)	0.030077
	12	3472883	cg03247944			1.05(0.98,1.13)	0.148833	0.427122	0.95(0.84,1.07)	0.397363	0.164526	1.03(0.97,1.09)	0.409794
	2	45231226	cg13261971			0.95(0.88,1.02)	0.148905	0.174458	0.87(0.76,1)	0.0496508	0.0920943	0.93(0.87,0.99)	0.0267408
	1	10535585	cg15031780	PEX14	Body	1.05(0.98,1.13)	0.148921	0.336094	1.01(0.9,1.13)	0.904313	0.0648048	1.04(0.98,1.11)	0.199915
	15	81039989	cg08098980	FAM108C1	Body	0.95(0.88,1.02)	0.148941	0.400605	1.02(0.9,1.16)	0.705706	0.154629	0.97(0.91,1.03)	0.286668
	1	3079069	cg24679453	PRDM16;PRDM16	Body;Body	0.95(0.88,1.02)	0.148954	0.300853	1.07(0.91,1.27)	0.395506	0.165601	0.97(0.91,1.03)	0.321817
	13	111061002	cg14534089	COL4A2	Body	0.95(0.88,1.02)	0.148995	0.406945	1.09(0.96,1.25)	0.192468	0.0649689	0.98(0.92,1.04)	0.507823
	11	70563131	cg08288223	SHANK2	Body	1.05(0.98,1.13)	0.149048	0.314495	0.96(0.85,1.09)	0.56138	0.173064	1.03(0.97,1.1)	0.339435
	10	92079600	cg12127811			0.95(0.89,1.02)	0.149099	0.374345	1.09(0.96,1.24)	0.173682	0.120414	0.98(0.92,1.04)	0.536565
	17	46550107	cg14179401			1.06(0.98,1.15)	0.149213	0.382409	1.06(0.94,1.21)	0.331821	0.0876452	1.06(0.99,1.13)	0.082309
	18	77257352	cg27106643	NFATC1;NFATC1;NFATC1;NFATC1	Body;Body;Body;Body	0.95(0.88,1.02)	0.149259	0.427591	1.03(0.9,1.17)	0.686112	0.166232	0.97(0.91,1.03)	0.287887
	3	136618442	cg09423651	NCK1	5'UTR	0.95(0.88,1.02)	0.149414	0.368307	0.93(0.83,1.04)	0.176197	0.200301	0.94(0.89,1)	0.052023
	11	128555301	cg08586366			1.06(0.98,1.13)	0.149445	0.400181	0.94(0.82,1.08)	0.3702	0.198107	1.03(0.96,1.1)	0.403662
	2	222395101	cg10835083	EPHA4	Body	0.95(0.88,1.02)	0.149479	0.377491	1.08(0.95,1.24)	0.225496	0.0920115	0.98(0.92,1.04)	0.499777
	17	74072448	cg05053544	GALR2	Body	0.94(0.87,1.02)	0.149577	0.313075	0.9(0.79,1.03)	0.135557	0.18511	0.93(0.87,1)	0.0456989
	16	88448381	cg03666300			1.07(0.98,1.17)	0.14958	0.3819	1.19(1.04,1.37)	0.0126717	0.133072	1.11(1.02,1.2)	0.00973094
	21	34186122	cg23163200	C21orf62;C21orf62;C21orf62	TSS200;TSS200;TSS200	1.05(0.98,1.13)	0.149611	0.232318	0.98(0.87,1.11)	0.803451	0.197163	1.04(0.97,1.1)	0.263471
	1	92946187	cg06338710	GFI1;GFI1;GFI1	Body;Body;Body	1.06(0.98,1.15)	0.149692	0.291938	1.07(0.94,1.22)	0.28716	0.18983	1.06(0.99,1.14)	0.0743865
	14	90240124	cg19677281			1.05(0.98,1.12)	0.149778	0.405738	0.89(0.78,1.02)	0.0840229	0.168213	1.02(0.96,1.08)	0.615484
	15	25307364	cg12019705	SNORD116-5;SNORD116-7	TSS200;TSS200	1.07(0.98,1.17)	0.14987	0.372495	1(0.87,1.16)	0.992583	0.180812	1.05(0.97,1.13)	0.218095
	1	28213800	cg11176159			0.94(0.87,1.02)	0.149917	0.400171	0.99(0.88,1.12)	0.881911	0.134805	0.96(0.9,1.02)	0.200358
	2	209054740	cg08093097	C2orf80;C2orf80	1stExon;5'UTR	1.06(0.98,1.14)	0.150041	0.379089	1.07(0.93,1.25)	0.34271	0.056375	1.06(0.99,1.13)	0.0869823
	6	116381966	cg05304507	FRK	TSS200	0.95(0.89,1.02)	0.150357	0.343635	0.92(0.82,1.03)	0.152117	0.176788	0.94(0.89,1)	0.0485276
	2	68961495	cg25887844	ARHGAP25;ARHGAP25	TSS1500;TSS1500	1.05(0.98,1.13)	0.15036	0.337498	0.95(0.83,1.08)	0.429375	0.126511	1.03(0.97,1.09)	0.380094
	10	102765364	cg18326783	LZTS2	Body	1.06(0.98,1.14)	0.150361	0.366697	1.04(0.91,1.18)	0.578692	0.140422	1.05(0.99,1.12)	0.127296
	14	106214343	cg04947339			1.05(0.98,1.13)	0.150391	0.194947	0.92(0.81,1.04)	0.199018	0.195278	1.02(0.96,1.08)	0.522729
	16	30075192	cg04416734	ALDOA;ALDOA;ALDOA	TSS1500;TSS1500;5'UTR	1.06(0.98,1.14)	0.150645	0.349515	0.94(0.83,1.07)	0.353949	0.157307	1.02(0.96,1.09)	0.452973
	1	1983774	cg20285026	PRKCZ	Body	1.06(0.98,1.14)	0.1507	0.394086	1.13(0.99,1.3)	0.0802407	0.0861675	1.07(1,1.15)	0.0359058
	1	53649218	cg03601886			0.95(0.88,1.02)	0.150875	0.413583	1.05(0.93,1.2)	0.421637	0.132108	0.97(0.91,1.04)	0.395535
	11	77790796	cg16409869	NDUFC2;NDUFC2	5'UTR;1stExon	1.05(0.98,1.13)	0.150929	0.414945	0.91(0.79,1.04)	0.158861	0.155403	1.02(0.96,1.09)	0.505143
	19	17517008	cg09993699	BST2	TSS1500	1.05(0.98,1.13)	0.150936	0.425061	0.93(0.8,1.07)	0.296212	0.194597	1.03(0.96,1.09)	0.417214
	14	59107737	cg09250072	DACT1;DACT1	Body;Body	0.95(0.89,1.02)	0.15113	0.402901	0.93(0.82,1.05)	0.214768	0.168235	0.94(0.89,1)	0.0625928
	19	2588241	cg24788034	GNG7	5'UTR	0.95(0.89,1.02)	0.151163	0.325132	0.9(0.8,1.02)	0.114675	0.0777341	0.94(0.88,1)	0.0435188
	20	62167942	cg10285525	PTK6	Body	1.06(0.98,1.14)	0.151193	0.255754	0.99(0.88,1.13)	0.936274	0.194412	1.04(0.98,1.11)	0.230021
	6	52985055	cg09750210			1.05(0.98,1.13)	0.151219	0.420838	1.05(0.92,1.2)	0.46194	0.118528	1.05(0.99,1.12)	0.106859
	6	25463672	cg18128312	LRRC16A	Body	0.95(0.88,1.02)	0.151256	0.370462	0.95(0.84,1.08)	0.445365	0.155724	0.95(0.89,1.01)	0.104345
	4	111394270	cg22654656			1.05(0.98,1.13)	0.151332	0.404667	1.12(0.98,1.27)	0.0916275	0.0475818	1.07(1,1.14)	0.0374346
	13	26624487	cg06215691	SHISA2	Body	0.95(0.88,1.02)	0.1515	0.399022	1.08(0.97,1.21)	0.164251	0.166158	0.99(0.93,1.05)	0.659103
	11	66643399	cg05640320	PC;PC;PC	5'UTR;5'UTR;5'UTR	0.95(0.89,1.02)	0.151605	0.300392	0.91(0.81,1.02)	0.117266	0.157553	0.94(0.89,1)	0.0427981
	1	209858581	cg04732193	HSD11B1	TSS1500	0.95(0.88,1.02)	0.151619	0.40944	1.02(0.9,1.16)	0.732409	0.18882	0.97(0.91,1.03)	0.286202
	17	75181373	cg15738933	SEC14L1;SEC14L1;SEC14L1;SEC14L1;SEC14L1;SEC14L1	Body;Body;Body;1stExon;Body;5'UTR	1.05(0.98,1.13)	0.151715	0.276256	1.1(0.97,1.26)	0.143393	0.187772	1.07(1,1.14)	0.0495997
	12	117363249	cg25972092	FBXW8;FBXW8	Body;Body	0.96(0.92,1.01)	0.151863	0.234344	0.97(0.85,1.1)	0.618075	0.194594	0.96(0.92,1.01)	0.129528
	17	77960689	cg08731068	TBC1D16	Body	0.95(0.88,1.02)	0.151901	0.382909	0.97(0.86,1.09)	0.587553	0.1983	0.95(0.9,1.02)	0.134995
	16	8807043	cg26915924	ABAT;ABAT;ABAT	5'UTR;1stExon;5'UTR	1.06(0.98,1.14)	0.151943	0.38733	1.12(0.97,1.3)	0.112578	0.175933	1.07(1,1.14)	0.0456329
	11	75136655	cg00388897	KLHL35	Body	0.95(0.88,1.02)	0.151978	0.369058	0.95(0.84,1.07)	0.382337	0.186905	0.95(0.89,1.01)	0.0933973
	5	158296050	cg10436473	EBF1	Body	0.95(0.89,1.02)	0.152068	0.419864	1.08(0.95,1.23)	0.252126	0.10463	0.98(0.92,1.04)	0.474814
	8	29886272	cg15967278			1.05(0.98,1.13)	0.15219	0.379163	1.04(0.92,1.18)	0.541386	0.18616	1.05(0.99,1.11)	0.12153
	10	70883951	cg01125076	VPS26A;VPS26A;VPS26A;VPS26A	5'UTR;1stExon;1stExon;5'UTR	1.05(0.98,1.13)	0.152234	0.423589	0.99(0.88,1.11)	0.833807	0.034372	1.04(0.97,1.1)	0.265635
	1	62102363	cg24870729			0.95(0.89,1.02)	0.152399	0.3826	0.92(0.82,1.05)	0.209246	0.0626173	0.94(0.89,1)	0.0627404
	3	50648891	cg15340526	CISH;CISH	Body;5'UTR	0.94(0.86,1.02)	0.152511	0.404046	1.08(0.99,1.19)	0.0864649	0.0496581	1.01(0.94,1.07)	0.874009
	1	8410102	cg11388228			0.95(0.89,1.02)	0.152601	0.314054	0.93(0.84,1.03)	0.144548	0.127521	0.94(0.89,1)	0.0451287
	4	8395941	cg19317600	ACOX3;ACOX3	Body;Body	1.06(0.98,1.14)	0.152612	0.259799	1.07(0.93,1.22)	0.335588	0.0495897	1.06(0.99,1.13)	0.0857501
	1	2074268	cg06888836	PRKCZ;PRKCZ;PRKCZ	5'UTR;Body;5'UTR	1.06(0.98,1.16)	0.152626	0.267329	1.03(0.9,1.17)	0.694513	0.0497261	1.05(0.98,1.13)	0.159153
	3	100228754	cg17565410	TMEM45A	5'UTR	0.95(0.88,1.02)	0.152643	0.323203	1.13(1,1.28)	0.0521504	0.160415	0.99(0.93,1.06)	0.8278
	22	42949598	cg19042136	SERHL2	TSS1500	0.95(0.88,1.02)	0.152665	0.422499	NA(NA,NA)	NA	NA	0.95(0.88,1.02)	0.152665
	13	25670530	cg00094319	PABPC3	1stExon	0.95(0.88,1.02)	0.152695	0.310542	1.17(1.03,1.33)	0.0163786	0.158884	1(0.94,1.06)	0.93605
	7	56160409	cg16857771	PHKG1	5'UTR	0.95(0.88,1.02)	0.152705	0.343894	1.07(0.91,1.25)	0.421577	0.186318	0.97(0.91,1.04)	0.342955
	2	149873848	cg07900197	KIF5C	3'UTR	1.06(0.98,1.14)	0.15277	0.116911	0.93(0.82,1.05)	0.254818	0.0700482	1.02(0.96,1.09)	0.530577
	5	500521	cg21620524	SLC9A3	Body	1.06(0.98,1.14)	0.152778	0.314248	0.98(0.86,1.11)	0.741733	0.18537	1.04(0.97,1.1)	0.288047
	5	168690633	cg02968405	SLIT3;MIR585	Body;Body	0.95(0.88,1.02)	0.152783	0.448171	0.94(0.83,1.05)	0.279917	0.145324	0.95(0.89,1.01)	0.0743399
	6	28887284	cg20986887	TRIM27	Body	0.95(0.88,1.02)	0.1528	0.406638	1.02(0.9,1.15)	0.766769	0.0820765	0.97(0.91,1.03)	0.281271
	17	7111429	cg23465427	DLG4;DLG4	Body;Body	1.06(0.98,1.14)	0.152985	0.415061	1.13(0.99,1.28)	0.0635076	0.206533	1.07(1.01,1.15)	0.0298748
	11	93862594	cg00007981	PANX1	1stExon	1.05(0.98,1.11)	0.152996	0.272429	1.01(0.89,1.14)	0.895244	0.186309	1.04(0.98,1.1)	0.182398
	16	69958964	cg26860604	WWP2;WWP2;WWP2	1stExon;Body;5'UTR	0.95(0.87,1.02)	0.153007	0.381883	1.01(0.89,1.15)	0.834148	0.194103	0.96(0.9,1.03)	0.270174
	16	28505959	cg16332159	APOB48R	TSS200	1.05(0.98,1.12)	0.15307	0.404969	1.04(0.93,1.16)	0.51661	0.183505	1.05(0.99,1.11)	0.119247
	7	139208979	cg24318763	CLEC2L	Body	0.95(0.88,1.02)	0.153106	0.398087	0.97(0.86,1.11)	0.697843	0.160209	0.95(0.9,1.02)	0.151635
	10	2929067	cg00281132			1.06(0.98,1.14)	0.153109	0.410494	1.01(0.89,1.15)	0.848872	0.117593	1.05(0.98,1.12)	0.183783
	4	1768459	cg20387391			1.06(0.98,1.14)	0.153194	0.387761	1.04(0.92,1.18)	0.524055	0.189945	1.05(0.99,1.12)	0.120648
	8	26149013	cg17287814	PPP2R2A	TSS200	0.94(0.87,1.02)	0.153217	0.280129	0.93(0.81,1.07)	0.33652	0.193055	0.94(0.88,1.01)	0.0861281
	22	29136685	cg25112853	CHEK2;CHEK2;CHEK2;HSCB	5'UTR;5'UTR;5'UTR;TSS1500	1.06(0.98,1.14)	0.153235	0.354626	NA(NA,NA)	NA	NA	1.06(0.98,1.14)	0.153235
	1	205181261	cg20414749	DSTYK;DSTYK	TSS1500;TSS1500	1.05(0.98,1.13)	0.153295	0.364724	0.93(0.82,1.05)	0.228837	0.0768947	1.02(0.96,1.09)	0.516519
	2	16804452	cg02187259	FAM49A	5'UTR	1.05(0.98,1.13)	0.153329	0.419583	1.08(0.95,1.23)	0.265064	0.11065	1.06(0.99,1.13)	0.0733132
	8	143876783	cg21205222			0.95(0.88,1.02)	0.153384	0.403546	1.01(0.89,1.15)	0.851411	0.153519	0.96(0.9,1.03)	0.256678
	15	57592438	cg17582782	LOC283663	TSS200	0.95(0.88,1.02)	0.153478	0.399438	0.96(0.85,1.08)	0.461722	0.17813	0.95(0.89,1.01)	0.108749
	13	51837066	cg06959251	FAM124A	Body	0.95(0.88,1.02)	0.153499	0.416909	1.02(0.9,1.16)	0.75282	0.173797	0.97(0.91,1.03)	0.274498
	13	27849396	cg10787713			0.95(0.89,1.02)	0.153505	0.0666392	1.03(0.9,1.17)	0.691703	0.190592	0.97(0.91,1.03)	0.280902
	13	112714024	cg02058624			0.94(0.87,1.02)	0.153568	0.191935	1(0.89,1.12)	0.981425	0.19322	0.96(0.9,1.03)	0.232327
	8	21912864	cg03292675	EPB49;EPB49;EPB49	5'UTR;5'UTR;5'UTR	0.95(0.89,1.02)	0.153571	0.361437	0.99(0.87,1.13)	0.889375	0.212959	0.96(0.9,1.02)	0.186491
	9	35791798	cg12876594	NPR2	TSS1500	0.95(0.88,1.02)	0.153635	0.347875	1.13(0.99,1.28)	0.0611802	0.0845018	0.99(0.93,1.05)	0.760389
	19	49108395	cg18885992	FAM83E	Body	0.95(0.89,1.02)	0.15369	0.385505	0.99(0.87,1.11)	0.817104	0.17161	0.96(0.9,1.02)	0.174893
	4	87860957	cg26245086	AFF1	5'UTR	1.04(0.98,1.11)	0.153757	0.396602	1.06(0.95,1.18)	0.290011	0.107306	1.05(0.99,1.1)	0.078705
	11	115372874	cg03910065	CADM1;CADM1	Body;Body	1.05(0.98,1.13)	0.153801	0.468325	0.93(0.82,1.06)	0.261971	0.0490982	1.02(0.96,1.09)	0.468634
	1	212923780	cg05376738	NSL1;NSL1	Body;Body	0.95(0.88,1.02)	0.153862	0.303874	0.95(0.84,1.08)	0.411696	0.150918	0.95(0.89,1.01)	0.0999041
	2	27166550	cg18990157	DPYSL5	Body	0.95(0.88,1.02)	0.15393	0.343349	0.99(0.87,1.12)	0.817247	0.149373	0.96(0.9,1.02)	0.177283
	2	208378475	cg10440877			1.06(0.98,1.14)	0.153964	0.398805	0.98(0.87,1.11)	0.783	0.110809	1.04(0.97,1.1)	0.275597
	19	53141745	cg03525011	ZNF83;ZNF83;ZNF83;ZNF83;ZNF83;ZNF83;ZNF83;ZNF83	Body;TSS200;TSS200;TSS200;TSS200;TSS200;TSS200;TSS200	1.05(0.98,1.13)	0.154049	0.382006	0.98(0.87,1.1)	0.746106	0.187969	1.03(0.97,1.1)	0.283332
	13	107354612	cg20630740			0.95(0.88,1.02)	0.154101	0.509523	1(0.89,1.11)	0.971547	0.164125	0.96(0.9,1.02)	0.23166
	7	101962123	cg08952306	SH2B2	3'UTR	1.05(0.98,1.13)	0.154281	0.408031	1.01(0.89,1.14)	0.848281	0.164587	1.04(0.98,1.11)	0.185025
	1	28906356	cg19712659	SNHG12;SNORD99;SNORA61	Body;TSS1500;Body	0.95(0.88,1.02)	0.154283	0.399885	1.02(0.9,1.16)	0.727688	0.17216	0.97(0.9,1.03)	0.291728
	1	157069578	cg21382392	ETV3L;ETV3L	1stExon;5'UTR	0.95(0.88,1.02)	0.154285	0.352117	0.94(0.82,1.07)	0.354815	0.191945	0.95(0.89,1.01)	0.090132
	11	10476662	cg07329251	AMPD3;AMPD3;AMPD3	TSS200;TSS1500;Body	0.95(0.88,1.02)	0.154367	0.229237	0.91(0.79,1.03)	0.135769	0.106724	0.94(0.88,1)	0.0486061
	15	75328836	cg19697512	PPCDC	Body	0.95(0.88,1.02)	0.154393	0.344821	1.03(0.9,1.19)	0.642104	0.189317	0.97(0.91,1.03)	0.298058
	7	1643787	cg07906299			1.05(0.98,1.13)	0.154556	0.404936	1.17(1.01,1.35)	0.0338545	0.166129	1.08(1.01,1.15)	0.0254613
	11	66631012	cg15534272	PC;PC;PC	Body;Body;Body	1.05(0.98,1.13)	0.154681	0.365481	0.93(0.83,1.05)	0.231458	0.181419	1.02(0.96,1.08)	0.560825
	11	8781014	cg16509173	ST5;ST5;ST5	5'UTR;5'UTR;5'UTR	1.05(0.98,1.13)	0.154712	0.268278	0.98(0.86,1.11)	0.736292	0.166269	1.03(0.97,1.1)	0.286454
	22	50699649	cg15134628	MAPK12	Body	0.95(0.88,1.02)	0.154733	0.424111	NA(NA,NA)	NA	NA	0.95(0.88,1.02)	0.154733
	4	151501298	cg14266527	LRBA	Body	1.06(0.98,1.15)	0.15475	0.405703	1.04(0.91,1.19)	0.569083	0.174454	1.06(0.98,1.13)	0.130358
	19	45596159	cg11602642			1.05(0.98,1.12)	0.154834	0.421653	0.96(0.84,1.09)	0.490497	0.196691	1.03(0.97,1.09)	0.351871
	6	29454557	cg13305823	MAS1L	1stExon	0.95(0.89,1.02)	0.15489	0.360014	1.16(1.03,1.31)	0.0154884	0.195416	1(0.94,1.06)	0.990611
	8	142288517	cg25877009			1.06(0.98,1.14)	0.154935	0.396691	1.15(1.01,1.31)	0.038177	0.00626518	1.08(1.01,1.15)	0.0241235
	7	155446645	cg03381237	RBM33	Body	0.95(0.88,1.02)	0.154994	0.392108	0.95(0.84,1.08)	0.431941	0.182533	0.95(0.89,1.01)	0.10442
	19	18503517	cg19640821	LRRC25	Body	0.95(0.89,1.02)	0.154996	0.392441	1.05(0.93,1.18)	0.45574	0.195034	0.97(0.92,1.03)	0.393626
	12	53455960	cg21467206	TENC1;TENC1;TENC1	Body;Body;Body	0.95(0.88,1.02)	0.155045	0.411584	0.92(0.85,0.99)	0.026005	0.156715	0.93(0.89,0.98)	0.0104558
	2	149895023	cg02533787	LYPD6B;LYPD6B	5'UTR;1stExon	1.05(0.98,1.13)	0.155077	0.296719	0.98(0.87,1.11)	0.754036	0.186087	1.03(0.97,1.1)	0.281598
	8	87521456	cg22094071	FAM82B	TSS1500	1.06(0.98,1.14)	0.155145	0.362296	1.08(0.95,1.23)	0.217345	0.0313326	1.06(1,1.13)	0.0637614
	1	27695677	cg11529819	FCN3;FCN3	3'UTR;3'UTR	1.06(0.98,1.14)	0.15515	0.262984	1.16(1.03,1.32)	0.0177865	0.199534	1.08(1.02,1.15)	0.0153056
	20	44448693	cg12042264			1.05(0.98,1.13)	0.155158	0.236661	1.08(0.98,1.2)	0.134398	0.191342	1.06(1,1.12)	0.0438179
	11	57519364	cg01270709	BTBD18	TSS200	0.95(0.88,1.02)	0.155167	0.294652	0.93(0.82,1.06)	0.257526	0.147528	0.94(0.88,1.01)	0.0720619
	8	6407676	cg15530351	ANGPT2;ANGPT2;ANGPT2;MCPH1	Body;Body;Body;Body	1.06(0.98,1.14)	0.155284	0.354671	1.15(0.99,1.33)	0.0637735	0.108298	1.07(1,1.15)	0.0356222
	6	10418121	cg17673897	TFAP2A	Body	1.05(0.98,1.13)	0.155643	0.145898	1.14(1.02,1.28)	0.0263851	0.149484	1.08(1.01,1.15)	0.0167844
	3	4549756	cg24131262	ITPR1;ITPR1;ITPR1	5'UTR;5'UTR;5'UTR	1.06(0.98,1.14)	0.15567	0.338895	0.94(0.84,1.06)	0.334867	0.0680427	1.02(0.96,1.09)	0.484747
	7	142447956	cg13636952			0.95(0.88,1.02)	0.155851	0.432053	0.91(0.78,1.05)	0.19311	0.191699	0.94(0.88,1)	0.0633901
	16	49888237	cg02729344			0.95(0.88,1.02)	0.155907	0.409393	1.09(0.96,1.24)	0.195361	0.199385	0.98(0.92,1.05)	0.550908
	16	88482626	cg07545858			0.95(0.88,1.02)	0.155986	0.310252	1.03(0.91,1.18)	0.612191	0.0849389	0.97(0.91,1.03)	0.319578
	1	2777213	cg06784198			0.96(0.91,1.02)	0.156004	0.343091	0.95(0.85,1.08)	0.43781	0.193448	0.96(0.91,1.01)	0.106426
	8	68879947	cg10419957	PREX2;PREX2	Body;Body	0.95(0.89,1.02)	0.156023	0.266297	0.94(0.85,1.05)	0.269242	0.171584	0.95(0.89,1)	0.0729196
	5	113142754	cg22620071			0.95(0.88,1.02)	0.156222	0.370158	1.09(0.96,1.24)	0.164994	0.0979475	0.98(0.92,1.05)	0.61266
	7	98739627	cg18887230	SMURF1;SMURF1	Body;Body	0.95(0.88,1.02)	0.156276	0.301652	1.03(0.91,1.17)	0.640701	0.189561	0.97(0.91,1.03)	0.319389
	8	38089560	cg03229959	DDHD2;DDHD2;DDHD2;DDHD2	5'UTR;1stExon;5'UTR;5'UTR	1.05(0.98,1.11)	0.156371	0.351136	0.98(0.84,1.14)	0.757214	0.0655281	1.04(0.98,1.1)	0.230854
	1	183778265	cg04023434	RGL1	Body	0.96(0.9,1.02)	0.156387	0.428818	0.98(0.88,1.09)	0.738627	0.172313	0.96(0.91,1.02)	0.163453
	6	116382179	cg26557270	FRK	TSS1500	0.95(0.89,1.02)	0.156391	0.354511	0.95(0.85,1.08)	0.437539	0.191485	0.95(0.9,1.01)	0.106143
	10	44321795	cg12453183			1.06(0.98,1.14)	0.156543	0.396635	1.06(0.93,1.21)	0.362096	0.179057	1.06(0.99,1.13)	0.092295
	19	15310387	cg03773731	NOTCH3	Body	1.05(0.98,1.14)	0.156581	0.414189	1.05(0.92,1.2)	0.444937	0.177489	1.05(0.99,1.12)	0.107609
	10	119292062	cg16234557	EMX2OS	Body	0.95(0.88,1.02)	0.156584	0.384053	1.02(0.91,1.16)	0.714305	0.118325	0.97(0.91,1.03)	0.315501
	1	53833392	cg18150695			1.05(0.98,1.13)	0.156605	0.415283	0.96(0.84,1.09)	0.510722	0.187629	1.03(0.97,1.1)	0.353208
	12	62997435	cg19484886	C12orf61;MIRLET7I	TSS1500;TSS200	0.95(0.88,1.02)	0.156627	0.355656	0.93(0.82,1.05)	0.248178	0.175974	0.94(0.89,1.01)	0.0711154
	1	10600222	cg06542282	PEX14	Body	0.95(0.88,1.02)	0.156718	0.401483	1.03(0.88,1.2)	0.712945	0.115169	0.96(0.9,1.03)	0.260228
	20	45985339	cg13699808	ZMYND8;ZMYND8;ZMYND8	Body;Body;Body	0.95(0.88,1.02)	0.156777	0.249307	0.97(0.85,1.1)	0.636702	0.167024	0.95(0.89,1.02)	0.143111
	11	417907	cg13463639	SIGIRR;SIGIRR	TSS1500;TSS1500	1.06(0.98,1.14)	0.156831	0.386458	1.02(0.9,1.16)	0.738312	0.175599	1.05(0.98,1.12)	0.164947
	6	152567585	cg10414477	SYNE1;SYNE1;SYNE1	Body;Body;Body	1.06(0.98,1.14)	0.156927	0.419589	0.99(0.88,1.11)	0.857966	0.148593	1.04(0.97,1.1)	0.280232
	17	55562964	cg22801561	MSI2;MSI2	Body;Body	1.05(0.98,1.14)	0.157021	0.380554	0.95(0.83,1.08)	0.424681	0.134519	1.03(0.96,1.1)	0.398124
	22	40296407	cg00594278	GRAP2	TSS1500	1.05(0.98,1.13)	0.157053	0.33195	1.07(0.95,1.22)	0.258532	0.172053	1.06(0.99,1.13)	0.0730338
	13	41185353	cg01684175	FOXO1	Body	0.95(0.89,1.02)	0.157216	0.34341	0.94(0.83,1.07)	0.373861	0.182844	0.95(0.89,1.01)	0.0950946
	5	60745986	cg18259253	ZSWIM6	Body	0.95(0.88,1.02)	0.15736	0.209759	0.94(0.84,1.05)	0.294754	0.191642	0.94(0.89,1.01)	0.0786979
	10	72084636	cg07083272	LRRC20;LRRC20;LRRC20	Body;Body;Body	1.05(0.98,1.13)	0.157508	0.356145	0.95(0.84,1.08)	0.421237	0.164753	1.03(0.97,1.09)	0.402064
	19	49927309	cg20036889	PTH2	TSS1500	1.05(0.98,1.12)	0.157532	0.339956	1.02(0.92,1.13)	0.680647	0.147847	1.04(0.98,1.1)	0.157654
	19	42315447	cg11310087	CEACAM3	3'UTR	1.05(0.98,1.13)	0.157569	0.397653	1.01(0.89,1.14)	0.892053	0.154028	1.04(0.98,1.11)	0.197763
	11	67055633	cg00537121	ANKRD13D;ANKRD13D	TSS1500;TSS1500	0.95(0.88,1.02)	0.157722	0.36942	0.98(0.87,1.1)	0.719894	0.190899	0.96(0.9,1.02)	0.162654
	10	11060104	cg25560333	CUGBP2;CUGBP2	1stExon;Body	0.95(0.88,1.02)	0.157843	0.395301	0.88(0.75,1.02)	0.0804512	0.215013	0.93(0.87,1)	0.0409415
	10	72201943	cg05893785	NODAL	TSS1500	0.95(0.88,1.02)	0.157985	0.21186	1.04(0.91,1.18)	0.572604	0.174914	0.97(0.91,1.03)	0.352544
	4	8158359	cg01081775	ABLIM2;ABLIM2;ABLIM2;ABLIM2;ABLIM2;ABLIM2;ABLIM2	Body;Body;Body;Body;Body;Body;Body	1.06(0.98,1.15)	0.158178	0.406759	1.15(1.01,1.31)	0.0402538	0.188179	1.08(1.01,1.16)	0.022758
	2	241696788	cg25942789	KIF1A	Body	0.95(0.89,1.02)	0.158198	0.316297	1.04(0.91,1.18)	0.569755	0.126842	0.97(0.91,1.03)	0.330079
	20	44934032	cg20460366			1.05(0.98,1.14)	0.158217	0.420517	1.1(0.98,1.23)	0.122944	0.106943	1.07(1,1.14)	0.0439914
	11	35442225	cg25963980	SLC1A2	TSS1500	1.05(0.98,1.12)	0.158572	0.377662	0.93(0.82,1.06)	0.303437	0.14058	1.02(0.96,1.09)	0.431686
	1	116711339	cg01824919			0.95(0.88,1.02)	0.15862	0.349492	1.02(0.92,1.14)	0.683707	0.0527725	0.97(0.91,1.03)	0.35781
	13	114828264	cg06380691	RASA3	Body	1.05(0.98,1.13)	0.158711	0.240456	0.99(0.87,1.11)	0.816466	0.12771	1.04(0.97,1.1)	0.277487
	12	100967016	cg17520215	GAS2L3	TSS1500	1.05(0.98,1.13)	0.158854	0.42544	1.09(0.96,1.24)	0.182445	0.178524	1.06(1,1.13)	0.0591791
	1	234667461	cg10811426			0.95(0.89,1.02)	0.158905	0.384206	1.04(0.92,1.18)	0.518363	0.185069	0.97(0.92,1.03)	0.352188
	3	106917496	cg18648037	LOC100302640	Body	0.95(0.89,1.02)	0.158906	0.409404	0.94(0.85,1.05)	0.308534	0.200468	0.95(0.9,1.01)	0.0830715
	6	36331065	cg26925554			0.95(0.88,1.02)	0.158993	0.408956	1.03(0.9,1.17)	0.66866	0.198082	0.97(0.91,1.03)	0.307374
	5	177424343	cg05939993	PROP1	TSS1500	1.06(0.98,1.14)	0.159002	0.358754	1.05(0.91,1.19)	0.515511	0.185083	1.05(0.99,1.13)	0.122436
	12	56862370	cg12264551	SPRYD4;SPRYD4	1stExon;5'UTR	0.94(0.85,1.03)	0.159009	0.377994	1.02(0.92,1.14)	0.677959	0.0969642	0.97(0.91,1.04)	0.414093
	5	111078579	cg23256675	C5orf13;C5orf13;C5orf13;C5orf13;C5orf13;C5orf13;C5orf13;C5orf13;C5orf13;C5orf13;C5orf13	Body;Body;Body;Body;Body;Body;Body;Body;Body;Body;Body	0.95(0.88,1.02)	0.159117	0.415939	0.97(0.86,1.1)	0.672292	0.12522	0.96(0.9,1.02)	0.154909
	17	8511432	cg09404733	MYH10	Body	0.95(0.89,1.02)	0.159149	0.364283	1.01(0.91,1.13)	0.822266	0.192626	0.97(0.91,1.03)	0.283382
	22	45072588	cg16166559	PRR5;PRR5;PRR5;PRR5	5'UTR;TSS200;5'UTR;TSS200	1.05(0.98,1.13)	0.159308	0.335968	NA(NA,NA)	NA	NA	1.05(0.98,1.13)	0.159308
	4	146828698	cg00316508	ZNF827	Body	1.06(0.98,1.15)	0.159368	0.349746	0.97(0.85,1.1)	0.621271	0.0123251	1.03(0.96,1.11)	0.354632
	1	32355084	cg07222861			1.05(0.98,1.13)	0.159421	0.427888	0.96(0.84,1.09)	0.517831	0.13147	1.03(0.97,1.1)	0.345053
	7	137107033	cg08776711	DGKI	Body	0.95(0.89,1.02)	0.159522	0.375369	0.95(0.79,1.13)	0.546355	0.171445	0.95(0.9,1.01)	0.126498
	7	127913660	cg07617283			0.95(0.89,1.02)	0.159546	0.382234	1.04(0.91,1.19)	0.535367	0.0359103	0.97(0.91,1.03)	0.342964
	19	10928233	cg02660440	MIR199A1;DNM2;DNM2;DNM2;DNM2	TSS200;Body;Body;Body;Body	1.05(0.98,1.13)	0.159625	0.411982	0.95(0.86,1.05)	0.289325	0.172761	1.02(0.96,1.08)	0.613684
	8	26434692	cg22308941	DPYSL2	TSS1500	0.95(0.88,1.02)	0.159773	0.393235	0.95(0.83,1.08)	0.403893	0.129895	0.95(0.89,1.01)	0.102148
	8	29635776	cg26565120			0.95(0.88,1.02)	0.159841	0.419236	0.94(0.83,1.06)	0.306091	0.193367	0.95(0.89,1.01)	0.0838393
	9	139595476	cg08719642			1.05(0.98,1.13)	0.159842	0.362233	1.04(0.91,1.18)	0.566651	0.199725	1.05(0.99,1.12)	0.131992
	6	117785611	cg22795331			0.95(0.89,1.02)	0.159845	0.407145	0.93(0.82,1.06)	0.285309	0.167935	0.95(0.89,1.01)	0.0811251
	3	141455371	cg01996343			0.95(0.88,1.02)	0.159988	0.400398	0.98(0.86,1.11)	0.733428	0.192986	0.96(0.9,1.02)	0.165872
	1	175014060	cg16560173			0.95(0.88,1.02)	0.160056	0.383595	0.98(0.86,1.12)	0.768013	0.0776625	0.96(0.9,1.02)	0.168167
	16	22398775	cg06971029			1.05(0.98,1.13)	0.160082	0.299304	1.08(0.94,1.23)	0.265157	0.158611	1.06(0.99,1.13)	0.0771325
	6	13274284	cg20827128	PHACTR1	Body	1.04(0.98,1.11)	0.160239	0.412143	0.95(0.8,1.13)	0.561021	0.139363	1.03(0.98,1.09)	0.254454
	3	66575472	cg16663891			1.05(0.98,1.13)	0.160297	0.431793	1.07(0.95,1.22)	0.267326	0.0785203	1.06(0.99,1.12)	0.0776349
	11	71708582	cg23861127	RNF121;IL18BP;RNF121;RNF121;IL18BP	3'UTR;TSS1500;Body;Body;TSS1500	1.05(0.98,1.13)	0.160313	0.264223	1.02(0.9,1.15)	0.785887	0.162922	1.04(0.98,1.11)	0.177048
	22	46441799	cg02029665	LOC100271722	TSS1500	1.05(0.98,1.14)	0.160534	0.420266	0.95(0.84,1.06)	0.349621	0.0500737	1.02(0.96,1.09)	0.506672
	5	176880261	cg00238818	PRR7	5'UTR	1.05(0.98,1.14)	0.160594	0.415292	0.97(0.85,1.11)	0.659683	0.00718222	1.03(0.97,1.1)	0.30755
	9	139545538	cg14365126			0.95(0.88,1.02)	0.160751	0.277108	1.03(0.91,1.17)	0.619251	0.144085	0.97(0.91,1.03)	0.33835
	1	222340714	cg16651768			0.95(0.88,1.02)	0.160752	0.402401	0.97(0.86,1.09)	0.584094	0.129585	0.95(0.9,1.02)	0.139799
	12	47609357	cg03569637	LOC100233209;FAM113B	Body;TSS1500	1.05(0.98,1.12)	0.160903	0.410355	0.96(0.85,1.09)	0.516114	0.117041	1.03(0.97,1.09)	0.356576
	6	30538620	cg24946044	ABCF1;ABCF1	TSS1500;TSS1500	1.05(0.98,1.13)	0.161025	0.420719	1.05(0.95,1.17)	0.353646	0.149791	1.05(0.99,1.12)	0.0929226
	7	98991138	cg05715492	ARPC1B	Body	0.95(0.88,1.02)	0.16105	0.42459	0.98(0.86,1.1)	0.693237	0.176586	0.96(0.9,1.02)	0.158622
	12	115134391	cg18761549			1.05(0.98,1.13)	0.161148	0.420604	1.12(1.01,1.25)	0.0358868	0.201995	1.07(1.01,1.14)	0.0200851
	6	30782272	cg19579005			1.05(0.98,1.13)	0.161151	0.399095	1(0.88,1.15)	0.95354	0.157098	1.04(0.98,1.11)	0.20663
	8	126442434	cg00184235	TRIB1	TSS200	1.05(0.98,1.13)	0.161172	0.397434	1.09(1,1.18)	0.0395737	0.208858	1.07(1.01,1.13)	0.0157772
	7	23511443	cg08939418	IGF2BP3	TSS1500	1.05(0.98,1.13)	0.161238	0.323372	1.05(0.93,1.19)	0.394702	0.184486	1.05(0.99,1.12)	0.101183
	1	85725523	cg21245975	C1orf52;C1orf52	TSS200;TSS200	1.05(0.98,1.12)	0.161329	0.409432	1.06(0.94,1.19)	0.365368	0.139393	1.05(0.99,1.11)	0.0960271
	17	36188913	cg13536447			1.05(0.98,1.14)	0.161408	0.391824	0.95(0.84,1.08)	0.454554	0.175037	1.03(0.96,1.1)	0.402567
	15	65953468	cg18148659	DENND4A;DENND4A	3'UTR;3'UTR	1.05(0.98,1.13)	0.161451	0.415429	1.04(0.92,1.18)	0.530221	0.164046	1.05(0.99,1.12)	0.127328
	22	26875652	cg21431832	HPS4;HPS4	TSS200;Body	1.05(0.98,1.13)	0.161573	0.378599	NA(NA,NA)	NA	NA	1.05(0.98,1.13)	0.161573
	16	4452295	cg02647989	CORO7	Body	0.95(0.89,1.02)	0.161624	0.318489	0.94(0.83,1.06)	0.321964	0.0724641	0.95(0.89,1.01)	0.0881147
	7	1661599	cg05777672			0.95(0.88,1.02)	0.161649	0.388641	1.07(0.95,1.22)	0.26265	0.122575	0.98(0.92,1.04)	0.532478
	17	78830472	cg04470054	RPTOR;RPTOR	Body;Body	1.05(0.98,1.12)	0.161732	0.334617	1.07(0.95,1.21)	0.26076	0.0965079	1.05(0.99,1.12)	0.0771297
	19	5627625	cg09314984	SAFB	Body	1.05(0.98,1.13)	0.161761	0.212075	0.98(0.85,1.13)	0.789431	0.177099	1.04(0.97,1.11)	0.263269
	1	36923510	cg14669362	MRPS15	Body	1.05(0.98,1.13)	0.161832	0.411116	1.03(0.91,1.16)	0.638427	0.109304	1.05(0.98,1.11)	0.149871
	1	16400330	cg10536101	FAM131C	TSS1500	1.05(0.98,1.13)	0.161903	0.216037	1.03(0.92,1.16)	0.62524	0.147433	1.05(0.98,1.11)	0.146743
	10	44436485	cg19994384			1.05(0.98,1.13)	0.16191	0.401527	0.9(0.79,1.02)	0.0982812	0.174897	1.01(0.95,1.08)	0.685639
	14	94547498	cg13768304	DDX24;DDX24;IFI27L1;IFI27L1	5'UTR;1stExon;TSS200;TSS200	0.95(0.88,1.02)	0.161991	0.286211	0.76(0.63,0.91)	0.00265214	0.169566	0.92(0.86,0.98)	0.0144394
	8	21882942	cg14374799	NPM2	Body	1.05(0.98,1.14)	0.161998	0.405602	1.13(0.99,1.29)	0.0753393	0.0763319	1.07(1,1.14)	0.0365045
	5	76251688	cg26269677	CRHBP	Body	0.95(0.88,1.02)	0.161999	0.25009	0.95(0.84,1.08)	0.467722	0.152298	0.95(0.89,1.01)	0.115304
	3	8570902	cg09719124	LMCD1	Body	0.95(0.89,1.02)	0.162029	0.422697	0.95(0.84,1.08)	0.429355	0.173211	0.95(0.9,1.01)	0.108259
	2	160569061	cg01196842	MARCH7;MARCH7	1stExon;5'UTR	0.95(0.87,1.02)	0.162124	0.321204	0.97(0.87,1.1)	0.677544	0.184371	0.95(0.89,1.02)	0.162942
	16	85265566	cg06452129			0.96(0.9,1.02)	0.162188	0.345196	0.9(0.81,1.01)	0.0686607	0.183429	0.94(0.89,1)	0.0338493
	10	86004395	cg15780078	RGR;RGR;RGR	TSS1500;TSS1500;TSS1500	1.06(0.98,1.14)	0.162241	0.365377	0.96(0.85,1.09)	0.526721	0.184984	1.03(0.96,1.1)	0.402075
	1	21982511	cg10038867	RAP1GAP;RAP1GAP	5'UTR;5'UTR	0.95(0.88,1.02)	0.162335	0.404909	0.88(0.77,0.99)	0.0399559	0.105373	0.93(0.87,0.99)	0.024698
	6	139308723	cg24282486	REPS1;REPS1	1stExon;1stExon	0.95(0.88,1.02)	0.162387	0.405195	0.95(0.84,1.09)	0.475926	0.136388	0.95(0.89,1.01)	0.117516
	11	65659393	cg02337873			1.05(0.98,1.13)	0.162408	0.370016	0.95(0.84,1.07)	0.412811	0.195637	1.03(0.96,1.09)	0.431994
	15	93617080	cg04340651	RGMA;RGMA;RGMA;RGMA;RGMA;RGMA;RGMA	1stExon;Body;5'UTR;TSS200;TSS200;TSS1500;5'UTR	1.05(0.98,1.13)	0.162422	0.352133	1.03(0.9,1.17)	0.709213	0.165867	1.05(0.98,1.11)	0.158947
	13	51417929	cg13846270	DLEU7	TSS200	0.95(0.88,1.02)	0.162557	0.41185	1.05(0.92,1.2)	0.443733	0.0969486	0.97(0.91,1.04)	0.396845
	17	76268136	cg17679743			1.05(0.98,1.13)	0.162696	0.242219	0.98(0.87,1.11)	0.780099	0.170784	1.03(0.97,1.1)	0.291771
	11	69065779	cg24292665			0.95(0.88,1.02)	0.162756	0.3443	0.92(0.81,1.04)	0.194544	0.181435	0.94(0.89,1)	0.0636212
	1	10992454	cg04224025			1.05(0.98,1.12)	0.162826	0.381071	1.06(0.94,1.19)	0.319002	0.104933	1.05(0.99,1.11)	0.0881836
	22	29563734	cg26967305	KREMEN1	3'UTR	0.94(0.87,1.02)	0.162844	0.422127	NA(NA,NA)	NA	NA	0.94(0.87,1.02)	0.162844
	15	22466195	cg21063275			1.05(0.98,1.12)	0.162928	0.4086	1.02(0.91,1.15)	0.67217	0.157613	1.04(0.98,1.1)	0.15654
	8	42946331	cg13257654			1.05(0.98,1.13)	0.163013	0.299968	1.17(1.02,1.33)	0.020775	0.171965	1.08(1.01,1.15)	0.0194596
	14	105973925	cg25974380			1.05(0.98,1.13)	0.163048	0.412224	0.96(0.84,1.09)	0.495483	0.193024	1.03(0.97,1.1)	0.375012
	11	1146470	cg16971991			0.95(0.88,1.02)	0.163185	0.275267	0.87(0.77,0.98)	0.0279156	0.18052	0.93(0.87,0.99)	0.0209116
	11	60048221	cg08564601	MS4A4A	Body	1.05(0.98,1.12)	0.16327	0.327506	0.93(0.81,1.07)	0.334229	0.187303	1.03(0.97,1.09)	0.40642
	3	55984778	cg14614917	ERC2	Body	0.95(0.89,1.02)	0.163286	0.43481	0.95(0.85,1.07)	0.395379	0.197508	0.95(0.9,1.01)	0.102532
	3	128268051	cg00867018			0.95(0.88,1.02)	0.163293	0.486833	1.01(0.89,1.14)	0.906459	0.155652	0.96(0.9,1.03)	0.254232
	8	27317394	cg16291069	CHRNA2	3'UTR	0.95(0.89,1.02)	0.163313	0.405267	0.93(0.82,1.07)	0.316715	0.179681	0.95(0.89,1.01)	0.0892008
	12	123636480	cg22775801			1.05(0.98,1.14)	0.163393	0.416515	1.05(0.92,1.2)	0.47492	0.166869	1.05(0.99,1.12)	0.117643
	16	8806756	cg00220102	ABAT;ABAT	5'UTR;TSS200	1.05(0.98,1.13)	0.163472	0.353255	1.16(1.02,1.32)	0.027547	0.146047	1.07(1.01,1.14)	0.0226967
	7	1686836	cg10022248			0.95(0.89,1.02)	0.163546	0.404524	1.1(0.96,1.26)	0.162215	0.192417	0.98(0.92,1.04)	0.549206
	2	239306169	cg09675853	TRAF3IP1;TRAF3IP1	Body;Body	1.05(0.98,1.13)	0.163549	0.328057	0.97(0.85,1.1)	0.63525	0.198034	1.03(0.97,1.1)	0.325763
	1	155910967	cg22863889	RXFP4	TSS1500	1.06(0.98,1.14)	0.163578	0.279607	1.13(0.99,1.29)	0.0625241	0.162722	1.08(1.01,1.15)	0.0313291
	20	33578069	cg19832184	MYH7B;MIR499	Body;TSS200	1.05(0.98,1.13)	0.163747	0.247735	1(0.86,1.17)	0.963992	0.194742	1.04(0.98,1.12)	0.202592
	20	1448637	cg27172866	NSFL1C;NSFL1C;NSFL1C	TSS1500;TSS1500;TSS1500	1.05(0.98,1.13)	0.163931	0.146875	0.92(0.82,1.05)	0.224005	0.164525	1.02(0.96,1.09)	0.548052
	10	65332833	cg22705835	REEP3	Body	1.05(0.98,1.13)	0.163954	0.36925	0.96(0.85,1.08)	0.512031	0.151305	1.03(0.97,1.09)	0.386515
	12	64925934	cg18528696			0.95(0.89,1.02)	0.163978	0.375735	1.02(0.91,1.15)	0.758842	0.00666736	0.97(0.91,1.03)	0.293507
	2	202316337	cg04842541	STRADB;TRAK2	TSS200;TSS200	0.93(0.84,1.03)	0.164137	0.285491	1.01(0.88,1.15)	0.897793	0.180918	0.96(0.88,1.04)	0.312133
	12	133378078	cg15163780	GOLGA3	Body	1.05(0.98,1.14)	0.164335	0.418507	0.98(0.86,1.11)	0.709047	0.196058	1.03(0.97,1.1)	0.318231
	7	99527224	cg23773252	GJC3	1stExon	1.05(0.98,1.14)	0.164355	0.409853	0.97(0.86,1.11)	0.699905	0.078149	1.03(0.97,1.1)	0.311082
	3	129272656	cg09524658			1.05(0.98,1.13)	0.164398	0.328852	0.98(0.86,1.11)	0.755681	0.168995	1.03(0.97,1.1)	0.291923
	11	19849426	cg11614091	NAV2;NAV2;NAV2	Body;Body;Body	1.05(0.98,1.14)	0.164555	0.407809	1(0.89,1.13)	0.953611	0.123152	1.04(0.98,1.11)	0.223906
	18	77543166	cg15999750			1.05(0.98,1.14)	0.16456	0.385946	1(0.88,1.13)	0.958097	0.195519	1.04(0.97,1.11)	0.243871
	2	239699164	cg13442388			0.95(0.89,1.02)	0.164648	0.221531	1(0.88,1.14)	0.974357	0.132242	0.96(0.91,1.02)	0.224908
	1	145116797	cg16511445	SEC22B	3'UTR	1.05(0.98,1.13)	0.16472	0.40481	0.97(0.86,1.09)	0.618401	0.190781	1.03(0.97,1.09)	0.346129
	3	187635183	cg10168494			1.06(0.98,1.14)	0.164847	0.401361	0.84(0.74,0.95)	0.00547775	0.178846	0.99(0.93,1.06)	0.779243
	17	40438312	cg05117208	STAT5A	TSS1500	1.05(0.98,1.14)	0.164927	0.284431	1.04(0.93,1.18)	0.472564	0.19373	1.05(0.99,1.12)	0.119253
	5	52166469	cg19801256	ITGA1	Body	0.95(0.88,1.02)	0.165017	0.279294	0.99(0.88,1.12)	0.934291	0.195546	0.96(0.9,1.02)	0.219017
	1	231156204	cg26614229	MIR1182;FAM89A	TSS1500;Body	1.04(0.98,1.11)	0.165038	0.320904	0.91(0.8,1.03)	0.145434	0.189924	1.02(0.96,1.07)	0.518616
	12	133169908	cg15432303			0.95(0.89,1.02)	0.165084	0.33489	1.08(0.95,1.24)	0.23324	0.0836463	0.98(0.92,1.04)	0.492974
	18	30353125	cg20162206	KLHL14	TSS200	1.05(0.98,1.13)	0.165089	0.197632	1.1(0.98,1.24)	0.108685	0.188785	1.07(1,1.13)	0.0434745
	16	86546979	cg09338251	FOXF1	3'UTR	0.95(0.88,1.02)	0.165242	0.354505	0.92(0.8,1.05)	0.206083	0.0672637	0.94(0.88,1)	0.0677547
	20	3065403	cg16536918	AVP	TSS200	1.05(0.98,1.13)	0.165288	0.355158	1.14(1.01,1.28)	0.0291365	0.177173	1.08(1.01,1.14)	0.0194809
	13	31041221	cg01504447	HMGB1	TSS1500	1.05(0.98,1.13)	0.16531	0.25422	1(0.89,1.13)	0.985057	0.121046	1.04(0.98,1.11)	0.231587
	16	84759648	cg09565226	USP10	Body	1.05(0.98,1.13)	0.165467	0.269717	1.06(0.93,1.2)	0.379164	0.187294	1.05(0.99,1.12)	0.10083
	17	72741152	cg05991401	RAB37;RAB37;RAB37;RAB37	Body;Body;Body;Body	1.05(0.98,1.13)	0.165479	0.343223	1.06(0.94,1.21)	0.338056	0.124452	1.05(0.99,1.12)	0.0932525
	4	154077609	cg01597882	TRIM2	5'UTR	1.05(0.98,1.13)	0.165482	0.124281	0.97(0.86,1.1)	0.67787	0.177502	1.03(0.97,1.1)	0.325637
	1	94188268	cg00116430			0.95(0.88,1.02)	0.165566	0.36087	1.05(0.93,1.18)	0.44605	0.192456	0.98(0.92,1.04)	0.425638
	22	44577135	cg04017276	PARVG;PARVG;PARVG;PARVG;PARVG;PARVG	5'UTR;Body;TSS200;TSS200;Body;5'UTR	0.94(0.87,1.02)	0.165623	0.419922	1.02(0.92,1.13)	0.689496	0.0944595	0.97(0.91,1.04)	0.413995
	6	26180928	cg00503447			1.05(0.98,1.14)	0.165623	0.411994	0.98(0.87,1.12)	0.806987	0.161804	1.04(0.97,1.1)	0.284565
	6	3722818	cg05919456			0.95(0.88,1.02)	0.165645	0.317958	NA(NA,NA)	NA	NA	0.95(0.88,1.02)	0.165645
	1	150971889	cg21937128	FAM63A;FAM63A;FAM63A;FAM63A;FAM63A	Body;Body;Body;Body;Body	1.05(0.98,1.13)	0.1657	0.32324	1.01(0.89,1.15)	0.873442	0.049228	1.04(0.98,1.11)	0.194634
	2	7005449	cg16719845	CMPK2	1stExon	0.95(0.88,1.02)	0.165824	0.383868	0.95(0.84,1.08)	0.426692	0.197016	0.95(0.89,1.01)	0.110412
	10	105378344	cg10831642	SH3PXD2A	Body	1.05(0.98,1.13)	0.165837	0.420844	1.07(0.94,1.21)	0.338415	0.19729	1.06(0.99,1.13)	0.0933939
	4	127891291	cg25214552			0.95(0.89,1.02)	0.165854	0.396062	0.96(0.85,1.08)	0.488627	0.194068	0.96(0.9,1.01)	0.121615
	11	74800716	cg12983089	OR2AT4	1stExon	0.96(0.9,1.02)	0.165903	0.362903	0.95(0.84,1.07)	0.379439	0.117746	0.96(0.9,1.01)	0.102546
	3	99832772	cg23528247	C3orf26;FILIP1L;FILIP1L;C3orf26	Body;5'UTR;5'UTR;TSS1500	1.05(0.98,1.13)	0.165906	0.416107	0.98(0.87,1.11)	0.793268	0.197547	1.03(0.97,1.1)	0.292323
	11	121440849	cg05921138	SORL1	Body	0.95(0.89,1.02)	0.165958	0.374817	1.11(0.98,1.26)	0.0971434	0.198094	0.99(0.93,1.05)	0.683482
	17	46506947	cg05106502	SKAP1;SKAP1	Body;Body	0.95(0.88,1.02)	0.166246	0.384854	0.97(0.85,1.1)	0.598752	0.116087	0.95(0.9,1.02)	0.1428
	12	113916473	cg21718267			1.06(0.98,1.14)	0.166294	0.418065	1.04(0.92,1.18)	0.492993	0.187917	1.05(0.99,1.12)	0.124329
	6	33096738	cg11786476	HLA-DPB2	Body	0.95(0.88,1.02)	0.166514	0.282674	0.89(0.78,1)	0.0569463	0.174039	0.93(0.88,0.99)	0.0315829
	14	86086389	cg01832662	FLRT2	5'UTR	1.05(0.98,1.13)	0.166527	0.38759	0.92(0.81,1.04)	0.17586	0.182643	1.02(0.96,1.08)	0.586725
	10	8117508	cg03479211			0.95(0.89,1.02)	0.166581	0.398405	1.01(0.89,1.14)	0.931807	0.186871	0.96(0.91,1.03)	0.245947
	4	657538	cg17035770	PDE6B;PDE6B;PDE6B	Body;Body;Body	0.94(0.85,1.03)	0.166656	0.424746	0.98(0.86,1.12)	0.789082	0.105596	0.95(0.88,1.03)	0.201143
	1	26495874	cg08729059	ZNF593	TSS1500	0.95(0.89,1.02)	0.166754	0.41827	1.03(0.91,1.16)	0.651519	0.173795	0.97(0.91,1.03)	0.331574
	3	48481510	cg01538982	CCDC51;CCDC51;CCDC72	5'UTR;1stExon;TSS200	0.95(0.87,1.02)	0.166831	0.393775	1.04(0.96,1.14)	0.344959	0.0909858	0.99(0.93,1.05)	0.699821
	1	161360101	cg07244326			0.95(0.88,1.02)	0.166902	0.391457	1.11(0.98,1.26)	0.114611	0.205284	0.99(0.93,1.05)	0.714494
	2	73518221	cg10014308	EGR4	3'UTR	1.05(0.98,1.13)	0.167042	0.317927	1.03(0.91,1.16)	0.640022	0.174662	1.05(0.98,1.11)	0.153343
	2	188128809	cg20348746			0.95(0.88,1.02)	0.167071	0.415122	1.11(0.98,1.26)	0.0918073	0.20809	0.99(0.93,1.05)	0.726212
	6	4954159	cg16215259	CDYL;CDYL;CDYL;CDYL	Body;Body;Body;Body	0.95(0.89,1.02)	0.167097	0.393186	1.05(0.92,1.21)	0.471021	0.111168	0.97(0.91,1.03)	0.369404
	6	133529701	cg04499646			0.96(0.9,1.02)	0.16728	0.222143	0.88(0.78,0.99)	0.0266909	0.0883261	0.94(0.89,0.99)	0.0225233
	15	62798895	cg02319972			1.05(0.98,1.13)	0.167351	0.418873	0.99(0.87,1.12)	0.824126	0.195436	1.04(0.97,1.1)	0.279173
	1	182760858	cg09766355	NPL	TSS1500	1.05(0.98,1.13)	0.16736	0.378448	1.03(0.91,1.17)	0.631272	0.140773	1.05(0.98,1.12)	0.150732
	10	125042244	cg17582466			0.95(0.89,1.02)	0.167383	0.421326	1.38(1.22,1.57)	5.28437e-07	0.188085	1.04(0.98,1.11)	0.211598
	16	10678655	cg10192797			1.05(0.98,1.14)	0.167432	0.399682	0.97(0.87,1.09)	0.655477	0.167178	1.03(0.97,1.1)	0.371727
	8	1971644	cg26272651			1.05(0.98,1.13)	0.167452	0.206871	1.11(0.99,1.25)	0.0784719	0.19967	1.07(1,1.14)	0.0357308
	5	64778185	cg26688155	ADAMTS6	TSS1500	0.95(0.88,1.02)	0.167487	0.399288	1.03(0.91,1.16)	0.635666	0.0488026	0.97(0.91,1.04)	0.360279
	15	89876777	cg27576615	POLG;POLG	Body;Body	1.05(0.98,1.14)	0.16754	0.397284	1.17(1.02,1.35)	0.027276	0.125938	1.08(1.01,1.15)	0.0235448
	3	184243086	cg21357621			0.94(0.86,1.03)	0.167594	0.306146	1.01(0.91,1.13)	0.808955	0.159235	0.97(0.9,1.04)	0.360918
	1	11361900	cg08544453			0.95(0.89,1.02)	0.167599	0.415258	0.96(0.87,1.06)	0.419548	0.131609	0.95(0.9,1.01)	0.111098
	11	128457459	cg27078890	ETS1	TSS200	0.95(0.89,1.02)	0.167643	0.236766	1.04(0.91,1.18)	0.587226	0.0753979	0.97(0.91,1.03)	0.343673
	1	1411602	cg07478007	ATAD3B	Body	1.05(0.98,1.13)	0.167648	0.420105	1.07(0.95,1.2)	0.284876	0.130018	1.06(0.99,1.13)	0.0827045
	3	193859210	cg00051782			0.95(0.88,1.02)	0.167912	0.238078	1.02(0.9,1.16)	0.740652	0.135336	0.97(0.91,1.03)	0.308676
	2	174488472	cg16435910			0.95(0.89,1.02)	0.167913	0.29542	1.04(0.91,1.19)	0.554014	0.163989	0.97(0.91,1.03)	0.345081
	2	11103010	cg15974959			1.05(0.98,1.13)	0.168109	0.177258	0.97(0.85,1.1)	0.636807	0.182141	1.03(0.97,1.1)	0.333231
	3	39188656	cg23654821	CSRNP1	5'UTR	1.05(0.98,1.13)	0.168132	0.423233	1.07(0.95,1.21)	0.280831	0.173442	1.06(0.99,1.12)	0.0825347
	8	26307416	cg17192322			0.94(0.87,1.02)	0.168144	0.399857	0.97(0.85,1.1)	0.647142	0.139224	0.95(0.89,1.02)	0.158618
	11	121139309	cg10012422			1.05(0.98,1.12)	0.168174	0.155129	1.05(0.93,1.18)	0.428041	0.0810167	1.05(0.99,1.11)	0.111897
	7	45019005	cg22111043	MYO1G	TSS1500	1.05(0.98,1.13)	0.168202	0.409112	1.02(0.92,1.13)	0.64485	0.0419467	1.04(0.98,1.1)	0.161852
	11	123461363	cg16699198	GRAMD1B	Body	1.05(0.98,1.14)	0.168308	0.420644	0.91(0.83,1)	0.0622851	0.0569939	1(0.94,1.06)	0.947023
	19	19516967	cg18520411	GATAD2A	5'UTR	0.95(0.88,1.02)	0.168537	0.255824	0.94(0.82,1.08)	0.407705	0.188708	0.95(0.89,1.01)	0.108226
	15	73776842	cg19985018	C15orf60	Body	0.95(0.89,1.02)	0.168592	0.402776	0.92(0.82,1.04)	0.193755	0.0228611	0.95(0.89,1)	0.0649585
	6	110736772	cg02872426	DDO;DDO	TSS200;TSS200	1.05(0.98,1.13)	0.168659	0.334501	0.93(0.83,1.05)	0.253898	0.179572	1.02(0.96,1.08)	0.564594
	11	60552841	cg07221454	MS4A10;MS4A10	5'UTR;1stExon	0.95(0.88,1.02)	0.168714	0.304764	1.11(0.97,1.27)	0.128819	0.133938	0.98(0.92,1.05)	0.630565
	1	27678015	cg07744618	SYTL1	Body	0.96(0.89,1.02)	0.168817	0.319038	1.09(0.94,1.26)	0.235466	0.177787	0.98(0.92,1.04)	0.443554
	11	129150282	cg26812411			1.05(0.98,1.13)	0.168839	0.357443	1.03(0.92,1.16)	0.626329	0.122764	1.04(0.98,1.11)	0.152231
	2	218666048	cg12496156	TNS1	3'UTR	0.95(0.88,1.02)	0.168877	0.220802	1.04(0.91,1.18)	0.559124	0.175239	0.97(0.91,1.03)	0.36836
	19	11708223	cg27495336	ZNF627	TSS200	0.95(0.88,1.02)	0.168979	0.398785	0.84(0.72,0.98)	0.0263102	0.139463	0.93(0.87,0.99)	0.0279699
	17	293071	cg19422460	FAM101B	Body	1.05(0.98,1.13)	0.169221	0.404604	0.96(0.86,1.07)	0.477246	0.195911	1.02(0.96,1.09)	0.442142
	19	6372363	cg20752312	ALKBH7	TSS200	1.05(0.98,1.13)	0.169256	0.365281	0.97(0.86,1.1)	0.658928	0.133579	1.03(0.97,1.1)	0.333436
	8	142299684	cg07140289			1.05(0.98,1.13)	0.169404	0.403486	0.89(0.79,1.01)	0.0604887	0.185432	1.01(0.95,1.07)	0.832391
	9	71819910	cg14254767	TJP2;TJP2;TJP2;TJP2;TJP2;TJP2	TSS200;Body;5'UTR;Body;Body;TSS200	0.95(0.88,1.02)	0.169496	0.340524	1(0.88,1.13)	0.98891	0.104673	0.96(0.9,1.03)	0.23942
	4	56301631	cg05826175	CLOCK	Body	1.05(0.98,1.14)	0.169973	0.411373	1.03(0.91,1.16)	0.617598	0.124352	1.05(0.98,1.12)	0.152897
	8	141537675	cg10794991			1.05(0.98,1.13)	0.170069	0.469249	1.12(0.95,1.32)	0.165048	0.18897	1.06(1,1.14)	0.0677731
	15	65342522	cg09325101	OSTBETA	Body	1.05(0.98,1.13)	0.170094	0.206117	1.04(0.92,1.17)	0.501238	0.174486	1.05(0.99,1.11)	0.127793
	4	40860327	cg23753351	APBB2;APBB2;APBB2;APBB2;APBB2;APBB2;APBB2	Body;TSS1500;TSS1500;Body;Body;TSS1500;TSS1500	1.05(0.98,1.13)	0.170206	0.361822	1.06(0.94,1.19)	0.376926	0.157489	1.05(0.99,1.12)	0.103128
	3	185479235	cg23956648	IGF2BP2;IGF2BP2	Body;Body	0.95(0.89,1.02)	0.170242	0.371913	0.87(0.77,0.98)	0.0230458	0.172126	0.93(0.87,0.99)	0.0190198
	11	34535481	cg21017775	ELF5	TSS200	0.95(0.89,1.02)	0.170441	0.345481	1.01(0.9,1.15)	0.832598	0.17571	0.97(0.91,1.03)	0.274303
	10	118734132	cg03968911	KIAA1598;KIAA1598	Body;Body	0.95(0.88,1.02)	0.170449	0.31599	1(0.88,1.14)	0.977008	0.169499	0.96(0.9,1.03)	0.245663
	8	99961122	cg14548272	OSR2;OSR2	5'UTR;5'UTR	1.05(0.98,1.13)	0.17046	0.359473	1.01(0.89,1.14)	0.863863	0.162901	1.04(0.98,1.11)	0.206524
	4	44451009	cg01254575	KCTD8	TSS200	0.95(0.88,1.02)	0.17061	0.416686	0.89(0.77,1.02)	0.0917152	0.160577	0.94(0.88,1)	0.0467923
	6	6320614	cg27097018	F13A1	5'UTR	0.95(0.88,1.02)	0.170945	0.389159	0.97(0.84,1.11)	0.61694	0.150158	0.95(0.89,1.02)	0.149709
	5	33892705	cg23236370	ADAMTS12	TSS1500	1.05(0.98,1.13)	0.171011	0.294676	1.04(0.92,1.18)	0.544429	0.140669	1.05(0.98,1.12)	0.136933
	12	114887847	cg03104083			1.05(0.98,1.13)	0.171016	0.407806	0.98(0.86,1.11)	0.717421	0.166751	1.03(0.97,1.1)	0.309156
	4	56813898	cg18455249	CEP135	TSS1500	0.95(0.88,1.02)	0.17102	0.353012	1.05(0.97,1.15)	0.239009	0.0907865	0.99(0.94,1.05)	0.834757
	3	66771311	cg27133959			0.95(0.89,1.02)	0.171078	0.418134	1.18(1.01,1.39)	0.0392398	0.130254	0.99(0.92,1.05)	0.684795
	13	24125993	cg25205489			1.05(0.98,1.13)	0.17111	0.278276	1.08(0.96,1.23)	0.202256	0.0430849	1.06(1,1.13)	0.0677809
	3	58103186	cg07557173	FLNB;FLNB;FLNB;FLNB	Body;Body;Body;Body	1.07(0.97,1.17)	0.171141	0.40879	1.02(0.89,1.17)	0.761298	0.0850517	1.05(0.97,1.14)	0.193757
	6	32940031	cg13465831	BRD2;BRD2	5'UTR;5'UTR	1.07(0.97,1.19)	0.171171	0.371565	0.92(0.82,1.05)	0.217926	0.166053	1.01(0.93,1.1)	0.784248
	11	1007119	cg04880138	AP2A2	Body	1.05(0.98,1.14)	0.171199	0.38127	1.09(0.96,1.24)	0.191184	0.180749	1.06(1,1.13)	0.0657582
	6	29454623	cg12423733	MAS1L	1stExon	0.95(0.89,1.02)	0.171259	0.409251	1.08(0.95,1.22)	0.250849	0.0558785	0.98(0.92,1.04)	0.532543
	5	122423615	cg02300584	PRDM6	TSS1500	0.94(0.87,1.02)	0.171312	0.410318	1.04(0.93,1.15)	0.505002	0.120734	0.98(0.92,1.04)	0.500388
	2	18780617	cg16725305			0.95(0.88,1.02)	0.171368	0.402537	0.92(0.82,1.04)	0.202293	0.0378158	0.94(0.89,1)	0.0670125
	15	93630456	cg11195298	RGMA;RGMA	Body;5'UTR	1.05(0.98,1.13)	0.171389	0.384431	1.03(0.91,1.17)	0.620142	0.191874	1.05(0.98,1.11)	0.151861
	15	38117466	cg07989851			1.05(0.98,1.12)	0.171498	0.400272	1.01(0.89,1.15)	0.844004	0.156177	1.04(0.98,1.1)	0.194471
	7	157570916	cg04373993	PTPRN2;PTPRN2;PTPRN2	Body;Body;Body	0.95(0.89,1.02)	0.171532	0.32315	1.09(0.95,1.24)	0.205689	0.0345498	0.98(0.92,1.04)	0.531286
	13	51640315	cg12006375	GUCY1B2	TSS200	1.05(0.98,1.13)	0.171597	0.395661	0.92(0.81,1.03)	0.157784	0.0777642	1.01(0.96,1.08)	0.629188
	12	115135138	cg23754320			0.95(0.88,1.02)	0.171684	0.406986	0.96(0.83,1.1)	0.51626	0.195405	0.95(0.89,1.01)	0.130713
	22	46459024	cg19764731			0.95(0.89,1.02)	0.171685	0.415296	NA(NA,NA)	NA	NA	0.95(0.89,1.02)	0.171685
	1	975667	cg25759916	AGRN	Body	0.95(0.87,1.02)	0.171724	0.427303	0.93(0.82,1.06)	0.277642	0.0847789	0.94(0.88,1.01)	0.0830088
	15	74267069	cg25556464			1.05(0.98,1.12)	0.17174	0.396501	1.1(0.97,1.24)	0.128225	0.137674	1.06(1,1.13)	0.0530497
	5	65222276	cg16560309	ERBB2IP;ERBB2IP	TSS200;TSS200	1.05(0.98,1.13)	0.171787	0.407841	0.95(0.83,1.07)	0.382432	0.181746	1.02(0.96,1.09)	0.450776
	4	24296454	cg27200236			0.95(0.88,1.02)	0.171808	0.309472	0.96(0.85,1.08)	0.494276	0.186112	0.95(0.89,1.01)	0.127766
	21	36259241	cg12477880	RUNX1;RUNX1;RUNX1	1stExon;1stExon;Body	0.95(0.89,1.02)	0.171885	0.29731	1(0.88,1.13)	0.943365	0.120443	0.96(0.9,1.02)	0.220516
	12	27396894	cg23433370	STK38L	TSS200	1.05(0.98,1.13)	0.171922	0.34504	0.94(0.82,1.08)	0.376111	0.0330666	1.03(0.96,1.09)	0.437537
	1	26645161	cg19677267	CD52;UBXN11	Body;TSS1500	1.05(0.98,1.13)	0.172025	0.228374	0.94(0.83,1.06)	0.290604	0.181876	1.02(0.96,1.09)	0.519557
	4	144434637	cg16091845	SMARCA5;SMARCA5	5'UTR;1stExon	1.06(0.98,1.15)	0.172077	0.394979	0.91(0.8,1.04)	0.17162	0.153259	1.02(0.95,1.09)	0.653004
	12	56323727	cg13634319	DGKA	TSS1500	1.05(0.98,1.13)	0.172127	0.367841	1(0.88,1.14)	0.965331	0.0455147	1.04(0.98,1.11)	0.227022
	1	92350133	cg01336162	TGFBR3	5'UTR	0.95(0.89,1.02)	0.172168	0.414281	1.01(0.89,1.15)	0.836987	0.184203	0.97(0.91,1.03)	0.272596
	7	99724197	cg26425691	MBLAC1	TSS200	1.05(0.98,1.13)	0.172321	0.27604	0.96(0.85,1.09)	0.527337	0.186917	1.03(0.97,1.1)	0.388163
	10	134561116	cg12449716	INPP5A	Body	0.95(0.88,1.02)	0.172435	0.418733	0.94(0.84,1.05)	0.241558	0.0247496	0.95(0.89,1.01)	0.0744427
	7	129870977	cg13451733			0.95(0.88,1.02)	0.172442	0.380969	1(0.88,1.14)	0.953356	0.186956	0.96(0.9,1.03)	0.250911
	1	145588627	cg00025211	NUDT17	Body	1.05(0.98,1.14)	0.172497	0.372628	1.01(0.88,1.15)	0.937126	0.194834	1.04(0.98,1.11)	0.221052
	19	14376770	cg06729532			0.95(0.89,1.02)	0.172597	0.40411	1.24(1.08,1.41)	0.001599	0.0986588	1.01(0.95,1.08)	0.762116
	7	158064946	cg08373769	PTPRN2;PTPRN2;PTPRN2	Body;Body;Body	0.95(0.89,1.02)	0.172617	0.36827	1.01(0.89,1.14)	0.900757	0.190971	0.97(0.91,1.03)	0.255244
	7	1285084	cg08777421			1.05(0.98,1.12)	0.172621	0.408133	1.05(0.94,1.18)	0.398591	0.191463	1.05(0.99,1.11)	0.108775
	20	42817602	cg05037622	JPH2;JPH2	TSS1500;TSS1500	1.05(0.98,1.12)	0.172636	0.380543	1.06(0.96,1.18)	0.255452	0.131994	1.05(0.99,1.11)	0.0780445
	14	65652792	cg24017995			0.95(0.89,1.02)	0.172728	0.326424	0.98(0.87,1.1)	0.722323	0.195852	0.96(0.9,1.02)	0.174631
	16	1521656	cg05413628	CLCN7;CLCN7	Body;Body	1.05(0.98,1.13)	0.172865	0.385805	1.01(0.89,1.14)	0.878478	0.138612	1.04(0.98,1.11)	0.207653
	6	109557698	cg16075940			1.05(0.98,1.13)	0.172872	0.413027	0.95(0.84,1.08)	0.447752	0.169612	1.03(0.96,1.09)	0.426375
	5	88426579	cg02013527			0.95(0.89,1.02)	0.172898	0.321478	1.02(0.9,1.15)	0.786688	0.170523	0.97(0.91,1.03)	0.295077
	2	242842668	cg04680436			0.95(0.89,1.02)	0.173073	0.391101	1.01(0.91,1.13)	0.795137	0.178166	0.97(0.92,1.03)	0.309546
	13	108922745	cg01462856	TNFSF13B;TNFSF13B	Body;Body	1.05(0.98,1.13)	0.173088	0.421196	1.03(0.92,1.15)	0.584149	0.147336	1.04(0.98,1.11)	0.148848
	5	54518667	cg08748170			1.05(0.98,1.13)	0.173206	0.340369	0.93(0.82,1.06)	0.296457	0.199836	1.02(0.96,1.09)	0.482205
	7	124430950	cg02695609			1.05(0.98,1.13)	0.173213	0.409152	1.05(0.94,1.17)	0.369664	0.18387	1.05(0.99,1.11)	0.102928
	5	98269394	cg23021796			1.05(0.98,1.12)	0.173244	0.195792	1.08(0.96,1.22)	0.197669	0.176159	1.06(1,1.12)	0.0691264
	1	209942066	cg09802688	TRAF3IP3	Body	0.95(0.88,1.02)	0.173265	0.405695	0.93(0.82,1.06)	0.271799	0.174898	0.95(0.89,1.01)	0.0834191
	19	4153603	cg13509147	CREB3L3	TSS200	0.95(0.89,1.02)	0.173277	0.407004	0.99(0.82,1.18)	0.879981	0.10307	0.96(0.9,1.02)	0.185211
	14	54418728	cg05928290	BMP4;BMP4;BMP4	Body;Body;Body	0.95(0.89,1.02)	0.17333	0.362655	0.88(0.79,0.98)	0.0221846	0.108453	0.93(0.88,0.99)	0.0174316
	1	156217981	cg26541780	PAQR6;PAQR6	TSS200;TSS200	1.05(0.98,1.13)	0.1734	0.382324	0.98(0.87,1.11)	0.793427	0.164858	1.03(0.97,1.1)	0.302001
	8	28560467	cg17048233	EXTL3	5'UTR	0.95(0.88,1.02)	0.173483	0.399951	0.89(0.79,1)	0.0536547	0.173502	0.93(0.88,0.99)	0.0301911
	12	115131846	cg23424407			0.95(0.88,1.02)	0.173487	0.32914	1.09(0.96,1.23)	0.174622	0.203774	0.99(0.93,1.05)	0.639249
	17	80573887	cg12167135	WDR45L	Body	1.06(0.97,1.16)	0.173581	0.365484	1.08(0.93,1.26)	0.286985	0.202708	1.07(0.99,1.15)	0.0870965
	11	64187747	cg17983657			0.95(0.89,1.02)	0.173589	0.366525	1(0.88,1.13)	0.969945	0.109275	0.96(0.91,1.02)	0.227565
	5	134476728	cg15128679			1.05(0.98,1.13)	0.173733	0.42355	1.1(0.97,1.25)	0.141562	0.154903	1.06(1,1.13)	0.0562396
	8	329129	cg02462933			1.06(0.97,1.15)	0.173754	0.402579	1.16(1,1.33)	0.0490324	0.137075	1.08(1.01,1.17)	0.0298352
	17	79466438	cg07475394			0.95(0.89,1.02)	0.173757	0.265435	0.98(0.87,1.11)	0.772482	0.140358	0.96(0.9,1.02)	0.186638
	21	36421472	cg04915566	RUNX1;RUNX1	5'UTR;1stExon	1.04(0.98,1.11)	0.173775	0.410243	1.02(0.91,1.13)	0.778091	0.118134	1.04(0.98,1.09)	0.188496
	12	3714598	cg20416222			1.05(0.98,1.13)	0.173819	0.381595	0.95(0.83,1.09)	0.492459	0.188967	1.03(0.97,1.09)	0.370328
	5	159797813	cg19619432	C1QTNF2	TSS200	1.05(0.98,1.13)	0.173844	0.333243	0.98(0.87,1.11)	0.739253	0.132418	1.03(0.97,1.1)	0.323652
	19	15391832	cg20078972	BRD4;BRD4	TSS1500;TSS1500	1.05(0.98,1.14)	0.173875	0.421769	1.02(0.9,1.15)	0.792907	0.195678	1.04(0.98,1.11)	0.193945
	4	1543705	cg23792658			0.95(0.88,1.02)	0.17403	0.414122	0.92(0.82,1.04)	0.19994	0.197028	0.94(0.88,1)	0.0670942
	1	147782472	cg03242265			1.05(0.98,1.13)	0.174035	0.232137	1.17(1.04,1.32)	0.0114631	0.183472	1.08(1.02,1.15)	0.0143918
	8	12612631	cg04573959	LONRF1	1stExon	1.05(0.98,1.12)	0.174097	0.398174	0.99(0.87,1.12)	0.870648	0.184051	1.03(0.97,1.1)	0.266792
	13	114321214	cg12204245	GRK1	TSS1500	0.96(0.89,1.02)	0.174168	0.346208	0.98(0.86,1.11)	0.729228	0.160292	0.96(0.91,1.02)	0.17292
	16	303165	cg02895698	ITFG3	5'UTR	1.05(0.98,1.12)	0.174201	0.416347	1.1(0.97,1.24)	0.126157	0.178776	1.06(1,1.13)	0.0521491
	19	16682354	cg08094571	SLC35E1	Body	1.05(0.98,1.13)	0.174225	0.260166	0.94(0.82,1.08)	0.385271	0.160597	1.03(0.96,1.09)	0.434989
	2	9752386	cg02473287	YWHAQ	Body	0.95(0.89,1.02)	0.174319	0.131014	0.98(0.86,1.11)	0.706412	0.0785659	0.96(0.9,1.02)	0.17163
	6	47369949	cg18876084			0.95(0.89,1.02)	0.174322	0.419104	1.01(0.88,1.14)	0.935902	0.143154	0.96(0.91,1.03)	0.249715
	19	4038854	cg07764916			1.05(0.98,1.13)	0.174362	0.332875	1.09(0.96,1.23)	0.194276	0.0375567	1.06(1,1.13)	0.0675812
	1	236908064	cg15578091	ACTN2	Body	0.95(0.88,1.02)	0.174451	0.430043	1.06(0.93,1.21)	0.381719	0.18241	0.98(0.92,1.04)	0.447592
	8	11660089	cg24123057	FDFT1	TSS200	0.95(0.88,1.02)	0.174587	0.420057	0.82(0.69,0.97)	0.0238717	0.186099	0.93(0.86,0.99)	0.0314409
	7	128094710	cg02952809	C7orf68;C7orf68	TSS1500;TSS1500	0.95(0.89,1.02)	0.174702	0.0571643	1.19(1.03,1.37)	0.0168613	0.0693047	0.99(0.93,1.06)	0.846297
	16	1644692	cg01389088	IFT140	Body	0.95(0.89,1.02)	0.17473	0.401158	0.94(0.86,1.02)	0.120915	0.0277447	0.95(0.9,1)	0.041712
	10	14478541	cg07191657	MIR1265	TSS200	1.05(0.98,1.13)	0.174766	0.417508	0.96(0.84,1.09)	0.540498	0.0520052	1.03(0.97,1.1)	0.378968
	7	99017157	cg04400944	PTCD1;BUD31	3'UTR;3'UTR	1.05(0.98,1.13)	0.174803	0.409929	1.21(1.03,1.41)	0.0169238	0.184675	1.08(1.01,1.16)	0.0238178
	19	8934731	cg23504157	ZNF558	TSS1500	1.05(0.98,1.13)	0.174819	0.414906	0.99(0.88,1.11)	0.873463	0.0720109	1.03(0.97,1.1)	0.285435
	10	13092035	cg08474901			0.95(0.89,1.02)	0.175019	0.39923	0.97(0.86,1.1)	0.66716	0.176826	0.96(0.9,1.02)	0.16488
	15	80446451	cg06856840	FAH	Body	1.05(0.98,1.13)	0.175116	0.249115	1.08(0.96,1.22)	0.224237	0.129929	1.06(0.99,1.13)	0.0733076
	9	139743225	cg13789711	PHPT1;PHPT1	TSS200;TSS200	1.05(0.98,1.13)	0.175173	0.357263	1(0.9,1.12)	0.953367	0.193076	1.04(0.98,1.1)	0.242357
	7	128550898	cg17533927	KCP;KCP	TSS200;TSS200	0.95(0.89,1.02)	0.175205	0.29966	1.07(0.94,1.21)	0.300963	0.0859338	0.98(0.92,1.04)	0.502493
	17	5138645	cg21337881	C17orf87	TSS1500	1.05(0.98,1.13)	0.17523	0.280235	1.02(0.9,1.15)	0.799736	0.105383	1.04(0.98,1.11)	0.194156
	10	134853344	cg19925231			1.05(0.98,1.13)	0.17524	0.360811	1.02(0.9,1.16)	0.745225	0.1854	1.04(0.98,1.11)	0.18214
	6	167116208	cg20391833	RPS6KA2	Body	1.05(0.98,1.13)	0.175255	0.333959	1.06(0.94,1.2)	0.363475	0.174591	1.05(0.99,1.12)	0.103319
	16	1675822	cg07885745	CRAMP1L	Body	0.95(0.89,1.02)	0.175326	0.421488	1.13(0.97,1.31)	0.10891	0.176189	0.98(0.92,1.05)	0.600078
	8	99959723	cg03157027	OSR2;OSR2	5'UTR;5'UTR	1.05(0.98,1.13)	0.17536	0.379318	0.96(0.85,1.1)	0.576353	0.0735854	1.03(0.97,1.1)	0.362942
	11	22646721	cg03822011	FANCF	1stExon	0.95(0.87,1.03)	0.175418	0.188246	0.99(0.88,1.11)	0.861279	0.12794	0.96(0.9,1.03)	0.22922
	17	79282893	cg24870966	C17orf55	5'UTR	0.96(0.89,1.02)	0.175507	0.412085	1.14(1,1.3)	0.0519345	0.112466	0.99(0.93,1.05)	0.732995
	6	33245359	cg10633838	B3GALT4	1stExon	1.05(0.98,1.12)	0.175643	0.374284	0.94(0.83,1.07)	0.363103	0.16321	1.02(0.96,1.09)	0.441443
	8	95092340	cg19363785			0.95(0.89,1.02)	0.175701	0.377529	1.02(0.9,1.15)	0.783689	0.0998407	0.97(0.91,1.03)	0.296694
	3	17136203	cg12948524			0.95(0.88,1.02)	0.175853	0.29368	1.07(0.92,1.25)	0.364064	0.161538	0.97(0.91,1.04)	0.418762
	17	44074132	cg02827731	MAPT;MAPT;MAPT;MAPT;MAPT;MAPT	Body;Body;Body;Body;Body;Body	0.96(0.9,1.02)	0.176053	0.405438	0.94(0.84,1.05)	0.269264	0.172024	0.95(0.9,1.01)	0.0840516
	10	11211022	cg11832281	CUGBP2;CUGBP2;CUGBP2;CUGBP2	Body;Body;Body;Body	1.05(0.98,1.12)	0.176186	0.418861	0.88(0.76,1.01)	0.0765603	0.18391	1.02(0.96,1.08)	0.621894
	2	235953856	cg04088932	SH3BP4	Body	0.95(0.88,1.02)	0.176293	0.357847	0.94(0.83,1.07)	0.351656	0.19161	0.95(0.89,1.01)	0.101374
	2	192252001	cg23317818	MYO1B;MYO1B;MYO1B	Body;Body;Body	0.95(0.89,1.02)	0.17633	0.350963	1.05(0.92,1.19)	0.49634	0.0375655	0.97(0.91,1.04)	0.393211
	13	51575027	cg06048102	GUCY1B2	Body	0.95(0.88,1.02)	0.176503	0.409746	1.08(0.95,1.23)	0.255953	0.198313	0.98(0.92,1.05)	0.547861
	4	48272513	cg07026107	TEC	TSS1500	1.05(0.98,1.13)	0.176525	0.378127	1.02(0.9,1.16)	0.728647	0.195576	1.04(0.98,1.11)	0.1803
	12	93167359	cg25485651	EEA1	3'UTR	1.06(0.98,1.14)	0.176582	0.261524	1.03(0.91,1.16)	0.667918	0.0191049	1.05(0.98,1.12)	0.172137
	16	30617029	cg07629796	ZNF689	Body	1.05(0.98,1.13)	0.176684	0.408669	0.98(0.86,1.11)	0.751089	0.122056	1.03(0.97,1.1)	0.307514
	1	9486780	cg04717485			1.05(0.98,1.12)	0.176904	0.317265	1.02(0.9,1.15)	0.798702	0.110091	1.04(0.98,1.11)	0.193532
	2	27719544	cg23586138	FNDC4;GCKR	TSS1500;TSS200	1.05(0.98,1.14)	0.176972	0.252454	0.98(0.86,1.11)	0.707209	0.0918357	1.03(0.97,1.1)	0.334656
	17	72272298	cg25513853	DNAI2	5'UTR	0.95(0.89,1.02)	0.176996	0.421446	0.93(0.82,1.05)	0.248755	0.0273062	0.95(0.89,1.01)	0.0810763
	10	119310964	cg08451832			1.05(0.98,1.13)	0.177166	0.339188	1.05(0.96,1.16)	0.283956	0.0395884	1.05(0.99,1.12)	0.0849213
	4	160188727	cg13096701	RAPGEF2	TSS1500	0.95(0.89,1.02)	0.177181	0.251002	0.99(0.87,1.11)	0.807307	0.156708	0.96(0.91,1.02)	0.197322
	8	131008537	cg25336765			1.05(0.98,1.13)	0.177376	0.454224	1.06(0.94,1.19)	0.359369	0.0974187	1.05(0.99,1.12)	0.103561
	11	122753950	cg07931631	C11orf63;C11orf63	5'UTR;5'UTR	1.05(0.98,1.13)	0.177418	0.404897	0.93(0.81,1.06)	0.271589	0.174875	1.02(0.96,1.09)	0.505918
	10	3666169	cg25892587			0.95(0.89,1.02)	0.177511	0.403201	1.06(0.94,1.2)	0.361858	0.18892	0.98(0.92,1.04)	0.478708
	17	78166385	cg07208425	CARD14;CARD14	Body;Body	0.96(0.9,1.02)	0.177577	0.332704	0.97(0.86,1.1)	0.650521	0.195885	0.96(0.91,1.02)	0.159545
	14	54908227	cg02639929	CNIH	TSS200	1.05(0.98,1.13)	0.177642	0.262225	1.05(0.94,1.17)	0.398121	0.199984	1.05(0.99,1.12)	0.111657
	5	17400323	cg11234447			1.05(0.98,1.12)	0.177664	0.353787	0.93(0.82,1.05)	0.224517	0.18224	1.02(0.96,1.08)	0.549518
	8	144349898	cg16007680	GLI4	5'UTR	0.95(0.88,1.02)	0.177685	0.403317	0.92(0.8,1.06)	0.241235	0.186885	0.94(0.88,1.01)	0.0806849
	17	2699021	cg07717559	RAP1GAP2;RAP1GAP2	TSS1500;TSS1500	1.05(0.98,1.12)	0.17769	0.422414	0.98(0.86,1.11)	0.69954	0.176076	1.03(0.97,1.1)	0.319609
	2	212388373	cg14345215	ERBB4;ERBB4	Body;Body	0.95(0.88,1.02)	0.177692	0.422569	1.18(1.04,1.33)	0.00798655	0.101937	1.01(0.95,1.07)	0.803094
	3	5020949	cg08587820	BHLHE40	TSS200	1.05(0.98,1.14)	0.177883	0.34595	1(0.89,1.11)	0.979394	0.220357	1.04(0.97,1.1)	0.273543
	4	1027967	cg15556591			0.95(0.88,1.02)	0.177911	0.323907	1.02(0.9,1.16)	0.706487	0.194986	0.97(0.91,1.03)	0.328071
	22	24823509	cg23763137	ADORA2A	TSS200	1.07(0.97,1.19)	0.177986	0.402209	NA(NA,NA)	NA	NA	1.07(0.97,1.19)	0.177986
	1	9789699	cg03986322	CLSTN1;CLSTN1	3'UTR;3'UTR	0.95(0.88,1.02)	0.17809	0.403906	1.02(0.9,1.15)	0.805172	0.184386	0.97(0.91,1.03)	0.306966
	1	203242492	cg22854078			1.05(0.98,1.13)	0.178123	0.401806	0.89(0.79,1.01)	0.0831263	0.174261	1.01(0.95,1.08)	0.748065
	13	27295982	cg16557370			1.05(0.98,1.13)	0.178312	0.279652	0.99(0.87,1.12)	0.828584	0.122476	1.03(0.97,1.1)	0.286325
	15	33010399	cg08495115	GREM1	5'UTR	0.95(0.88,1.02)	0.178369	0.352131	0.98(0.86,1.11)	0.706495	0.194003	0.96(0.9,1.02)	0.177115
	15	78423943	cg22731064	CIB2	TSS200	0.95(0.89,1.02)	0.178451	0.287996	0.94(0.83,1.06)	0.301084	0.183911	0.95(0.89,1.01)	0.0925667
	4	6383645	cg01208224	PPP2R2C;PPP2R2C	TSS200;Body	0.95(0.88,1.02)	0.178574	0.266714	0.96(0.84,1.08)	0.492505	0.197035	0.95(0.89,1.01)	0.13156
	10	97201172	cg03190891	SORBS1;SORBS1;SORBS1;SORBS1;SORBS1;SORBS1;SORBS1	5'UTR;TSS1500;TSS1500;TSS1500;TSS1500;5'UTR;TSS1500	1.05(0.98,1.13)	0.178622	0.364038	1.07(0.95,1.22)	0.276025	0.194465	1.06(0.99,1.13)	0.0867922
	5	137072504	cg16096308	KLHL3	TSS1500	0.95(0.89,1.02)	0.178712	0.41021	1.02(0.91,1.15)	0.72319	0.0950473	0.97(0.91,1.03)	0.325911
	12	13240005	cg15815061	GSG1;GSG1;GSG1;GSG1	Body;Body;Body;Body	1.05(0.98,1.13)	0.17877	0.317911	1.04(0.92,1.18)	0.545886	0.191616	1.05(0.98,1.12)	0.142542
	7	128410110	cg07989042	CALU;CALU	3'UTR;3'UTR	1.05(0.98,1.13)	0.178859	0.173176	0.95(0.84,1.07)	0.410293	0.155945	1.02(0.96,1.09)	0.46527
	3	138048101	cg07726187	TXNDC6	5'UTR	1.05(0.98,1.13)	0.178906	0.417142	1.04(0.94,1.15)	0.469168	0.1259	1.05(0.99,1.11)	0.129383
	7	139498041	cg18317554	TBXAS1;TBXAS1	5'UTR;5'UTR	1.05(0.98,1.13)	0.178931	0.39289	1.18(1.04,1.34)	0.00944789	0.185655	1.08(1.02,1.15)	0.0142175
	7	151385643	cg26733444	PRKAG2;PRKAG2	Body;Body	0.95(0.89,1.02)	0.178958	0.413745	1.12(0.97,1.29)	0.134635	0.186905	0.98(0.92,1.05)	0.580238
	12	42682194	cg18070724			1.05(0.98,1.13)	0.179024	0.205715	1.11(0.97,1.26)	0.125919	0.180998	1.06(1,1.13)	0.054658
	19	18746985	cg18405786	KLHL26	TSS1500	1.05(0.98,1.12)	0.179051	0.354221	1.03(0.91,1.17)	0.620434	0.218772	1.04(0.98,1.11)	0.156531
	12	54785320	cg17655624	ZNF385A;ZNF385A	TSS1500;TSS1500	1.05(0.98,1.13)	0.179088	0.366579	1.08(0.95,1.22)	0.260897	0.0752667	1.06(0.99,1.12)	0.0853602
	11	70672986	cg26591930	SHANK2	Body	0.95(0.88,1.02)	0.179252	0.415965	1.18(1.05,1.33)	0.0061032	0.202768	1.01(0.95,1.08)	0.723533
	1	161494110	cg17887793	HSPA6;HSPA6	5'UTR;1stExon	1.05(0.98,1.12)	0.179281	0.420528	1.13(1.01,1.27)	0.0268884	0.160267	1.07(1.01,1.13)	0.0226912
	2	16085893	cg04609952	MYCN	Body	0.95(0.89,1.02)	0.179386	0.320431	1.1(0.97,1.24)	0.156918	0.132191	0.99(0.93,1.05)	0.632819
	12	94385202	cg02856768			0.95(0.89,1.02)	0.179489	0.258421	1.06(0.91,1.24)	0.429047	0.195707	0.97(0.91,1.03)	0.366755
	2	88427637	cg24933157	FABP1	TSS200	0.95(0.88,1.02)	0.179585	0.296755	0.88(0.79,0.99)	0.0304116	0.0795738	0.93(0.88,0.99)	0.021937
	6	27806020	cg18739800	HIST1H2BN;HIST1H2AK	TSS1500;1stExon	1.05(0.98,1.13)	0.179926	0.324294	0.92(0.81,1.05)	0.230947	0.190969	1.02(0.96,1.08)	0.551081
	1	154966204	cg12756753	LENEP	1stExon	1.05(0.98,1.13)	0.179944	0.410746	0.86(0.76,0.98)	0.021107	0.0998804	1(0.94,1.07)	0.982837
	12	130765406	cg16937902			0.96(0.9,1.02)	0.179975	0.398918	0.99(0.87,1.13)	0.905557	0.113958	0.96(0.91,1.02)	0.208479
	4	23457637	cg24563691			1.05(0.98,1.13)	0.180033	0.394089	1.04(0.92,1.19)	0.529029	0.161	1.05(0.98,1.11)	0.13922
	12	52289218	cg08688317			0.96(0.89,1.02)	0.180157	0.276359	1.07(0.93,1.24)	0.326464	0.180558	0.98(0.92,1.04)	0.418176
	15	93617065	cg17633234	RGMA;RGMA;RGMA;RGMA;RGMA;RGMA;RGMA	1stExon;Body;5'UTR;TSS200;TSS200;TSS1500;5'UTR	1.05(0.98,1.12)	0.180202	0.407693	1.04(0.91,1.19)	0.527017	0.1725	1.05(0.99,1.11)	0.138704
	10	11923502	cg22688012			0.95(0.89,1.02)	0.180283	0.433533	1.04(0.91,1.18)	0.611768	0.179084	0.97(0.91,1.03)	0.346477
	1	118229681	cg12719233			0.95(0.89,1.02)	0.18029	0.399793	0.96(0.86,1.07)	0.463103	0.124162	0.96(0.9,1.01)	0.127097
	1	1449956	cg11856308	ATAD3A;ATAD3A;ATAD3A	5'UTR;Body;Body	1.05(0.98,1.13)	0.180344	0.421214	1.04(0.92,1.18)	0.56046	0.136598	1.05(0.98,1.12)	0.146778
	3	49761894	cg07900624	IP6K1;IP6K1;GMPPB;GMPPB	3'UTR;3'UTR;TSS1500;TSS1500	1.05(0.98,1.12)	0.180452	0.337073	1.04(0.95,1.15)	0.403346	0.127239	1.05(0.99,1.11)	0.115184
	12	42863385	cg07303091	PRICKLE1;PRICKLE1;PRICKLE1;PRICKLE1	Body;Body;Body;Body	1.05(0.98,1.13)	0.180715	0.420381	0.96(0.85,1.1)	0.573676	0.124327	1.03(0.97,1.1)	0.378933
	4	154711280	cg20727217	SFRP2	TSS1500	1.05(0.98,1.13)	0.18076	0.323443	0.94(0.83,1.07)	0.329784	0.195893	1.02(0.96,1.09)	0.495689
	4	47840683	cg11819342	CORIN	TSS1500	0.95(0.89,1.02)	0.180849	0.360748	0.91(0.81,1.02)	0.112298	0.199417	0.94(0.88,1)	0.0492246
	12	58013475	cg22844229	SLC26A10	TSS1500	0.95(0.89,1.02)	0.18094	0.394292	0.96(0.85,1.09)	0.562433	0.190177	0.96(0.9,1.02)	0.147881
	2	68882249	cg03543319	PROKR1	Body	1.05(0.98,1.13)	0.180953	0.132072	0.98(0.87,1.11)	0.77505	0.110185	1.03(0.97,1.1)	0.311585
	1	207103660	cg09763644	PIGR	3'UTR	1.05(0.98,1.14)	0.180991	0.371242	0.94(0.83,1.07)	0.355953	0.183664	1.02(0.96,1.09)	0.495386
	16	49870782	cg26811425			0.95(0.88,1.02)	0.181065	0.162688	0.98(0.87,1.11)	0.764396	0.147348	0.96(0.9,1.02)	0.192142
	8	57471162	cg23144445			1.05(0.98,1.13)	0.181087	0.332918	1.02(0.91,1.16)	0.701371	0.193124	1.04(0.98,1.11)	0.17756
	12	26986506	cg27279652	ITPR2	TSS1500	0.95(0.88,1.02)	0.181115	0.350069	0.9(0.77,1.04)	0.152012	0.1837	0.94(0.88,1)	0.0665978
	19	16531632	cg15204594	EPS15L1	Body	0.95(0.89,1.02)	0.181393	0.346845	1.09(0.96,1.24)	0.180062	0.161359	0.98(0.92,1.05)	0.616974
	1	154425845	cg17001401	IL6R;IL6R	Body;Body	0.95(0.89,1.02)	0.181405	0.404742	1.05(0.93,1.2)	0.437657	0.191995	0.98(0.92,1.04)	0.429223
	1	41131751	cg26808224	RIMS3	TSS1500	1.04(0.98,1.11)	0.181431	0.42416	1.06(0.95,1.18)	0.280757	0.0710447	1.05(0.99,1.11)	0.0888235
	17	4634690	cg27007178	MED11	TSS200	0.95(0.88,1.02)	0.181482	0.284448	1.08(0.94,1.23)	0.275765	0.0879022	0.98(0.92,1.05)	0.529173
	11	75277124	cg14140874	SERPINH1	5'UTR	0.95(0.89,1.02)	0.181484	0.324215	0.94(0.82,1.07)	0.33746	0.121364	0.95(0.89,1.01)	0.102784
	2	209055151	cg08095437	C2orf80	TSS1500	0.95(0.89,1.02)	0.181555	0.29134	0.96(0.85,1.08)	0.517097	0.189534	0.95(0.9,1.02)	0.13938
	6	4802019	cg23610213	CDYL;CDYL	Body;Body	0.95(0.89,1.02)	0.181567	0.396333	1(0.88,1.13)	0.98821	0.164007	0.96(0.91,1.03)	0.243084
	19	5131279	cg10243322	KDM4B	Body	1.05(0.98,1.13)	0.181629	0.416261	1.06(0.94,1.19)	0.35922	0.135067	1.05(0.99,1.12)	0.106057
	6	52926862	cg03218563	ICK;ICK	TSS1500;TSS1500	1.05(0.98,1.14)	0.181719	0.408054	1.03(0.92,1.15)	0.58413	0.138441	1.05(0.98,1.12)	0.158534
	11	11409294	cg18090970	GALNTL4	Body	0.95(0.89,1.02)	0.181798	0.317145	0.95(0.84,1.07)	0.393666	0.200456	0.95(0.89,1.01)	0.113404
	1	25291540	cg04554131	RUNX3	TSS200	1.05(0.98,1.13)	0.181816	0.318107	1.03(0.91,1.16)	0.663783	0.193302	1.05(0.98,1.11)	0.170936
	2	28456184	cg00470044	BRE;BRE;BRE;BRE;BRE	Body;Body;Body;Body;Body	0.95(0.88,1.02)	0.181845	0.337715	0.95(0.84,1.06)	0.349317	0.166854	0.95(0.89,1.01)	0.103436
	19	18318950	cg02711128	PDE4C;PDE4C;PDE4C	3'UTR;3'UTR;3'UTR	1.05(0.98,1.14)	0.18188	0.339914	1.08(0.94,1.25)	0.26808	0.191319	1.06(0.99,1.13)	0.0894628
	17	934652	cg17298275	ABR;ABR;ABR	Body;Body;Body	1.05(0.98,1.13)	0.181959	0.411832	0.91(0.82,1.01)	0.0712325	0.0454103	1(0.94,1.06)	0.947974
	2	240697468	cg09161446			0.95(0.89,1.02)	0.182165	0.412031	0.92(0.81,1.03)	0.15888	0.146674	0.94(0.89,1)	0.062779
	5	177631425	cg21475747	HNRNPAB;HNRNPAB	TSS200;TSS200	0.95(0.89,1.02)	0.182255	0.340251	0.99(0.88,1.13)	0.911035	0.195801	0.96(0.9,1.02)	0.224844
	15	74427239	cg25789916	ISLR2;ISLR2;ISLR2;ISLR2	Body;Body;Body;Body	1.05(0.98,1.13)	0.182318	0.25529	0.99(0.87,1.11)	0.838273	0.120314	1.03(0.97,1.1)	0.294225
	12	54409212	cg26019295	HOXC4;HOXC6;HOXC5	TSS1500;TSS1500;TSS1500	1.05(0.98,1.13)	0.182366	0.381	1.06(0.94,1.19)	0.343505	0.194391	1.05(0.99,1.12)	0.102483
	15	41218984	cg07598561			1.05(0.98,1.13)	0.182467	0.209313	1.02(0.9,1.15)	0.764076	0.116935	1.04(0.98,1.11)	0.193982
	1	204166109	cg11968713	KISS1	TSS1500	0.95(0.89,1.02)	0.182581	0.42187	1.04(0.91,1.17)	0.575188	0.180616	0.97(0.91,1.03)	0.376756
	16	1609908	cg09534489	IFT140	Body	0.95(0.89,1.02)	0.18267	0.295246	1.2(1.03,1.39)	0.0162402	0.0281764	0.99(0.93,1.06)	0.860019
	17	20370597	cg24387542	LGALS9B	Body	1.05(0.98,1.13)	0.182707	0.400935	0.91(0.79,1.04)	0.171519	0.190153	1.02(0.95,1.08)	0.600242
	15	34785380	cg19929967			0.95(0.89,1.02)	0.182857	0.188284	1.11(0.97,1.26)	0.131209	0.136236	0.99(0.93,1.05)	0.652381
	4	38139045	cg08056778	TBC1D1	3'UTR	0.95(0.89,1.02)	0.183029	0.404716	1.09(0.95,1.26)	0.215802	0.164862	0.98(0.92,1.04)	0.513946
	8	1617616	cg11966432	DLGAP2	Body	0.95(0.89,1.02)	0.183092	0.38405	1.28(1.06,1.55)	0.00990198	0.0879257	0.99(0.92,1.06)	0.733411
	17	72931569	cg08818632	OTOP3	TSS1500	0.95(0.89,1.02)	0.183123	0.326858	0.92(0.82,1.04)	0.17068	0.146025	0.94(0.89,1)	0.0645786
	2	73495921	cg06579626	FBXO41	Body	1.05(0.98,1.13)	0.183126	0.298486	1.19(1.03,1.37)	0.0161501	0.184729	1.08(1.01,1.16)	0.0208317
	4	6296826	cg00433050	WFS1;WFS1	Body;Body	0.95(0.89,1.02)	0.183167	0.199494	1.03(0.9,1.17)	0.699294	0.0933448	0.97(0.91,1.03)	0.330224
	1	27147585	cg15497006			1.05(0.98,1.12)	0.183169	0.408381	1.01(0.89,1.14)	0.867952	0.18389	1.04(0.98,1.1)	0.212891
	11	457304	cg24420089	PTDSS2	Body	1.05(0.98,1.13)	0.183181	0.465687	1.06(0.94,1.21)	0.355638	0.133364	1.05(0.99,1.12)	0.106254
	8	134066590	cg17088014	SLA;TG;SLA;SLA	Body;Body;Body;Body	0.95(0.88,1.02)	0.183282	0.181522	1.06(0.93,1.19)	0.394025	0.140461	0.98(0.92,1.04)	0.476873
	18	33769346	cg24914219	MOCOS	Body	0.95(0.88,1.02)	0.183422	0.14617	0.91(0.81,1.02)	0.119389	0.179196	0.94(0.88,1)	0.0499966
	4	174427507	cg16388178			1.05(0.98,1.13)	0.183432	0.311951	1.03(0.91,1.17)	0.608811	0.182223	1.05(0.98,1.11)	0.158632
	5	140871464	cg16032518	PCDHGA4;PCDHGC3;PCDHGA12;PCDHGA11;PCDHGA11;PCDHGA9;PCDHGA1;PCDHGB1;PCDHGB6;PCDHGB3;PCDHGB7;PCDHGA6;PCDHGA8;PCDHGA10;PCDHGA5;PCDHGB4;PCDHGC4;PCDHGA3;PCDHGA2;PCDHGA7;PCDHGB2;PCDHGC5;PCDHGB5;PCDHGC3	Body;Body;Body;Body;Body;Body;Body;Body;Body;Body;Body;Body;Body;Body;Body;Body;Body;Body;Body;Body;Body;Body;Body;Body	1.05(0.98,1.13)	0.183487	0.402448	1.01(0.89,1.15)	0.880633	0.195724	1.04(0.98,1.11)	0.219991
	18	13219222	cg26463621	C18orf1;C18orf1	5'UTR;5'UTR	1.05(0.98,1.13)	0.183553	0.391665	1.15(1.02,1.28)	0.0176346	0.176484	1.08(1.01,1.15)	0.0159655
	2	220047358	cg03878190	FAM134A	3'UTR	1.05(0.98,1.12)	0.183557	0.350427	1.18(1.03,1.35)	0.0160911	0.133723	1.07(1.01,1.14)	0.0218066
	3	64073666	cg01446582			0.95(0.89,1.02)	0.183594	0.393367	0.97(0.86,1.09)	0.616994	0.185245	0.96(0.9,1.02)	0.161947
	6	26546056	cg18835472	HMGN4	3'UTR	1.05(0.98,1.13)	0.183615	0.289906	0.97(0.86,1.1)	0.659584	0.16637	1.03(0.97,1.09)	0.3543
	12	2048973	cg19244722			1.05(0.98,1.13)	0.183882	0.408801	0.89(0.79,1)	0.059875	0.0263608	1(0.94,1.07)	0.883359
	5	141133337	cg21817858			1.05(0.98,1.13)	0.183921	0.429599	0.97(0.86,1.1)	0.640241	0.191197	1.03(0.97,1.1)	0.358044
	2	102316496	cg13522882	MAP4K4;MAP4K4;MAP4K4	Body;Body;Body	0.95(0.88,1.02)	0.183987	0.345656	1.08(0.95,1.23)	0.250224	0.0787637	0.98(0.92,1.05)	0.562421
	1	211430780	cg06123700			1.05(0.98,1.14)	0.184138	0.426715	0.85(0.76,0.94)	0.0013337	0.210132	0.97(0.91,1.03)	0.377992
	17	6924953	cg05560728	BCL6B	TSS1500	1.05(0.98,1.13)	0.184283	0.352222	1.06(0.92,1.21)	0.431253	0.151247	1.05(0.99,1.12)	0.123137
	8	12941186	cg27378814	DLC1;DLC1;DLC1	3'UTR;3'UTR;3'UTR	0.95(0.89,1.02)	0.184334	0.306589	0.94(0.84,1.06)	0.344223	0.186377	0.95(0.9,1.01)	0.105004
	7	44083518	cg12979234	DBNL;DBNL;DBNL	TSS1500;TSS1500;TSS1500	0.95(0.89,1.02)	0.184345	0.36365	1.14(0.98,1.32)	0.0963587	0.139072	0.98(0.92,1.05)	0.628047
	7	128550946	cg16155175	KCP;KCP	TSS200;TSS200	0.95(0.89,1.02)	0.184377	0.421349	0.97(0.87,1.09)	0.627863	0.162851	0.96(0.9,1.02)	0.166899
	11	121319927	cg18070458			0.95(0.89,1.02)	0.18446	0.393468	1.08(0.95,1.23)	0.233439	0.198652	0.98(0.92,1.04)	0.541512
	3	197183353	cg19511316			1.04(0.98,1.11)	0.184551	0.414893	0.92(0.81,1.05)	0.203547	0.136862	1.02(0.96,1.08)	0.507967
	6	41302256	cg25990402	NCR2	TSS1500	0.95(0.88,1.02)	0.184626	0.288153	0.97(0.86,1.1)	0.67708	0.0810312	0.96(0.9,1.02)	0.17485
	10	133929429	cg05417409	JAKMIP3	Body	1.05(0.98,1.14)	0.184683	0.408093	0.9(0.8,1)	0.0599774	0.135576	1(0.94,1.07)	0.959336
	6	100062692	cg01944958	PRDM13	3'UTR	1.05(0.98,1.13)	0.184696	0.338002	0.92(0.82,1.04)	0.191158	0.194516	1.01(0.95,1.08)	0.635093
	3	11610214	cg21527078	VGLL4;VGLL4;VGLL4;VGLL4;VGLL4	Body;Body;1stExon;Body;5'UTR	0.96(0.91,1.02)	0.184933	0.396842	0.94(0.84,1.05)	0.284087	0.116656	0.96(0.91,1.01)	0.0985713
	15	44487308	cg08642016	FRMD5;FRMD5	1stExon;5'UTR	1.05(0.98,1.12)	0.184937	0.415117	0.98(0.87,1.11)	0.806118	0.228413	1.03(0.97,1.09)	0.295286
	3	169781495	cg27605228	GPR160	5'UTR	1.05(0.98,1.14)	0.184959	0.322609	0.96(0.85,1.09)	0.513515	0.0686126	1.03(0.96,1.1)	0.43253
	3	50363059	cg15275312	TUSC2	3'UTR	1.05(0.98,1.13)	0.185068	0.407982	1.01(0.9,1.15)	0.820754	0.158665	1.04(0.98,1.11)	0.209999
	2	3633407	cg09753772			0.96(0.91,1.02)	0.185199	0.4284	0.97(0.87,1.09)	0.653022	0.167681	0.97(0.92,1.01)	0.16511
	19	45874153	cg14570121	ERCC2;ERCC2	TSS1500;TSS1500	1.05(0.98,1.12)	0.185207	0.370575	0.92(0.8,1.06)	0.233724	0.107903	1.02(0.96,1.08)	0.479803
	1	177133737	cg00319545	ASTN1;ASTN1	1stExon;1stExon	1.05(0.98,1.12)	0.185295	0.430307	0.96(0.84,1.1)	0.560466	0.202133	1.03(0.97,1.09)	0.352405
	19	15575612	cg18467189	RASAL3	TSS1500	1.05(0.98,1.13)	0.185317	0.392854	0.99(0.87,1.12)	0.835998	0.195241	1.03(0.97,1.1)	0.290912
	2	239930865	cg02301319			0.95(0.89,1.02)	0.185328	0.391222	1.05(0.93,1.2)	0.440971	0.19348	0.98(0.92,1.04)	0.422735
	16	75148460	cg00004883	LDHD;LDHD	Body;Body	1.07(0.97,1.18)	0.185405	0.363352	1.05(0.91,1.21)	0.48783	0.12939	1.06(0.98,1.15)	0.137741
	7	101723947	cg14203426	CUX1;CUX1;CUX1	Body;Body;Body	0.95(0.89,1.02)	0.185408	0.38173	0.99(0.87,1.12)	0.833354	0.154708	0.96(0.9,1.02)	0.209435
	14	81426015	cg18625627	TSHR;TSHR;TSHR	Body;Body;Body	1.05(0.98,1.14)	0.185709	0.270347	1.07(0.94,1.22)	0.290621	0.0991434	1.06(0.99,1.13)	0.0930976
	11	60775715	cg19307003	CD6	Body	0.95(0.89,1.02)	0.185736	0.427119	0.97(0.86,1.09)	0.603879	0.144065	0.96(0.9,1.02)	0.159574
	5	178204763	cg03228145	AACSL	TSS1500	1.05(0.98,1.13)	0.185841	0.293207	1(0.88,1.13)	0.979109	0.17818	1.04(0.97,1.1)	0.255226
	19	53144247	cg25531986	ZNF83	Body	1.05(0.98,1.14)	0.185842	0.28945	1.11(0.97,1.26)	0.119011	0.121727	1.07(1,1.14)	0.0530566
	16	29874803	cg05016401	LOC440356;LOC440356;CDIPT	TSS200;TSS1500;TSS1500	0.95(0.88,1.03)	0.186172	0.35928	1.05(0.93,1.18)	0.424293	0.165666	0.98(0.92,1.04)	0.516544
	19	41857198	cg15726807	TGFB1	Body	0.95(0.89,1.02)	0.186211	0.413678	0.99(0.86,1.13)	0.842684	0.185292	0.96(0.9,1.02)	0.20715
	3	12837996	cg22581219	CAND2;CAND2	TSS200;TSS200	0.95(0.88,1.03)	0.186237	0.420903	0.97(0.85,1.1)	0.605527	0.19324	0.95(0.89,1.02)	0.163907
	7	12363490	cg07020604			0.95(0.88,1.02)	0.18636	0.38614	0.95(0.84,1.08)	0.467553	0.0530113	0.95(0.89,1.01)	0.131758
	13	20763457	cg17967059	GJB2	Body	1.05(0.98,1.13)	0.186371	0.45151	0.96(0.85,1.1)	0.594752	0.175357	1.03(0.97,1.1)	0.364742
	7	930793	cg20518651	C7orf20	Body	0.96(0.89,1.02)	0.186508	0.371391	1(0.88,1.14)	0.997113	0.187664	0.96(0.91,1.02)	0.242383
	12	58132093	cg12253175	AGAP2;AGAP2	TSS200;Body	0.95(0.89,1.02)	0.186525	0.404143	1.11(0.97,1.26)	0.146027	0.202856	0.98(0.93,1.05)	0.606071
	11	64973088	cg09620688	CAPN1	Body	0.96(0.89,1.02)	0.186546	0.458504	0.94(0.84,1.06)	0.310524	0.188843	0.95(0.9,1.01)	0.0981656
	2	73090349	cg03173962			0.95(0.89,1.02)	0.186639	0.41907	1.03(0.91,1.17)	0.663834	0.130788	0.97(0.91,1.03)	0.352233
	17	48195107	cg23216654	SAMD14	Body	0.95(0.88,1.03)	0.186767	0.325042	1.05(0.93,1.19)	0.429198	0.200986	0.98(0.91,1.04)	0.493521
	1	3165191	cg04873098	PRDM16;PRDM16	Body;Body	1.05(0.98,1.13)	0.186918	0.231791	1.03(0.91,1.16)	0.668722	0.193436	1.04(0.98,1.11)	0.174662
	7	1120465	cg10345724	C7orf50;C7orf50;C7orf50	Body;Body;Body	1.05(0.98,1.13)	0.187027	0.337222	1.09(0.95,1.26)	0.212353	0.180541	1.06(0.99,1.13)	0.0802629
	4	5990039	cg00958560	C4orf50	Body	1.05(0.98,1.12)	0.187057	0.418781	0.96(0.85,1.09)	0.503878	0.177415	1.03(0.97,1.09)	0.411963
	6	7217152	cg26740525	RREB1;RREB1;RREB1;RREB1	Body;Body;Body;Body	0.95(0.88,1.02)	0.187332	0.314285	1.05(0.91,1.2)	0.510767	0.171783	0.97(0.91,1.04)	0.406456
	1	212002770	cg07097417	LPGAT1	5'UTR	0.95(0.89,1.02)	0.187381	0.372333	1.13(1,1.28)	0.0419168	0.187452	1(0.94,1.06)	0.913438
	7	98468047	cg19974428	TMEM130;TMEM130;TMEM130	TSS1500;TSS1500;TSS1500	1.05(0.98,1.13)	0.187536	0.423088	0.97(0.86,1.1)	0.614431	0.193844	1.03(0.97,1.09)	0.376643
	21	15645810	cg19211382	ABCC13;ABCC13	TSS1500;TSS1500	1.05(0.98,1.13)	0.187689	0.412485	1.02(0.89,1.16)	0.80609	0.0604395	1.04(0.98,1.11)	0.203716
	14	95623969	cg18468176	FLJ45244;DICER1	TSS200;TSS1500	1.05(0.98,1.13)	0.187739	0.298988	0.97(0.86,1.1)	0.665805	0.174851	1.03(0.97,1.1)	0.358131
	9	112731026	cg14178013	PALM2-AKAP2;PALM2-AKAP2	Body;Body	0.95(0.89,1.02)	0.187806	0.283739	1.04(0.92,1.18)	0.538372	0.128069	0.97(0.91,1.04)	0.401394
	1	202331299	cg26348803	PPP1R12B;PPP1R12B;PPP1R12B;PPP1R12B	Body;Body;Body;Body	1.06(0.97,1.15)	0.187817	0.441823	1.02(0.9,1.16)	0.726752	0.191774	1.05(0.98,1.12)	0.197654
	4	155533883	cg13662778	FGG;FGG;FGG;FGG	5'UTR;1stExon;1stExon;5'UTR	0.95(0.89,1.02)	0.187938	0.360927	0.87(0.77,0.99)	0.0372896	0.186104	0.93(0.88,0.99)	0.0294413
	1	38930900	cg19621179			0.95(0.89,1.02)	0.188166	0.401893	1.01(0.9,1.15)	0.827751	0.194965	0.97(0.91,1.03)	0.300242
	12	121826303	cg02931464			1.05(0.98,1.13)	0.188284	0.398805	0.89(0.77,1.03)	0.123987	0.124668	1.02(0.95,1.08)	0.633456
	17	29058706	cg13385521	SUZ12P	TSS200	0.95(0.88,1.02)	0.18833	0.404429	1.05(0.96,1.16)	0.277195	0.194136	0.99(0.93,1.05)	0.701023
	17	46683606	cg20591728	LOC404266;HOXB6;LOC404266	Body;TSS1500;Body	0.95(0.89,1.02)	0.188406	0.22905	1.02(0.9,1.15)	0.77159	0.17148	0.97(0.91,1.03)	0.321046
	17	72321276	cg02781105	KIF19	TSS1500	0.95(0.89,1.02)	0.188435	0.405525	0.96(0.85,1.09)	0.562305	0.180197	0.95(0.9,1.02)	0.152922
	17	29753081	cg03253303	RAB11FIP4	Body	0.95(0.88,1.03)	0.188528	0.473353	1.05(0.92,1.2)	0.459126	0.194866	0.97(0.91,1.04)	0.444587
	7	55602109	cg08337633	VOPP1	Body	1.05(0.98,1.13)	0.188545	0.363388	0.93(0.82,1.06)	0.29963	0.18617	1.02(0.96,1.09)	0.519709
	12	125131065	cg10461264			0.95(0.88,1.03)	0.188556	0.404865	0.96(0.85,1.09)	0.539565	0.110199	0.95(0.89,1.02)	0.149701
	15	44112994	cg14422179	MFAP1	Body	0.95(0.88,1.02)	0.188717	0.37655	1.03(0.9,1.17)	0.672946	0.159032	0.97(0.91,1.03)	0.352412
	6	112279998	cg24813206			1.05(0.98,1.13)	0.188873	0.343872	0.98(0.87,1.11)	0.77146	0.0547558	1.03(0.97,1.1)	0.319572
	1	1280157	cg15976416	DVL1	Body	0.95(0.88,1.02)	0.188989	0.374933	1.05(0.91,1.21)	0.495235	0.212236	0.97(0.91,1.04)	0.399837
	17	3944454	cg23244464	ZZEF1	Body	0.95(0.89,1.02)	0.189006	0.402129	1.12(0.97,1.29)	0.121568	0.0109064	0.98(0.92,1.05)	0.637529
	5	54275198	cg09452568	ESM1;ESM1	Body;Body	1.05(0.98,1.13)	0.189207	0.440141	1.05(0.93,1.19)	0.44096	0.174645	1.05(0.99,1.12)	0.12792
	8	1104210	cg01333706			1.05(0.97,1.14)	0.189221	0.222325	1.06(0.92,1.21)	0.435221	0.16168	1.05(0.99,1.13)	0.126857
	16	4000986	cg00087792			1.06(0.97,1.15)	0.189231	0.351701	1.01(0.89,1.16)	0.838487	0.122321	1.05(0.97,1.12)	0.219786
	21	46378625	cg05054998	C21orf70	Body	0.95(0.89,1.02)	0.189246	0.415021	0.99(0.88,1.11)	0.90193	0.174989	0.96(0.91,1.02)	0.234857
	9	135995491	cg10585321	RALGDS;RALGDS	Body;Body	1.05(0.98,1.13)	0.189336	0.364416	0.97(0.85,1.09)	0.573983	0.147596	1.03(0.96,1.09)	0.401067
	1	213554417	cg03147461			0.95(0.89,1.02)	0.189347	0.273644	1.16(1.01,1.34)	0.0358438	0.121853	0.99(0.93,1.06)	0.81753
	1	59622594	cg04163847			0.95(0.89,1.02)	0.189356	0.406342	1.02(0.9,1.16)	0.786879	0.274653	0.97(0.91,1.03)	0.310379
	19	6476756	cg14776738	DENND1C	Body	1.05(0.98,1.13)	0.189387	0.363755	1.2(1.03,1.39)	0.0160197	0.18931	1.08(1.01,1.15)	0.0248641
	4	4864430	cg24840099	MSX1	Body	1.05(0.98,1.13)	0.189408	0.045442	0.97(0.85,1.1)	0.590951	0.193489	1.03(0.97,1.1)	0.378961
	12	52715348	cg17200441	KRT83	TSS200	0.95(0.89,1.02)	0.189592	0.228876	0.98(0.87,1.11)	0.73009	0.180038	0.96(0.9,1.02)	0.190212
	16	593365	cg08474467	SOLH	5'UTR	0.95(0.88,1.02)	0.189681	0.453968	1.09(0.94,1.26)	0.237599	0.0587915	0.98(0.92,1.05)	0.524973
	20	33104140	cg06488666	DYNLRB1	TSS200	0.95(0.88,1.03)	0.189776	0.329248	0.97(0.87,1.1)	0.66568	0.167588	0.96(0.9,1.02)	0.182001
	10	131567498	cg06408912			1.05(0.98,1.13)	0.18978	0.417084	1.12(0.99,1.27)	0.0656528	0.173258	1.07(1,1.14)	0.0382719
	3	30646532	cg17546721	TGFBR2;TGFBR2	TSS1500;TSS1500	1.05(0.98,1.13)	0.190193	0.393688	1.04(0.92,1.18)	0.522857	0.197197	1.05(0.98,1.11)	0.14573
	1	11866930	cg18187189	CLCN6;CLCN6;CLCN6;CLCN6;MTHFR	Body;Body;Body;Body;TSS1500	1.05(0.98,1.12)	0.19024	0.367748	1(0.88,1.12)	0.9376	0.19725	1.03(0.97,1.1)	0.273997
	6	31838973	cg24490633	SLC44A4	Body	0.95(0.88,1.02)	0.19027	0.422435	1.02(0.9,1.16)	0.737708	0.175048	0.97(0.91,1.03)	0.339676
	15	88784902	cg11742207	NTRK3;NTRK3;NTRK3	Body;Body;Body	1.05(0.98,1.13)	0.190491	0.339397	0.91(0.8,1.04)	0.161085	0.1979	1.01(0.95,1.08)	0.656005
	19	4950888	cg18351781	UHRF1;UHRF1	Body;Body	1.05(0.98,1.13)	0.190551	0.431562	1.08(0.95,1.22)	0.26391	0.0542838	1.06(0.99,1.13)	0.0903988
	14	65289728	cg01642461	SPTB;SPTB	1stExon;1stExon	1.05(0.97,1.14)	0.190557	0.430529	1.1(0.96,1.27)	0.154423	0.122111	1.06(1,1.14)	0.0659815
	9	139652837	cg14482811	LCN8	TSS200	0.95(0.89,1.02)	0.190567	0.287184	1.2(1.05,1.36)	0.00755964	0.194372	1(0.94,1.07)	0.916516
	11	70262058	cg16629523	CTTN;CTTN	Body;Body	1.05(0.98,1.13)	0.190618	0.345458	1.02(0.9,1.15)	0.789099	0.18684	1.04(0.98,1.11)	0.206882
	10	49892943	cg27459529	WDFY4	TSS1500	0.95(0.89,1.02)	0.190701	0.408654	1(0.88,1.13)	0.974179	0.191744	0.96(0.91,1.03)	0.24578
	2	63855048	cg19734937			0.95(0.88,1.02)	0.190789	0.380626	1.09(0.97,1.24)	0.163139	0.190438	0.99(0.93,1.05)	0.686769
	7	100139917	cg13695383	AGFG2	Body	0.95(0.89,1.02)	0.19084	0.316018	1(0.88,1.13)	0.969954	0.193246	0.96(0.9,1.03)	0.247079
	20	62038111	cg27218892	KCNQ2;KCNQ2;KCNQ2;KCNQ2	Body;Body;Body;Body	0.95(0.88,1.03)	0.190977	0.34531	1.14(0.99,1.31)	0.0717966	0.166392	0.99(0.93,1.06)	0.764743
	1	11028561	cg08648047	C1orf127	Body	1.05(0.98,1.13)	0.19103	0.395517	1.02(0.9,1.17)	0.738569	0.133234	1.04(0.98,1.11)	0.191375
	22	29601559	cg04206417	EMID1	TSS1500	1.05(0.98,1.13)	0.191112	0.356608	1.07(0.95,1.2)	0.286817	0.196337	1.05(0.99,1.12)	0.0948952
	2	86012225	cg21946195	ATOH8	Body	0.95(0.88,1.02)	0.191186	0.291365	0.92(0.81,1.04)	0.183753	0.187631	0.94(0.89,1.01)	0.0716271
	3	169417653	cg23949667			0.95(0.88,1.02)	0.191252	0.346094	1.07(0.94,1.22)	0.304559	0.133875	0.98(0.92,1.04)	0.532591
	10	119302053	cg17307442	EMX2;EMX2;EMX2OS;EMX2;EMX2	1stExon;5'UTR;Body;1stExon;5'UTR	0.95(0.88,1.03)	0.19127	0.25391	0.93(0.81,1.06)	0.276062	0.155461	0.94(0.88,1.01)	0.0932092
	14	102047899	cg01139503			0.95(0.89,1.02)	0.191352	0.412669	1.09(0.95,1.25)	0.223331	0.194642	0.98(0.92,1.04)	0.536824
	5	78365647	cg01856645	DMGDH;BHMT2	TSS200;Body	0.95(0.89,1.02)	0.191364	0.392498	1.16(1.03,1.31)	0.0156894	0.165322	1(0.94,1.07)	0.913828
	17	4270303	cg15258696	UBE2G1	TSS1500	0.95(0.89,1.02)	0.191391	0.38935	0.92(0.81,1.04)	0.18944	0.186291	0.94(0.89,1.01)	0.0743536
	6	36618002	cg14375205			0.95(0.88,1.03)	0.19141	0.358992	0.95(0.84,1.08)	0.468029	0.0991654	0.95(0.89,1.02)	0.135339
	3	123782393	cg25425705			0.95(0.88,1.03)	0.191424	0.423447	0.96(0.85,1.09)	0.552998	0.193393	0.95(0.89,1.02)	0.155151
	1	43774711	cg06913744	TIE1	Body	1.05(0.98,1.13)	0.191489	0.395724	1.06(0.92,1.21)	0.417659	0.192292	1.05(0.99,1.12)	0.124776
	2	72977657	cg03526652	EXOC6B	Body	0.95(0.89,1.02)	0.191509	0.201105	1.1(0.96,1.25)	0.16588	0.141384	0.98(0.92,1.05)	0.637313
	7	129007565	cg02448222	AHCYL2;AHCYL2;AHCYL2;AHCYL2	TSS1500;Body;TSS1500;Body	1.05(0.98,1.13)	0.191587	0.420896	1.01(0.89,1.16)	0.831161	0.154119	1.04(0.98,1.11)	0.211417
	9	38026076	cg14270346	SHB	Body	1.05(0.97,1.14)	0.191729	0.399282	0.92(0.82,1.03)	0.14183	0.125084	1.01(0.95,1.07)	0.802348
	15	89880727	cg25827102			0.95(0.88,1.03)	0.191762	0.364449	0.93(0.83,1.04)	0.187853	0.184876	0.94(0.89,1)	0.0700686
	1	17424524	cg06746829	PADI2	Body	0.95(0.88,1.03)	0.191792	0.38555	0.9(0.8,1.02)	0.113507	0.197065	0.94(0.88,1)	0.054037
	17	72709500	cg26366833	RAB37;CD300LF	Body;TSS1500	1.05(0.98,1.13)	0.191797	0.343278	0.88(0.77,1)	0.0433281	0.210241	1(0.94,1.07)	0.89295
	6	30522985	cg01225850	GNL1;PRR3;PRR3	Body;TSS1500;TSS1500	1.05(0.98,1.13)	0.191803	0.382812	1.08(0.95,1.23)	0.226731	0.199649	1.06(0.99,1.13)	0.0828864
	15	43532047	cg13488556	TGM5;TGM5	Body;Body	1.04(0.98,1.11)	0.191805	0.260498	0.98(0.85,1.12)	0.723333	0.127987	1.03(0.97,1.09)	0.308549
	1	16766313	cg05216029	NECAP2;NECAP2;NECAP2	TSS1500;TSS1500;TSS1500	0.96(0.89,1.02)	0.191857	0.429684	0.95(0.84,1.08)	0.443821	0.109266	0.96(0.9,1.01)	0.130403
	1	181056650	cg27176729	IER5	TSS1500	1.05(0.98,1.13)	0.191871	0.414589	1(0.88,1.15)	0.949065	0.146083	1.04(0.97,1.11)	0.241829
	16	1601884	cg16460816	IFT140;TMEM204	Body;Body	0.95(0.89,1.02)	0.19191	0.385499	1.02(0.89,1.17)	0.765493	0.195186	0.97(0.91,1.03)	0.3079
	10	114394236	cg13824500	VTI1A	Body	0.96(0.89,1.02)	0.192071	0.388702	0.94(0.84,1.07)	0.356325	0.140061	0.95(0.9,1.01)	0.111988
	15	64442561	cg14004161	SNX22	TSS1500	1.05(0.98,1.13)	0.192141	0.450185	1.16(1.01,1.33)	0.0315876	0.138931	1.08(1.01,1.15)	0.0289182
	8	30002223	cg21058822	MBOAT4	TSS200	0.95(0.89,1.02)	0.192204	0.372978	0.95(0.84,1.08)	0.415431	0.167594	0.95(0.9,1.01)	0.124387
	18	904523	cg19962990	ADCYAP1;ADCYAP1	TSS1500;TSS1500	0.95(0.88,1.03)	0.192294	0.413155	0.99(0.88,1.11)	0.851925	0.191948	0.96(0.9,1.02)	0.229016
	11	101785516	cg16925090	KIAA1377;ANGPTL5	TSS1500;5'UTR	1.05(0.98,1.13)	0.192316	0.38363	0.93(0.82,1.05)	0.253724	0.178234	1.02(0.96,1.08)	0.564657
	15	86338346	cg06959075	KLHL25	TSS200	1.05(0.98,1.13)	0.19234	0.271306	NA(NA,NA)	NA	NA	1.05(0.98,1.13)	0.19234
	3	59038598	cg12207248			0.95(0.88,1.03)	0.192455	0.416424	0.98(0.87,1.11)	0.775241	0.188167	0.96(0.9,1.02)	0.206248
	11	114165695	cg02094283	NNMT	TSS1500	0.95(0.89,1.02)	0.192507	0.40514	0.94(0.84,1.05)	0.237298	0.0674916	0.95(0.89,1.01)	0.0830965
	2	128848815	cg13173909	UGGT1;UGGT1;UGGT1	Body;1stExon;5'UTR	1.05(0.98,1.13)	0.192641	0.403783	0.92(0.8,1.05)	0.192003	0.0889938	1.02(0.95,1.08)	0.603703
	1	114483597	cg18081760	HIPK1;HIPK1	Body;Body	1.05(0.98,1.13)	0.192752	0.427186	0.96(0.84,1.11)	0.589225	0.138098	1.03(0.97,1.1)	0.363703
	15	42875249	cg15836733	STARD9	Body	0.95(0.88,1.03)	0.192826	0.376737	1(0.88,1.13)	0.996189	0.17911	0.96(0.9,1.03)	0.263937
	13	112550454	cg26886708			1.05(0.98,1.13)	0.192849	0.435338	1.02(0.9,1.16)	0.758985	0.147743	1.04(0.98,1.11)	0.201291
	22	17560707	cg19716090			0.96(0.9,1.02)	0.19285	0.324753	NA(NA,NA)	NA	NA	0.96(0.9,1.02)	0.19285
	11	10476529	cg01116568	AMPD3;AMPD3;AMPD3	TSS200;TSS1500;Body	0.96(0.9,1.02)	0.192939	0.327686	0.93(0.83,1.05)	0.263615	0.19687	0.95(0.9,1.01)	0.0925614
	19	1885663	cg27492860	FAM108A1;FAM108A1	TSS200;TSS200	0.95(0.88,1.02)	0.193065	0.360334	0.98(0.87,1.1)	0.705254	0.173834	0.96(0.9,1.02)	0.190621
	5	124995555	cg22592160			0.96(0.9,1.02)	0.193083	0.369013	0.97(0.86,1.1)	0.623388	0.0339303	0.96(0.91,1.02)	0.167414
	10	49674458	cg25139229	ARHGAP22	Body	0.95(0.89,1.02)	0.1931	0.43677	0.98(0.88,1.1)	0.778817	0.124692	0.96(0.91,1.02)	0.210627
	14	52429547	cg10259111	GNG2	Body	0.95(0.89,1.02)	0.193158	0.329496	1.01(0.9,1.13)	0.883371	0.196569	0.97(0.91,1.03)	0.300729
	1	35658810	cg05793409	SFPQ	TSS200	1.05(0.98,1.13)	0.193433	0.355089	1(0.88,1.13)	0.978911	0.170632	1.04(0.97,1.1)	0.264112
	3	25824807	cg00237565	NGLY1;NGLY1;NGLY1;NGLY1	1stExon;Body;1stExon;1stExon	0.95(0.88,1.03)	0.193494	0.335874	1.01(0.9,1.15)	0.817502	0.19717	0.97(0.91,1.03)	0.320644
	4	174429541	cg02897230			0.95(0.89,1.02)	0.193676	0.353561	1.02(0.91,1.15)	0.729998	0.118408	0.97(0.91,1.03)	0.358096
	12	57915555	cg13812230	MBD6;DDIT3	TSS1500;TSS1500	1.05(0.97,1.14)	0.193732	0.411306	1.08(0.94,1.23)	0.289805	0.0383916	1.06(0.99,1.13)	0.0986926
	11	5710654	cg12461141	TRIM22	TSS1500	1.05(0.98,1.13)	0.193803	0.418525	0.97(0.86,1.09)	0.608457	0.157281	1.03(0.96,1.09)	0.395958
	13	100008957	cg12578486	UBAC2;UBAC2;UBAC2	Body;Body;Body	1.05(0.98,1.13)	0.193829	0.422535	1.06(0.94,1.2)	0.353034	0.162617	1.05(0.99,1.12)	0.111051
	16	56150071	cg00962984	LOC283856	Body	0.95(0.89,1.02)	0.193854	0.389104	1.08(0.95,1.23)	0.23378	0.0985824	0.98(0.92,1.04)	0.561326
	8	119358052	cg14921326	SAMD12	Body	0.95(0.89,1.02)	0.193891	0.339089	0.9(0.8,1.01)	0.0702853	0.204909	0.94(0.88,1)	0.0408796
	9	96720652	cg13460858			1.05(0.98,1.13)	0.193961	0.379035	1(0.88,1.15)	0.941962	0.0289731	1.04(0.98,1.11)	0.239398
	1	200992964	cg01637011	KIF21B	TSS200	0.95(0.88,1.03)	0.194047	0.359598	1(0.89,1.12)	0.978244	0.102602	0.96(0.91,1.03)	0.274194
	1	15679299	cg24038105	FHAD1	Body	1.05(0.98,1.13)	0.194099	0.326788	0.94(0.84,1.06)	0.340914	0.181737	1.02(0.96,1.09)	0.551855
	1	226828650	cg20452738	ITPKB	Body	0.96(0.89,1.02)	0.194181	0.409209	1.01(0.89,1.14)	0.886368	0.195087	0.97(0.91,1.03)	0.286595
	18	60903834	cg08223235	BCL2	Body	1.05(0.98,1.13)	0.194183	0.386188	1.03(0.91,1.16)	0.610047	0.129622	1.04(0.98,1.11)	0.168554
	2	25897613	cg26179134	DTNB;DTNB;DTNB;DTNB;DTNB	TSS1500;TSS1500;TSS1500;TSS1500;TSS1500	1.05(0.98,1.13)	0.194186	0.38974	1.03(0.9,1.16)	0.695914	0.0887977	1.04(0.98,1.11)	0.187234
	16	85608934	cg27065717			0.95(0.89,1.02)	0.194266	0.34891	1.03(0.9,1.18)	0.659061	0.117914	0.97(0.91,1.03)	0.337513
	9	135229656	cg00360230	SETX	5'UTR	1.05(0.98,1.12)	0.194317	0.358963	0.88(0.77,1.01)	0.0764608	0.162839	1.01(0.95,1.08)	0.705636
	5	141215285	cg16667189			0.95(0.89,1.02)	0.194459	0.400298	0.88(0.77,1.01)	0.0618814	0.210761	0.94(0.88,1)	0.0427699
	15	100890963	cg02579959	FLJ42289;FLJ42289	TSS1500;TSS200	0.95(0.89,1.02)	0.194507	0.395188	1.01(0.89,1.15)	0.850284	0.187192	0.97(0.91,1.03)	0.301539
	15	52428589	cg21392385	GNB5;GNB5	Body;Body	1.05(0.98,1.13)	0.194542	0.242485	1.1(0.97,1.24)	0.12238	0.150365	1.06(1,1.13)	0.056209
	2	119609691	cg05036212			0.95(0.88,1.03)	0.194653	0.357875	0.98(0.86,1.11)	0.734015	0.16727	0.96(0.9,1.02)	0.197331
	1	156378014	cg13056505	C1orf61	Body	0.96(0.89,1.02)	0.194683	0.185196	0.95(0.84,1.08)	0.466674	0.0440039	0.96(0.9,1.01)	0.136999
	19	35819775	cg15001615	CD22	TSS1500	1.05(0.98,1.13)	0.194819	0.279597	0.95(0.84,1.08)	0.418865	0.17488	1.02(0.96,1.09)	0.47192
	5	17219128	cg06578069	BASP1	5'UTR	1.05(0.98,1.12)	0.194828	0.428352	0.94(0.83,1.06)	0.295668	0.200697	1.02(0.96,1.08)	0.542512
	15	51200825	cg02338191	AP4E1	TSS200	1.05(0.98,1.13)	0.194862	0.413487	1.02(0.91,1.14)	0.731254	0.11962	1.04(0.98,1.11)	0.199404
	15	74725662	cg24878071	SEMA7A;SEMA7A;SEMA7A	Body;Body;5'UTR	1.05(0.98,1.12)	0.194872	0.330444	1(0.88,1.14)	0.999914	0.0996315	1.04(0.98,1.1)	0.249237
	16	28622037	cg08008286	SULT1A1;SULT1A1;SULT1A1;SULT1A1;SULT1A1	TSS1500;TSS1500;Body;TSS1500;TSS1500	1.05(0.98,1.13)	0.19492	0.400949	1.01(0.89,1.14)	0.910129	0.194457	1.04(0.98,1.1)	0.237632
	16	88442765	cg00860354			0.96(0.9,1.02)	0.194935	0.43179	0.99(0.88,1.11)	0.826174	0.110353	0.96(0.91,1.02)	0.215052
	7	27141088	cg13661519	HOXA2	Body	0.96(0.9,1.02)	0.194935	0.406119	0.99(0.88,1.12)	0.887977	0.1927	0.97(0.91,1.02)	0.221114
	11	1774722	cg10980495	HCCA2;CTSD	Body;3'UTR	0.95(0.89,1.02)	0.194981	0.0864587	0.94(0.83,1.06)	0.303152	0.19662	0.95(0.89,1.01)	0.101366
	14	75594058	cg14426084	NEK9	TSS1500	1.1(0.95,1.26)	0.19501	0.38087	0.96(0.84,1.09)	0.49681	0.159408	1.02(0.93,1.12)	0.689421
	15	90068229	cg00502017	LOC283761;LOC283761;LOC283761;LOC283761	TSS1500;TSS1500;TSS1500;TSS1500	0.96(0.89,1.02)	0.195042	0.409437	0.91(0.81,1.03)	0.129568	0.181867	0.94(0.89,1)	0.0610769
	8	93116100	cg09498948			1.05(0.97,1.13)	0.195336	0.150972	1.07(0.94,1.22)	0.281509	0.177539	1.06(0.99,1.13)	0.0963265
	17	37821661	cg08345719	TCAP	1stExon	1.05(0.97,1.14)	0.195351	0.4189	1.03(0.91,1.17)	0.632225	0.15051	1.05(0.98,1.12)	0.176372
	3	15643242	cg09855692	HACL1;BTD	TSS200;TSS200	0.95(0.88,1.03)	0.195387	0.362266	0.95(0.85,1.08)	0.43985	0.164141	0.95(0.89,1.01)	0.131654
	2	71787663	cg01171786	DYSF;DYSF;DYSF;DYSF;DYSF;DYSF;DYSF;DYSF;DYSF;DYSF;DYSF;DYSF;DYSF;DYSF	Body;Body;Body;Body;Body;Body;Body;Body;Body;Body;Body;Body;Body;Body	0.95(0.89,1.02)	0.195417	0.2982	0.99(0.88,1.12)	0.916401	0.194818	0.96(0.91,1.03)	0.239842
	6	149336332	cg17384769	UST	Body	0.96(0.89,1.02)	0.195423	0.401586	0.98(0.87,1.11)	0.77606	0.192312	0.96(0.91,1.02)	0.205591
	11	94245350	cg18973628			0.95(0.89,1.02)	0.195434	0.341945	0.97(0.86,1.08)	0.554807	0.190542	0.96(0.9,1.02)	0.158544
	7	116193811	cg24060730	CAV1	Body	0.95(0.89,1.02)	0.195681	0.42566	1.02(0.9,1.17)	0.723909	0.170594	0.97(0.91,1.03)	0.330071
	17	800431	cg19956147	NXN	Body	0.96(0.89,1.02)	0.195731	0.394796	0.97(0.86,1.09)	0.626909	0.192327	0.96(0.91,1.02)	0.172605
	2	128439345	cg03689092	LIMS2;LIMS2	1stExon;5'UTR	1.05(0.97,1.13)	0.195753	0.366332	1.05(0.92,1.19)	0.501916	0.165797	1.05(0.98,1.12)	0.145246
	8	1971220	cg08625822			1.05(0.98,1.12)	0.195832	0.0627644	1.09(0.96,1.23)	0.179378	0.206878	1.06(0.99,1.12)	0.0729708
	1	230777685	cg01055562	COG2;COG2	TSS1500;TSS1500	0.95(0.89,1.02)	0.195833	0.418645	0.96(0.85,1.09)	0.534516	0.170412	0.96(0.9,1.02)	0.153026
	1	200337470	cg27058077			1.05(0.97,1.13)	0.195951	0.337328	0.93(0.82,1.05)	0.235542	0.026267	1.02(0.95,1.08)	0.630297
	5	132387772	cg04161464	HSPA4;HSPA4	1stExon;5'UTR	1.05(0.98,1.12)	0.196011	0.405069	0.95(0.84,1.08)	0.426527	0.193534	1.02(0.96,1.09)	0.462239
	2	202047473	cg24401737	CASP10;CASP10;CASP10	TSS200;TSS200;TSS200	1.05(0.98,1.13)	0.196029	0.273615	0.99(0.86,1.12)	0.823282	0.153857	1.03(0.97,1.1)	0.303625
	19	58986999	cg02891574	ZNF446	TSS1500	1.04(0.98,1.11)	0.196046	0.427916	1.04(0.94,1.15)	0.427109	0.149097	1.04(0.99,1.1)	0.129202
	14	94360154	cg13583088			0.95(0.89,1.02)	0.196111	0.253609	0.98(0.87,1.11)	0.769313	0.196177	0.96(0.9,1.02)	0.205751
	9	130713088	cg13692655	FAM102A;FAM102A	TSS200;Body	1.05(0.98,1.13)	0.196128	0.368658	1.09(0.94,1.26)	0.24681	0.177094	1.06(0.99,1.13)	0.0929375
	6	119669305	cg02578070	MAN1A1	Body	0.95(0.89,1.02)	0.196138	0.406042	1.08(0.97,1.2)	0.167237	0.184959	0.99(0.93,1.05)	0.770313
	2	85402928	cg22128724	TCF7L1	Body	0.96(0.89,1.02)	0.19634	0.333233	1.01(0.88,1.15)	0.892235	0.186574	0.97(0.91,1.03)	0.277761
	10	116264862	cg04055345	ABLIM1;ABLIM1;ABLIM1;ABLIM1	Body;Body;5'UTR;Body	0.97(0.92,1.02)	0.196548	0.413922	1.01(0.89,1.14)	0.883139	0.178859	0.97(0.93,1.02)	0.25955
	16	49902436	cg05819154			1.05(0.98,1.13)	0.196551	0.381442	1.03(0.91,1.17)	0.598925	0.194884	1.05(0.98,1.11)	0.167543
	21	34185960	cg03803086	C21orf62;C21orf62;C21orf62;C21orf62;C21orf62;C21orf62	5'UTR;5'UTR;1stExon;1stExon;1stExon;5'UTR	1.05(0.98,1.12)	0.19656	0.318047	1.09(0.98,1.22)	0.116954	0.116264	1.06(1,1.13)	0.053365
	8	6783407	cg27212977	DEFA6	1stExon	0.96(0.89,1.02)	0.196631	0.412583	0.96(0.84,1.09)	0.491061	0.171007	0.96(0.9,1.02)	0.143369
	22	50747822	cg24387285			1.05(0.98,1.13)	0.196633	0.238104	NA(NA,NA)	NA	NA	1.05(0.98,1.13)	0.196633
	12	12551013	cg04118741	LOH12CR1	Body	1.05(0.97,1.13)	0.196695	0.395019	1.03(0.91,1.16)	0.67166	0.0479903	1.04(0.98,1.11)	0.18789
	1	206849995	cg16904859			1.05(0.98,1.13)	0.196763	0.358588	1.08(0.96,1.21)	0.201425	0.126051	1.06(0.99,1.12)	0.0766719
	1	89454503	cg26264580	RBMXL1;RBMXL1;CCBL2;CCBL2	5'UTR;5'UTR;5'UTR;5'UTR	1.05(0.97,1.13)	0.196953	0.391208	1.12(0.98,1.27)	0.0857172	0.00973048	1.07(1,1.14)	0.0469683
	19	54237755	cg10583119	MIR518D	TSS1500	0.95(0.88,1.03)	0.196973	0.122114	0.92(0.81,1.04)	0.196414	0.162093	0.94(0.89,1.01)	0.0772052
	17	76719612	cg27566403	CYTH1;CYTH1	Body;Body	1.05(0.97,1.13)	0.196979	0.379926	0.94(0.85,1.05)	0.276612	0.208098	1.01(0.95,1.08)	0.679499
	18	46061606	cg23730408			0.95(0.89,1.03)	0.19698	0.36698	1.04(0.92,1.18)	0.534106	0.129244	0.97(0.92,1.04)	0.42359
	3	147142102	cg23147574			1.05(0.98,1.13)	0.197108	0.411018	1.05(0.93,1.19)	0.436829	0.171695	1.05(0.99,1.12)	0.132048
	9	137615839	cg13816042	COL5A1	Body	0.95(0.89,1.03)	0.197111	0.31303	1.05(0.93,1.18)	0.439092	0.149113	0.98(0.92,1.04)	0.496456
	17	17094588	cg15808825			0.95(0.89,1.02)	0.19712	0.245456	0.96(0.85,1.09)	0.53992	0.150299	0.96(0.9,1.02)	0.154063
	2	231624046	cg21039723	CAB39;CAB39;CAB39	5'UTR;5'UTR;5'UTR	0.95(0.89,1.02)	0.197405	0.324841	0.85(0.76,0.95)	0.00346665	0.165459	0.92(0.87,0.98)	0.00749126
	4	1901078	cg10332437	WHSC1;WHSC1;WHSC1;WHSC1;WHSC1;WHSC1	TSS1500;5'UTR;5'UTR;5'UTR;5'UTR;5'UTR	0.92(0.82,1.04)	0.197466	0.387273	0.93(0.81,1.05)	0.229806	0.140593	0.92(0.85,1.01)	0.0781552
	11	2417651	cg01803049	CD81	Body	0.93(0.83,1.04)	0.197476	0.0159439	1.03(0.91,1.17)	0.641584	0.0762752	0.97(0.9,1.06)	0.514672
	11	117373249	cg23531697	DSCAML1	Body	0.95(0.88,1.03)	0.197512	0.34707	0.95(0.84,1.07)	0.381904	0.0650957	0.95(0.89,1.01)	0.119775
	8	140642584	cg18534312	KCNK9	Body	1.05(0.98,1.13)	0.197536	0.413108	0.98(0.87,1.11)	0.808893	0.140665	1.03(0.97,1.1)	0.321672
	10	134661550	cg10351829			1.05(0.98,1.12)	0.197564	0.411512	1(0.88,1.14)	0.988296	0.192422	1.04(0.97,1.1)	0.261372
	1	9762510	cg13457410	PIK3CD	5'UTR	1.05(0.98,1.13)	0.197574	0.309515	0.91(0.81,1.02)	0.122129	0.185309	1.01(0.95,1.07)	0.77756
	12	74931510	cg21144006	LOC552889	TSS200	1.05(0.98,1.12)	0.197606	0.420715	0.98(0.86,1.11)	0.745443	0.106153	1.03(0.97,1.09)	0.330934
	6	143607364	cg21234032	AIG1	Body	0.95(0.89,1.03)	0.197645	0.352636	0.96(0.85,1.09)	0.562166	0.0178587	0.96(0.9,1.02)	0.160567
	8	145913076	cg03609398			0.95(0.89,1.02)	0.197657	0.355721	1.02(0.9,1.15)	0.805385	0.158275	0.97(0.91,1.03)	0.325313
	12	39981136	cg13406085	ABCD2	Body	1.05(0.98,1.13)	0.197712	0.235369	0.95(0.84,1.07)	0.38759	0.169217	1.02(0.96,1.09)	0.506698
	1	116088501	cg03753813			0.95(0.89,1.02)	0.19775	0.380943	1.03(0.91,1.17)	0.66998	0.1215	0.97(0.91,1.03)	0.363033
	3	196616876	cg08370082	SENP5	Body	1.05(0.97,1.13)	0.197788	0.428167	1.07(0.94,1.21)	0.293553	0.0198051	1.06(0.99,1.13)	0.0998626
	10	104403435	cg20553782	TRIM8	TSS1500	1.05(0.98,1.13)	0.197927	0.411935	1.03(0.91,1.18)	0.628251	0.101183	1.04(0.98,1.11)	0.173484
	7	138816336	cg01686975			1.05(0.97,1.13)	0.19796	0.403077	1(0.89,1.14)	0.954014	0.158753	1.04(0.97,1.11)	0.255898
	15	70371326	cg08688393	TLE3;TLE3;TLE3	Body;Body;Body	0.95(0.89,1.02)	0.198143	0.206909	1(0.89,1.14)	0.942655	0.195639	0.97(0.91,1.03)	0.279106
	5	565934	cg01299774			1.05(0.98,1.12)	0.198203	0.423291	1.01(0.88,1.14)	0.928997	0.117421	1.04(0.98,1.1)	0.241775
	11	57092605	cg18446044	TNKS1BP1	TSS200	1.04(0.98,1.11)	0.198275	0.41128	0.84(0.71,0.98)	0.0294782	0.0821919	1.01(0.95,1.07)	0.702385
	9	14318498	cg14547509			0.95(0.89,1.03)	0.198362	0.315923	0.99(0.87,1.13)	0.869564	0.161797	0.96(0.9,1.02)	0.229178
	6	5851031	cg11436462			1.05(0.98,1.13)	0.198391	0.160556	1.04(0.92,1.18)	0.53916	0.195431	1.05(0.98,1.12)	0.155555
	20	44543173	cg18059369			1.05(0.97,1.13)	0.198514	0.40411	0.97(0.85,1.09)	0.577076	0.0812166	1.03(0.96,1.09)	0.413604
	1	117210620	cg26111265	IGSF3;IGSF3	TSS1500;TSS1500	1.05(0.98,1.13)	0.198589	0.395434	0.95(0.84,1.07)	0.39493	0.14412	1.02(0.96,1.09)	0.501002
	1	203148132	cg15490070	CHI3L1	3'UTR	1.05(0.97,1.13)	0.198715	0.403653	1.02(0.9,1.16)	0.776725	0.197753	1.04(0.98,1.11)	0.209464
	11	35297026	cg08411235	SLC1A2	Body	0.95(0.89,1.02)	0.19875	0.321852	0.97(0.86,1.09)	0.60241	0.195304	0.96(0.9,1.02)	0.170795
	6	20093995	cg00418613			1.05(0.97,1.14)	0.198826	0.309119	0.97(0.86,1.09)	0.560521	0.0285987	1.03(0.96,1.1)	0.458325
	2	152906698	cg05105477	CACNB4;CACNB4;CACNB4	Body;Body;Body	1.07(0.97,1.18)	0.198938	0.392193	0.9(0.79,1.02)	0.0867999	0.138011	1(0.92,1.08)	0.960785
	14	106938322	cg24730564	LOC100133469	TSS200	1.05(0.97,1.13)	0.198946	0.375029	0.96(0.85,1.09)	0.543274	0.190424	1.03(0.96,1.09)	0.426127
	2	218843435	cg20225999			0.96(0.89,1.02)	0.199051	0.304494	1.12(0.98,1.28)	0.105254	0.183341	0.99(0.93,1.05)	0.694398
	17	12550226	cg01256444			0.95(0.89,1.03)	0.199142	0.425403	1(0.89,1.13)	0.989108	0.173946	0.97(0.91,1.03)	0.275738
	19	2945039	cg13976853	ZNF77	TSS200	0.95(0.88,1.03)	0.199145	0.4593	0.92(0.81,1.05)	0.200912	0.184203	0.94(0.88,1.01)	0.0795899
	11	1750302	cg14004685	HCCA2	Body	1.05(0.98,1.13)	0.19918	0.370948	1.1(0.96,1.25)	0.160528	0.181465	1.06(1,1.13)	0.0709506
	6	29760832	cg11973623	HCG4	Body	1.04(0.98,1.12)	0.199273	0.402827	0.97(0.86,1.1)	0.644237	0.196819	1.03(0.97,1.09)	0.361681
	7	72839549	cg20554353			1.05(0.97,1.13)	0.199279	0.34103	1.01(0.89,1.15)	0.830626	0.193655	1.04(0.98,1.11)	0.223357
	17	54756378	cg22268760			0.94(0.87,1.03)	0.199345	0.380181	1.03(0.92,1.16)	0.601843	0.194921	0.97(0.91,1.05)	0.474431
	1	8000314	cg08840010	TNFRSF9	5'UTR	0.95(0.88,1.03)	0.199394	0.408056	1.01(0.89,1.14)	0.924781	0.160566	0.97(0.91,1.03)	0.293102
	3	55697982	cg20441035	ERC2	3'UTR	0.96(0.9,1.02)	0.199564	0.311017	1.17(0.97,1.42)	0.0919553	0.178374	0.98(0.92,1.04)	0.522735
	1	185930976	cg02362505	HMCN1	Body	0.96(0.9,1.02)	0.199566	0.366706	0.99(0.88,1.12)	0.900919	0.110804	0.97(0.91,1.02)	0.233785
	14	70264043	cg01448863	SLC10A1	TSS200	0.95(0.89,1.03)	0.199585	0.379519	1.12(0.99,1.27)	0.0743905	0.154283	0.99(0.93,1.06)	0.832582
	10	134020595	cg24779222			1.05(0.98,1.13)	0.199619	0.3522	1.15(1.02,1.3)	0.0277773	0.18227	1.07(1.01,1.14)	0.0268676
	13	48877641	cg02113449	RB1	TSS1500	1.05(0.98,1.13)	0.199622	0.358301	0.92(0.82,1.04)	0.196971	0.171136	1.01(0.95,1.08)	0.644777
	5	53111959	cg08331754			0.95(0.89,1.02)	0.199678	0.387609	0.99(0.87,1.12)	0.826248	0.195485	0.96(0.9,1.02)	0.220986
	1	55267266	cg11247674	TTC22;TTC22	TSS1500;TSS1500	1.03(0.98,1.08)	0.199795	0.409013	0.95(0.83,1.08)	0.422881	0.194172	1.02(0.98,1.07)	0.346558
	13	114109857	cg04870949			1.05(0.97,1.13)	0.199929	0.298082	1.04(0.91,1.2)	0.545765	0.185172	1.05(0.98,1.12)	0.156943
	8	75736301	cg04893119	PI15	TSS1500	1.05(0.97,1.13)	0.199952	0.370956	0.99(0.88,1.12)	0.880485	0.158603	1.03(0.97,1.1)	0.307601
	15	101792752	cg03506799	CHSY1	TSS1500	0.95(0.88,1.03)	0.199966	0.377926	1.04(0.97,1.11)	0.303088	0.145071	1(0.95,1.05)	0.893566
	5	128797456	cg04842157	ADAMTS19	Body	1.05(0.98,1.12)	0.199992	0.340555	1.03(0.91,1.16)	0.659343	0.193755	1.04(0.98,1.11)	0.182771
	2	54727293	cg01613249	SPTBN1	5'UTR	0.95(0.88,1.03)	0.200028	0.225186	0.88(0.8,0.97)	0.00855481	0.0669524	0.92(0.87,0.98)	0.00848031
	5	169757430	cg23354510	LOC257358	TSS1500	0.95(0.89,1.03)	0.200046	0.419655	1(0.89,1.13)	0.998907	0.177715	0.97(0.91,1.03)	0.274885
	1	38940901	cg00817765			1.05(0.98,1.13)	0.200083	0.41985	1.01(0.88,1.14)	0.93696	0.191964	1.04(0.97,1.1)	0.246158
	19	35606554	cg21122474	FXYD3;FXYD3;FXYD3;FXYD3;FXYD3;FXYD3;FXYD3;FXYD3	TSS200;TSS200;TSS200;TSS200;TSS200;TSS200;TSS200;TSS200	1.05(0.97,1.13)	0.200414	0.306696	1.13(1,1.29)	0.0518211	0.204515	1.07(1,1.14)	0.0375447
	2	241263501	cg26114502			1.05(0.97,1.13)	0.200441	0.407798	1.02(0.9,1.15)	0.759987	0.18574	1.04(0.98,1.11)	0.212786
	22	46473074	cg17342469			0.94(0.86,1.03)	0.200857	0.374227	0.99(0.87,1.12)	0.847085	0.0118047	0.96(0.89,1.03)	0.248926
	1	64269557	cg12421116	ROR1;ROR1	Body;Body	1.05(0.98,1.13)	0.200905	0.364596	0.99(0.88,1.11)	0.8164	0.167097	1.03(0.97,1.1)	0.335639
	10	70816008	cg24417845			1.05(0.97,1.13)	0.200984	0.380156	1.05(0.93,1.18)	0.466925	0.195406	1.05(0.98,1.12)	0.141413
	16	27829728	cg08755784	GSG1L;GSG1L	Body;Body	1.05(0.98,1.13)	0.200998	0.346118	0.99(0.89,1.11)	0.878166	0.183604	1.03(0.97,1.1)	0.324996
	6	31939768	cg24640641	DOM3Z;STK19;STK19;DOM3Z;STK19;STK19;STK19	5'UTR;5'UTR;1stExon;1stExon;1stExon;Body;5'UTR	0.95(0.89,1.03)	0.20115	0.419848	1(0.87,1.14)	0.953343	0.196902	0.96(0.9,1.03)	0.248622
	4	108853204	cg22402852	CYP2U1	1stExon	0.95(0.88,1.03)	0.201251	0.423109	0.95(0.83,1.08)	0.4474	0.158458	0.95(0.89,1.02)	0.137083
	10	121277385	cg10200202	RGS10;RGS10	Body;Body	1.05(0.97,1.13)	0.201325	0.331822	0.9(0.79,1.04)	0.161608	0.190912	1.02(0.95,1.08)	0.623496
	5	138861241	cg04232128	TMEM173	Body	0.95(0.88,1.03)	0.201442	0.298085	0.99(0.87,1.12)	0.819667	0.164529	0.96(0.9,1.02)	0.223513
	16	12308181	cg26570867	SNX29	Body	0.96(0.89,1.02)	0.201569	0.431039	1.07(0.94,1.21)	0.317203	0.143694	0.98(0.92,1.04)	0.529473
	16	3184942	cg14443090	ZNF213;ZNF213	TSS200;TSS200	1.04(0.98,1.1)	0.201621	0.316306	0.99(0.88,1.11)	0.812888	0.176611	1.03(0.98,1.08)	0.297374
	13	110918441	cg23125970	COL4A1	Body	0.96(0.89,1.02)	0.20165	0.429974	0.95(0.84,1.08)	0.427445	0.159669	0.95(0.9,1.01)	0.133191
	16	85202191	cg09047734			0.96(0.89,1.02)	0.201722	0.445968	0.95(0.85,1.07)	0.42863	0.0355751	0.95(0.9,1.01)	0.133113
	8	75512186	cg12794109			0.95(0.88,1.03)	0.201804	0.368408	1.14(1.01,1.3)	0.0371583	0.199381	1(0.94,1.06)	0.964478
	17	78667699	cg17956530	RPTOR;RPTOR	Body;Body	0.95(0.89,1.03)	0.201826	0.350163	0.93(0.85,1.02)	0.132537	0.12411	0.95(0.89,1)	0.0539314
	16	29818226	cg07531158	MAZ;MAZ	Body;Body	0.95(0.88,1.03)	0.202034	0.220023	0.89(0.78,1.03)	0.108917	0.102405	0.94(0.88,1)	0.0583047
	19	46286475	cg05242371	DMPK;DMPK;DMPK;DMWD	TSS1500;TSS1500;TSS1500;3'UTR	1.05(0.98,1.12)	0.202192	0.41381	1.04(0.91,1.2)	0.5581	0.177344	1.05(0.98,1.11)	0.160817
	13	113496400	cg14870136	ATP11A;ATP11A	Body;Body	0.95(0.89,1.03)	0.202232	0.417187	0.96(0.84,1.09)	0.532805	0.166628	0.96(0.9,1.02)	0.156346
	3	122399498	cg03315247	PARP14	TSS200	1.05(0.98,1.12)	0.202284	0.428599	1.05(0.94,1.17)	0.376486	0.0837822	1.05(0.99,1.11)	0.121179
	4	38825664	cg10245072	TLR6	3'UTR	1.05(0.97,1.13)	0.202465	0.417658	1.03(0.91,1.16)	0.651461	0.188079	1.04(0.98,1.11)	0.185295
	11	70257035	cg14191688	CTTN;CTTN	Body;Body	1.05(0.97,1.13)	0.2026	0.154675	1.09(0.97,1.22)	0.146848	0.173249	1.06(1,1.13)	0.063154
	11	624908	cg13937462	MUPCDH;MUPCDH;MUPCDH;MUPCDH	5'UTR;5'UTR;1stExon;1stExon	0.95(0.88,1.03)	0.203285	0.290162	1.07(0.94,1.22)	0.317084	0.177034	0.98(0.92,1.05)	0.54732
	12	50447407	cg27151122			0.95(0.88,1.03)	0.203372	0.305929	1.07(0.95,1.21)	0.264161	0.189495	0.98(0.92,1.05)	0.619971
	2	29296783	cg00139455	C2orf71	1stExon	0.95(0.89,1.03)	0.203434	0.413962	0.97(0.85,1.11)	0.664671	0.140726	0.96(0.9,1.02)	0.187192
	19	17970855	cg21011830	RPL18AP3;RPL18A	Body;Body	0.95(0.88,1.03)	0.203496	0.410325	0.96(0.85,1.1)	0.577458	0.190951	0.95(0.89,1.02)	0.168227
	1	79085586	cg03607951	IFI44L	TSS1500	1.05(0.98,1.13)	0.203588	0.410159	0.95(0.84,1.08)	0.436037	0.146601	1.02(0.96,1.09)	0.485567
	17	7077709	cg03975755	ASGR1	Body	1.04(0.98,1.11)	0.203645	0.37651	0.97(0.85,1.12)	0.688114	0.186493	1.03(0.97,1.09)	0.322677
	7	42656871	cg24645671			0.95(0.89,1.03)	0.203652	0.394328	0.87(0.77,0.99)	0.0291219	0.168369	0.93(0.88,0.99)	0.027799
	10	90640042	cg17155596	STAMBPL1;STAMBPL1	1stExon;5'UTR	0.95(0.88,1.03)	0.203664	0.413196	1.03(0.92,1.15)	0.629064	0.131503	0.97(0.91,1.04)	0.439493
	3	14465629	cg07573937	SLC6A6;SLC6A6;SLC6A6	5'UTR;5'UTR;5'UTR	0.95(0.89,1.03)	0.203688	0.40341	0.87(0.76,0.99)	0.0340993	0.0598974	0.93(0.87,0.99)	0.0313771
	6	127701963	cg06243452			0.95(0.89,1.03)	0.203797	0.0942666	1.11(0.98,1.26)	0.101027	0.118559	0.99(0.93,1.06)	0.779671
	19	46807466	cg20667364	HIF3A;HIF3A;HIF3A	Body;Body;Body	0.96(0.89,1.03)	0.20387	0.250831	1.04(0.91,1.18)	0.585034	0.188995	0.97(0.91,1.04)	0.396562
	5	169407941	cg18932278	FAM196B;DOCK2	TSS200;Body	0.94(0.86,1.03)	0.204161	0.420863	1.04(0.91,1.19)	0.52018	0.182782	0.97(0.9,1.05)	0.484381
	2	202650064	cg05492071			1.05(0.97,1.13)	0.204226	0.343346	1.03(0.9,1.17)	0.679679	0.175952	1.04(0.98,1.11)	0.190108
	6	138867125	cg26287741	NHSL1	Body	0.95(0.89,1.03)	0.204394	0.411532	0.97(0.85,1.09)	0.587174	0.133045	0.96(0.9,1.02)	0.170244
	22	41843111	cg09416501	TOB2	TSS200	0.95(0.89,1.03)	0.204405	0.385491	0.92(0.81,1.05)	0.221233	0.116797	0.95(0.89,1.01)	0.0884109
	1	53655274	cg05804779			0.95(0.89,1.03)	0.204471	0.306686	0.94(0.86,1.03)	0.165569	0.192347	0.95(0.9,1)	0.062612
	6	31695599	cg13597051	DDAH2	Body	1.05(0.97,1.13)	0.20461	0.315437	0.96(0.85,1.1)	0.574104	0.163955	1.03(0.96,1.1)	0.416534
	17	77404555	cg26211349	HRNBP3	5'UTR	1.05(0.98,1.12)	0.204748	0.315377	0.93(0.81,1.05)	0.247325	0.192615	1.02(0.96,1.08)	0.57891
	3	156807691	cg00673344			0.95(0.88,1.03)	0.204866	0.334004	1.03(0.91,1.16)	0.640281	0.176509	0.97(0.91,1.04)	0.410672
	2	170336837	cg11947548	BBS5	Body	1.05(0.98,1.12)	0.204927	0.389108	1.05(0.93,1.19)	0.438583	0.0960822	1.05(0.99,1.11)	0.137497
	6	139309610	cg03193349	REPS1;REPS1	TSS1500;TSS1500	1.05(0.98,1.12)	0.205006	0.335127	0.88(0.77,1.01)	0.0753105	0.133563	1.01(0.95,1.08)	0.756526
	11	65246873	cg25312229			1.05(0.97,1.13)	0.205097	0.3173	1.05(0.92,1.19)	0.510218	0.14906	1.05(0.98,1.12)	0.153495
	17	56415478	cg10537807			1.05(0.97,1.13)	0.205123	0.396007	1(0.89,1.13)	0.95242	0.197897	1.04(0.97,1.1)	0.27656
	11	120161548	cg13485335	POU2F3	Body	0.95(0.89,1.03)	0.205134	0.378607	1.1(0.97,1.25)	0.154478	0.193593	0.99(0.93,1.05)	0.686031
	1	1914707	cg12701697	KIAA1751	Body	1.05(0.97,1.13)	0.205186	0.417402	0.89(0.79,1)	0.0514392	0.19648	1(0.94,1.07)	0.962999
	10	80828648	cg03810913	LOC283050;LOC283050;LOC283050;ZMIZ1	TSS1500;TSS1500;TSS1500;TSS200	1.05(0.97,1.13)	0.205293	0.414966	0.92(0.82,1.05)	0.207459	0.184199	1.01(0.95,1.08)	0.665488
	8	140945782	cg03218479	TRAPPC9;TRAPPC9	Body;Body	0.95(0.88,1.03)	0.205369	0.320924	1(0.88,1.15)	0.948347	0.0160176	0.96(0.9,1.03)	0.288927
	7	155790277	cg21428990			1.05(0.98,1.12)	0.20539	0.397834	0.95(0.83,1.07)	0.386553	0.0273909	1.02(0.96,1.09)	0.483737
	1	212845129	cg11790673			1.05(0.98,1.12)	0.205499	0.392263	1.02(0.9,1.16)	0.772008	0.189489	1.04(0.98,1.11)	0.211411
	2	110966283	cg13770747			0.96(0.89,1.03)	0.205797	0.417428	1.07(0.93,1.23)	0.32772	0.0161725	0.98(0.92,1.04)	0.50372
	8	29207457	cg18070061	DUSP4;DUSP4	TSS1500;1stExon	1.05(0.98,1.12)	0.205884	0.439256	0.84(0.7,1.01)	0.060567	0.178909	1.02(0.95,1.08)	0.602733
	14	91866373	cg23304605	CCDC88C	Body	1.05(0.98,1.12)	0.206179	0.33172	1.06(0.94,1.19)	0.364251	0.00754853	1.05(0.99,1.11)	0.121457
	6	138820503	cg06132620	NHSL1;NHSL1;NHSL1	1stExon;5'UTR;Body	1.05(0.97,1.13)	0.206198	0.381674	1.01(0.89,1.15)	0.866593	0.105876	1.04(0.98,1.11)	0.237334
	12	6586821	cg21774842			1.05(0.97,1.13)	0.206302	0.382158	1.06(0.92,1.21)	0.422384	0.156402	1.05(0.98,1.12)	0.135351
	1	3100143	cg14966901	PRDM16;PRDM16	Body;Body	0.95(0.89,1.03)	0.206335	0.405507	0.92(0.8,1.04)	0.182758	0.183831	0.94(0.89,1.01)	0.0794519
	12	6818455	cg16491050			0.95(0.89,1.03)	0.206363	0.425103	1.1(0.97,1.24)	0.154929	0.163426	0.99(0.93,1.05)	0.697479
	15	44887664	cg05068636	SPG11;SPG11	Body;Body	1.05(0.97,1.13)	0.206372	0.203293	1.03(0.91,1.17)	0.629316	0.14373	1.05(0.98,1.12)	0.182228
	2	113931565	cg13273136	PSD4;LOC440839;PSD4	1stExon;Body;5'UTR	0.95(0.88,1.03)	0.206467	0.346084	0.9(0.79,1.03)	0.111167	0.119131	0.94(0.88,1)	0.0593573
	14	100807646	cg10167235	WARS;WARS;WARS;WARS	Body;Body;Body;Body	0.96(0.89,1.03)	0.206572	0.338938	0.99(0.87,1.11)	0.817898	0.193163	0.96(0.91,1.02)	0.226963
	18	76270967	cg19416795			0.95(0.89,1.03)	0.206655	0.237173	1(0.88,1.14)	0.961737	0.188095	0.97(0.9,1.03)	0.280586
	3	186524679	cg27559724	RFC4;RFC4	TSS200;TSS1500	0.95(0.89,1.03)	0.206773	0.414062	0.96(0.85,1.08)	0.506755	0.160275	0.96(0.9,1.02)	0.154554
	12	15743215	cg21027526	PTPRO;PTPRO;PTPRO;PTPRO;PTPRO;PTPRO	Body;Body;Body;Body;Body;Body	1.05(0.98,1.12)	0.206778	0.413911	1.14(1.01,1.29)	0.0411891	0.186628	1.07(1,1.14)	0.0356259
	19	54368806	cg19239930	MYADM	TSS1500	0.96(0.89,1.03)	0.206821	0.363171	0.98(0.86,1.11)	0.699331	0.187241	0.96(0.9,1.02)	0.197833
	22	49376401	cg20075700			1.05(0.97,1.14)	0.206883	0.254942	NA(NA,NA)	NA	NA	1.05(0.97,1.14)	0.206883
	16	15596082	cg16497293	C16orf45;C16orf45	TSS200;Body	0.96(0.89,1.03)	0.207005	0.294615	1.01(0.9,1.15)	0.832382	0.193744	0.97(0.91,1.03)	0.318152
	17	12690037	cg14482116			0.96(0.9,1.02)	0.20706	0.199657	0.96(0.85,1.08)	0.484736	0.196882	0.96(0.9,1.02)	0.149235
	19	54567123	cg17783317	VSTM1;VSTM1	1stExon;5'UTR	0.96(0.89,1.02)	0.207122	0.415649	0.87(0.76,0.99)	0.0311683	0.187801	0.94(0.88,0.99)	0.0332748
	2	177017352	cg16218721	HOXD4	Body	0.95(0.88,1.03)	0.207135	0.411358	0.96(0.84,1.09)	0.498229	0.188911	0.95(0.89,1.02)	0.152961
	4	37542310	cg03420978	C4orf19	5'UTR	0.96(0.89,1.02)	0.207427	0.349494	0.98(0.87,1.11)	0.768341	0.192204	0.96(0.91,1.02)	0.215872
	12	106514420	cg11658060	NUAK1	Body	0.95(0.89,1.03)	0.20753	0.372636	1.01(0.89,1.14)	0.919898	0.187234	0.97(0.91,1.03)	0.296191
	5	16843340	cg09169455	MYO10	Body	1.05(0.98,1.12)	0.207546	0.432781	1.01(0.89,1.14)	0.891447	0.190123	1.04(0.98,1.1)	0.243895
	3	47029475	cg26339924	NBEAL2	Body	1.05(0.98,1.12)	0.207639	0.338739	0.95(0.84,1.07)	0.375981	0.182731	1.02(0.96,1.09)	0.516345
	7	27201728	cg08971667			1.05(0.97,1.13)	0.207641	0.258374	0.97(0.86,1.1)	0.662131	0.0553944	1.03(0.97,1.1)	0.383746
	14	102355089	cg13796246	PPP2R5C;PPP2R5C;PPP2R5C;PPP2R5C;PPP2R5C	Body;Body;Body;Body;Body	0.95(0.89,1.03)	0.207674	0.416678	0.96(0.85,1.09)	0.574591	0.192122	0.96(0.9,1.02)	0.170066
	17	80795569	cg25055744	TBCD;ZNF750	Body;5'UTR	0.96(0.9,1.02)	0.207732	0.4054	1.12(0.98,1.28)	0.110227	0.160966	0.99(0.93,1.05)	0.653387
	1	114301887	cg05139111	PHTF1	TSS200	1.05(0.97,1.12)	0.207734	0.422065	0.87(0.76,0.99)	0.0321981	0.191258	1(0.94,1.07)	0.924797
	7	76026853	cg09916572	ZP3;ZP3;SRCRB4D	5'UTR;1stExon;Body	1.04(0.98,1.12)	0.207775	0.390428	1.01(0.88,1.15)	0.928041	0.153898	1.04(0.98,1.1)	0.242017
	16	3627730	cg03065612	NLRC3	TSS1500	0.95(0.88,1.03)	0.207818	0.219765	0.8(0.68,0.94)	0.00566008	0.210892	0.92(0.86,0.99)	0.0201692
	7	75443075	cg01439408	CCL24	TSS200	1.05(0.97,1.12)	0.207825	0.189911	0.9(0.78,1.04)	0.139819	0.195784	1.02(0.95,1.08)	0.635803
	10	131264597	cg16850444	MGMT	TSS1500	0.96(0.89,1.02)	0.207839	0.296321	1.02(0.9,1.16)	0.725499	0.177825	0.97(0.92,1.03)	0.347641
	11	117541468	cg13444151	DSCAML1	Body	0.95(0.89,1.03)	0.208237	0.181665	0.97(0.86,1.1)	0.612022	0.151281	0.96(0.9,1.02)	0.179393
	11	47194031	cg16733769	ARFGAP2	Body	0.95(0.89,1.03)	0.208316	0.284885	0.92(0.85,1)	0.0514629	0.177481	0.94(0.89,0.99)	0.0246041
	16	22384715	cg10111816	CDR2	Body	1.05(0.97,1.12)	0.208443	0.415227	0.98(0.87,1.1)	0.709854	0.133461	1.03(0.97,1.09)	0.369355
	2	219139048	cg23569941	TMBIM1;PNKD	3'UTR;Body	1.05(0.97,1.13)	0.20847	0.345691	0.96(0.85,1.09)	0.554277	0.0445298	1.03(0.96,1.09)	0.447154
	9	111617061	cg14312965	ACTL7B	1stExon	0.95(0.89,1.03)	0.208473	0.40619	0.99(0.88,1.11)	0.824779	0.195343	0.96(0.91,1.02)	0.234767
	1	23854847	cg11526198	E2F2	Body	1.04(0.98,1.11)	0.208498	0.408229	0.89(0.78,1.02)	0.0931864	0.19156	1.01(0.95,1.07)	0.694982
	7	27195036	cg20725013	HOXA7	Body	1.05(0.97,1.13)	0.208501	0.40606	1.03(0.92,1.16)	0.581368	0.160926	1.04(0.98,1.11)	0.174276
	8	110020783	cg21603744			1.05(0.97,1.13)	0.208533	0.322247	0.97(0.86,1.11)	0.682731	0.0241688	1.03(0.97,1.1)	0.377958
	2	9459065	cg23639134	ASAP2;ASAP2	Body;Body	0.95(0.88,1.03)	0.208706	0.357662	0.91(0.8,1.04)	0.174786	0.0793394	0.94(0.88,1.01)	0.0771215
	5	1124847	cg04303439			1.05(0.97,1.13)	0.20874	0.372341	1.1(0.96,1.28)	0.173555	0.151464	1.06(0.99,1.13)	0.0820908
	8	12988516	cg10941185	DLC1;DLC1	Body;Body	1.05(0.97,1.13)	0.208816	0.341503	0.98(0.87,1.11)	0.763475	0.18706	1.03(0.97,1.1)	0.350359
	9	21396107	cg14620039			1.05(0.97,1.12)	0.20891	0.308154	0.95(0.84,1.08)	0.407455	0.085498	1.02(0.96,1.09)	0.489386
	17	80377265	cg24998110	C17orf101;C17orf101;HEXDC	TSS1500;TSS1500;5'UTR	1.05(0.97,1.13)	0.208974	0.412737	0.99(0.88,1.13)	0.909733	0.123253	1.03(0.97,1.1)	0.302955
	11	76474735	cg23922724			0.95(0.89,1.03)	0.208977	0.380695	0.98(0.86,1.11)	0.703941	0.157271	0.96(0.9,1.02)	0.20115
	6	13372573	cg24320816	GFOD1	Body	0.96(0.9,1.02)	0.208991	0.360209	1.04(0.89,1.22)	0.589927	0.194202	0.97(0.92,1.03)	0.33769
	17	36609002	cg27323792			0.96(0.9,1.02)	0.209023	0.25248	1.01(0.88,1.17)	0.870873	0.192782	0.97(0.91,1.03)	0.278207
	3	132843552	cg11496559	TMEM108;TMEM108	5'UTR;5'UTR	1.05(0.97,1.12)	0.209115	0.0772452	1.05(0.94,1.18)	0.356522	0.119083	1.05(0.99,1.11)	0.120131
	3	9954273	cg16324121	IL17RE;IL17RE;IL17RE	Body;Body;Body	1.05(0.97,1.13)	0.209122	0.390846	0.84(0.74,0.96)	0.00989439	0.162579	0.99(0.93,1.06)	0.871709
	7	30721888	cg04922810	CRHR2	1stExon	0.95(0.88,1.03)	0.209145	0.273426	0.96(0.84,1.1)	0.54559	0.0757655	0.95(0.89,1.02)	0.164337
	12	13132894	cg03611265	HEBP1	Body	1.05(0.97,1.12)	0.20917	0.412121	1.06(0.93,1.21)	0.345643	0.172282	1.05(0.99,1.12)	0.120007
	6	45391973	cg17636752	RUNX2;RUNX2;RUNX2	Body;Body;Body	1.05(0.97,1.13)	0.209194	0.420726	1.05(0.92,1.2)	0.446932	0.0405255	1.05(0.98,1.12)	0.142259
	11	117349348	cg15025133	DSCAML1	Body	1.05(0.97,1.13)	0.209354	0.103995	0.9(0.81,1.01)	0.0804932	0.196968	1(0.94,1.07)	0.947081
	12	125028302	cg19355069			1.05(0.97,1.13)	0.209632	0.395269	1(0.88,1.14)	0.994318	0.155367	1.04(0.97,1.11)	0.280605
	1	202548017	cg23250906	PPP1R12B;PPP1R12B;PPP1R12B;PPP1R12B	3'UTR;Body;3'UTR;Body	1.05(0.97,1.13)	0.209646	0.328556	0.91(0.82,1.01)	0.0903052	0.0676262	1(0.94,1.07)	0.958177
	10	8099218	cg01255894	GATA3;GATA3	Body;Body	0.96(0.89,1.03)	0.209716	0.393789	1(0.89,1.12)	0.984814	0.0606684	0.97(0.91,1.03)	0.293329
	1	154929762	cg23216745	PBXIP1;PYGO2	TSS1500;3'UTR	0.96(0.89,1.03)	0.209788	0.39173	1.04(0.93,1.17)	0.491678	0.190035	0.98(0.92,1.04)	0.469814
	16	85881502	cg00782355			0.95(0.88,1.03)	0.209789	0.315865	1(0.88,1.12)	0.952647	0.196541	0.96(0.9,1.03)	0.280352
	10	5931783	cg02385091	ANKRD16;FBXO18;ANKRD16;ANKRD16;ANKRD16;ANKRD16;ANKRD16	5'UTR;TSS1500;1stExon;1stExon;5'UTR;5'UTR;1stExon	0.95(0.89,1.03)	0.209802	0.373125	0.97(0.85,1.1)	0.65183	0.179791	0.96(0.9,1.02)	0.189261
	7	47669161	cg02355010			0.96(0.89,1.03)	0.209963	0.17567	1.04(0.92,1.18)	0.529248	0.147301	0.98(0.92,1.04)	0.441011
	19	15582775	cg25994622	PGLYRP2	Body	1.05(0.97,1.13)	0.20997	0.366084	1.24(1.08,1.43)	0.00190805	0.186492	1.09(1.02,1.16)	0.0104417
	1	2013748	cg16059943	PRKCZ;PRKCZ	Body;5'UTR	1.05(0.97,1.13)	0.210023	0.351396	1.05(0.93,1.19)	0.450542	0.112188	1.05(0.98,1.12)	0.14345
	19	55630336	cg09533178	PPP1R12C	TSS1500	0.95(0.89,1.03)	0.210077	0.386094	1.01(0.89,1.14)	0.936578	0.190909	0.97(0.91,1.03)	0.296354
	17	28257073	cg16016165	EFCAB5;SSH2	5'UTR;TSS200	1.04(0.98,1.1)	0.21013	0.414941	1.06(0.97,1.17)	0.215977	0.0735421	1.05(0.99,1.1)	0.0851255
	2	430886	cg09302922			1.05(0.97,1.13)	0.210131	0.4034	1.06(0.94,1.2)	0.310611	0.196363	1.05(0.99,1.12)	0.110542
	14	70124707	cg04158862	KIAA0247	5'UTR	0.94(0.86,1.03)	0.21014	0.398793	1.1(0.96,1.26)	0.174372	0.169936	0.99(0.92,1.07)	0.768824
	14	103377010	cg26434328			0.96(0.91,1.02)	0.210193	0.415925	1.01(0.89,1.15)	0.874209	0.0625581	0.97(0.92,1.02)	0.277257
	4	8025039	cg02725493	ABLIM2;ABLIM2;ABLIM2;ABLIM2;ABLIM2;ABLIM2;ABLIM2	Body;Body;Body;Body;Body;Body;Body	0.95(0.89,1.03)	0.210247	0.325806	0.95(0.84,1.06)	0.342693	0.116169	0.95(0.9,1.01)	0.117354
	3	48481268	cg00329014	CCDC51;CCDC72	5'UTR;TSS1500	0.94(0.85,1.04)	0.210429	0.417495	1.04(0.92,1.16)	0.549128	0.108697	0.98(0.91,1.06)	0.590774
	1	229674241	cg11742688	ABCB10	Body	0.96(0.89,1.03)	0.210692	0.305446	1.07(0.94,1.21)	0.290054	0.117913	0.98(0.92,1.05)	0.576325
	20	39969379	cg22846611	LPIN3	TSS200	1.05(0.97,1.12)	0.210759	0.437129	1.13(1.01,1.26)	0.0359726	0.0752244	1.07(1.01,1.13)	0.0299057
	4	183717025	cg22654504	ODZ3	Body	1.05(0.97,1.12)	0.210855	0.366806	1.06(0.92,1.21)	0.42301	0.0363574	1.05(0.98,1.12)	0.138769
	5	60140824	cg01317569	ELOVL7;ELOVL7	TSS1500;TSS1500	1.05(0.97,1.13)	0.210921	0.363271	0.91(0.82,1.02)	0.117045	0.101847	1(0.94,1.07)	0.881127
	19	3369478	cg00431565	NFIC;NFIC	Body;Body	1.05(0.97,1.12)	0.210948	0.208181	0.96(0.85,1.09)	0.553374	0.187527	1.03(0.96,1.09)	0.420474
	6	32820421	cg24154161	TAP1	Body	1.05(0.97,1.12)	0.210981	0.21608	1.07(0.96,1.2)	0.23128	0.123779	1.05(0.99,1.12)	0.0895018
	14	89868091	cg10900537	FOXN3;FOXN3	Body;Body	1.05(0.97,1.14)	0.210993	0.413334	0.93(0.82,1.04)	0.200702	0.147299	1.01(0.95,1.08)	0.765762
	5	71748552	cg04454664	ZNF366	Body	0.96(0.89,1.03)	0.211016	0.423693	1.09(0.96,1.24)	0.198973	0.0284208	0.98(0.92,1.05)	0.626519
	17	40086752	cg10346092	TTC25	TSS200	1.05(0.97,1.12)	0.211148	0.413397	1.1(0.98,1.24)	0.110763	0.020779	1.06(1,1.13)	0.0580806
	4	174429263	cg27198632			0.95(0.89,1.03)	0.211205	0.298556	1.1(0.97,1.25)	0.130097	0.07067	0.99(0.93,1.05)	0.739688
	14	55033192	cg09631475	SAMD4A;SAMD4A	TSS1500;TSS1500	0.96(0.89,1.03)	0.211224	0.39786	0.94(0.83,1.07)	0.328237	0.222647	0.95(0.89,1.01)	0.116724
	4	1287888	cg01931028	MAEA;MAEA	Body;Body	0.96(0.89,1.03)	0.211258	0.428143	0.97(0.86,1.09)	0.593752	0.0271855	0.96(0.9,1.02)	0.177048
	12	132259779	cg06555661	SFRS8	Body	0.97(0.91,1.02)	0.21139	0.430244	1.01(0.89,1.13)	0.931995	0.194057	0.97(0.93,1.02)	0.2736
	20	62583564	cg01719433	UCKL1AS;UCKL1	TSS1500;Body	0.95(0.89,1.03)	0.211558	0.318256	1.08(0.95,1.24)	0.240891	0.164686	0.98(0.92,1.05)	0.597133
	4	1029484	cg25792473			1.05(0.97,1.13)	0.21157	0.37989	0.93(0.82,1.06)	0.277044	0.164921	1.02(0.95,1.08)	0.594259
	10	133810087	cg09505233			1.05(0.97,1.13)	0.211645	0.391442	0.93(0.83,1.04)	0.212358	0.0326453	1.01(0.95,1.08)	0.708034
	7	4743056	cg06231385	FOXK1	Body	0.96(0.9,1.02)	0.211677	0.39988	0.9(0.82,0.99)	0.0376629	0.0389227	0.94(0.89,0.99)	0.0269375
	6	33398866	cg26359432	SYNGAP1	Body	1.04(0.98,1.11)	0.211874	0.409126	1.06(0.93,1.19)	0.38305	0.131405	1.05(0.99,1.11)	0.130363
	1	173473245	cg05165422	SLC9A11	Body	0.96(0.89,1.03)	0.211928	0.320319	1.03(0.9,1.19)	0.650756	0.190746	0.97(0.91,1.03)	0.357623
	13	107220236	cg09754991	ARGLU1	1stExon	1.05(0.97,1.12)	0.211961	0.360155	0.95(0.84,1.08)	0.431246	0.17581	1.02(0.96,1.09)	0.485625
	14	67707306	cg08157620	MPP5	TSS1500	1.05(0.97,1.13)	0.212078	0.399297	1.07(0.96,1.19)	0.255787	0.236364	1.05(0.99,1.12)	0.0947417
	14	39645334	cg03045079	PNN	Body	1.04(0.98,1.12)	0.212126	0.225696	0.93(0.81,1.06)	0.251568	0.133353	1.02(0.96,1.08)	0.562935
	2	232161891	cg09604569	ARMC9	Body	1.05(0.97,1.12)	0.212134	0.368658	0.87(0.77,0.98)	0.0240068	0.169948	1(0.94,1.06)	0.942875
	13	46402508	cg26194251	SIAH3	Body	1.05(0.97,1.12)	0.21215	0.29869	1.1(0.98,1.23)	0.099604	0.176687	1.06(1,1.13)	0.0522626
	17	42027295	cg17082568			0.95(0.89,1.03)	0.212243	0.420495	0.96(0.85,1.08)	0.534376	0.197083	0.96(0.9,1.02)	0.164954
	7	130040067	cg01539484	TSGA14	Body	0.96(0.89,1.03)	0.212243	0.424771	1.01(0.89,1.15)	0.852452	0.0793906	0.97(0.91,1.03)	0.318625
	8	119633844	cg05040429	SAMD12;SAMD12	Body;Body	1.05(0.97,1.14)	0.212253	0.415598	1.04(0.94,1.15)	0.485962	0.217075	1.05(0.98,1.11)	0.157005
	1	154473340	cg00114710	TDRD10;TDRD10;SHE	TSS1500;TSS1500;Body	0.96(0.89,1.03)	0.212257	0.334938	1.06(0.93,1.22)	0.368544	0.10391	0.98(0.92,1.04)	0.481485
	5	135468041	cg05517233	SMAD5;SMAD5;SMAD5OS;SMAD5	TSS1500;TSS1500;Body;TSS1500	1.04(0.98,1.12)	0.212366	0.421089	1.02(0.9,1.15)	0.751276	0.18176	1.04(0.98,1.1)	0.214511
	16	68482637	cg15201635	SMPD3	TSS1500	1.05(0.97,1.13)	0.212395	0.290808	0.93(0.82,1.05)	0.25703	0.10597	1.02(0.95,1.08)	0.615486
	1	42631835	cg05262877	GUCA2A	TSS1500	1.05(0.97,1.13)	0.212515	0.134568	0.97(0.86,1.1)	0.686633	0.167077	1.03(0.96,1.1)	0.390022
	11	70049116	cg20821095	FADD	TSS200	1.04(0.98,1.11)	0.212524	0.335458	1.08(0.97,1.21)	0.160556	0.193453	1.05(0.99,1.11)	0.0752489
	6	160389717	cg16797777	IGF2R	TSS1500	1.05(0.97,1.13)	0.212531	0.419934	0.99(0.87,1.12)	0.828728	0.188388	1.03(0.97,1.1)	0.328379
	14	69262517	cg04769705	C14orf181	1stExon	0.95(0.89,1.03)	0.212607	0.370302	0.97(0.85,1.09)	0.571691	0.19193	0.96(0.9,1.02)	0.173989
	12	124436804	cg01973181	CCDC92	5'UTR	1.05(0.97,1.13)	0.21265	0.400382	0.98(0.86,1.12)	0.798172	0.188853	1.03(0.97,1.1)	0.343752
	6	29933925	cg01870681			1.05(0.97,1.13)	0.212729	0.419718	1.05(0.93,1.19)	0.411958	0.171441	1.05(0.98,1.12)	0.136032
	8	1094904	cg01952913			1.04(0.98,1.11)	0.212751	0.411345	0.93(0.82,1.06)	0.292498	0.18859	1.02(0.96,1.08)	0.524572
	10	43700652	cg23202926	RASGEF1A	Body	1.05(0.97,1.13)	0.212783	0.246639	0.94(0.83,1.06)	0.294231	0.11593	1.02(0.95,1.08)	0.614495
	6	34856897	cg06884548	ANKS1A;TAF11	TSS200;TSS1500	0.95(0.89,1.03)	0.212818	0.386879	0.89(0.76,1.03)	0.126344	0.175581	0.94(0.88,1.01)	0.073381
	3	46250518	cg11589536	CCR1	TSS1500	1.05(0.97,1.12)	0.212849	0.397531	1.02(0.9,1.16)	0.755488	0.154832	1.04(0.98,1.11)	0.215673
	1	6126139	cg12770003	KCNAB2;KCNAB2	Body;Body	1.05(0.97,1.13)	0.212849	0.401657	1.04(0.87,1.23)	0.674832	0.187517	1.05(0.98,1.12)	0.189949
	12	56323639	cg01167556	DGKA	TSS1500	1.05(0.97,1.13)	0.212866	0.389141	0.98(0.86,1.11)	0.750991	0.136827	1.03(0.97,1.1)	0.362967
	10	49893463	cg07345108	WDFY4	TSS200	0.95(0.89,1.03)	0.212884	0.144524	0.85(0.76,0.97)	0.011908	0.100565	0.93(0.87,0.99)	0.0186608
	3	124780157	cg22804528			0.96(0.89,1.03)	0.213101	0.484865	1.1(0.96,1.27)	0.181064	0.110721	0.98(0.92,1.05)	0.617555
	16	88166905	cg27271738			0.96(0.89,1.03)	0.21313	0.26365	0.99(0.88,1.1)	0.813869	0.196333	0.96(0.91,1.02)	0.236064
	4	204382	cg00569896			1.05(0.97,1.13)	0.213354	0.251208	1.02(0.9,1.17)	0.721944	0.144333	1.04(0.98,1.11)	0.208094
	7	1250038	cg26555664			0.96(0.89,1.03)	0.213386	0.402074	1.05(0.93,1.19)	0.42793	0.1554	0.98(0.92,1.04)	0.502317
	5	114026851	cg06559864			1.05(0.97,1.13)	0.213443	0.412077	1.05(0.92,1.2)	0.434443	0.195008	1.05(0.98,1.12)	0.142265
	5	36876833	cg07292994	NIPBL;NIPBL	TSS200;TSS200	0.96(0.89,1.03)	0.213445	0.335684	0.93(0.82,1.05)	0.220471	0.172677	0.95(0.89,1.01)	0.090677
	1	107819805	cg18115132	NTNG1;NTNG1;NTNG1	Body;Body;Body	0.95(0.89,1.03)	0.213494	0.254585	1.01(0.89,1.14)	0.913107	0.142302	0.97(0.91,1.03)	0.306917
	16	89144510	cg14269223			0.96(0.89,1.03)	0.213514	0.389562	1.07(0.94,1.22)	0.33208	0.182579	0.98(0.92,1.04)	0.529265
	8	27472457	cg21739400	CLU	TSS200	0.95(0.89,1.03)	0.213534	0.393275	1.03(0.92,1.17)	0.582943	0.187688	0.98(0.92,1.04)	0.442603
	1	150951737	cg13477111			1.05(0.97,1.12)	0.213654	0.38589	1.06(0.93,1.21)	0.397833	0.0939629	1.05(0.99,1.12)	0.134562
	17	17068872	cg05450457	MPRIP;MPRIP	Body;Body	0.95(0.88,1.03)	0.213852	0.363631	1.08(0.94,1.24)	0.271078	0.149307	0.98(0.92,1.05)	0.582926
	14	75389480	cg16124934	RPS6KL1	TSS1500	1.05(0.97,1.14)	0.213922	0.417096	1.09(0.96,1.24)	0.193485	0.171037	1.06(0.99,1.13)	0.0828695
	6	163673130	cg07343445	PACRG;PACRG;PACRG	Body;Body;Body	1.05(0.97,1.12)	0.214082	0.408327	1(0.88,1.13)	0.962568	0.183	1.03(0.97,1.1)	0.294186
	13	114308749	cg18143824	ATP4B	Body	0.96(0.89,1.03)	0.214268	0.397524	1.02(0.89,1.16)	0.78563	0.07604	0.97(0.91,1.03)	0.337634
	9	39078982	cg11474182	CNTNAP3	Body	1.04(0.98,1.12)	0.214275	0.39022	0.94(0.83,1.07)	0.332845	0.125117	1.02(0.96,1.08)	0.526927
	8	38411682	cg04458368			1.05(0.97,1.13)	0.214282	0.415355	1.07(0.94,1.21)	0.311728	0.167093	1.05(0.99,1.12)	0.113695
	19	35170588	cg11368281	ZNF302;ZNF302	Body;Body	0.96(0.89,1.03)	0.214285	0.418748	0.92(0.82,1.03)	0.147633	0.18359	0.95(0.89,1)	0.069424
	3	39323221	cg24130739	CX3CR1;CX3CR1;CX3CR1;CX3CR1	1stExon;TSS1500;5'UTR;TSS1500	0.95(0.88,1.03)	0.214289	0.361462	0.87(0.77,0.98)	0.0250017	0.0743347	0.93(0.87,0.99)	0.0253585
	2	127951414	cg19269749	CYP27C1	Body	0.95(0.89,1.03)	0.214312	0.415423	0.89(0.79,1)	0.058928	0.157652	0.94(0.88,1)	0.0402163
	16	85683584	cg02817932	KIAA0182;KIAA0182	Body;Body	0.96(0.9,1.02)	0.214343	0.308339	0.95(0.84,1.07)	0.402992	0.0841024	0.96(0.91,1.01)	0.136686
	13	111927956	cg15436505	ARHGEF7;ARHGEF7;ARHGEF7;ARHGEF7;ARHGEF7	Body;Body;Body;Body;Body	0.96(0.9,1.02)	0.21456	0.398679	1.05(0.91,1.22)	0.505242	0.107782	0.97(0.92,1.03)	0.385816
	13	40152187	cg27490391	LHFP	Body	0.96(0.89,1.03)	0.214605	0.257983	1.04(0.92,1.18)	0.505271	0.196498	0.98(0.92,1.04)	0.454037
	3	141595308	cg03278965	ATP1B3	TSS200	0.95(0.89,1.03)	0.21461	0.404724	0.84(0.75,0.95)	0.00711548	0.196755	0.92(0.87,0.98)	0.0144542
	18	48083223	cg07737810			0.95(0.88,1.03)	0.214673	0.448045	0.98(0.86,1.12)	0.756808	0.1324	0.96(0.9,1.02)	0.2183
	8	19333253	cg06699216	CSGALNACT1;CSGALNACT1;CSGALNACT1	Body;Body;Body	1.05(0.97,1.12)	0.214729	0.423205	0.91(0.81,1.03)	0.141464	0.202616	1.01(0.95,1.07)	0.745226
	9	139972779	cg15396367	UAP1L1	Body	1.05(0.97,1.12)	0.214795	0.380042	1.02(0.9,1.15)	0.744669	0.131835	1.04(0.98,1.11)	0.217735
	14	102102407	cg01771065			0.96(0.89,1.03)	0.215005	0.385554	0.96(0.84,1.09)	0.497413	0.136711	0.96(0.9,1.02)	0.157604
	1	16543684	cg14577366			1.05(0.97,1.12)	0.215214	0.420789	0.96(0.85,1.09)	0.568576	0.160696	1.03(0.96,1.09)	0.431551
	6	31856228	cg25202877	EHMT2;EHMT2	Body;Body	1.05(0.97,1.13)	0.215399	0.358293	0.91(0.82,1)	0.0615975	0.120372	1(0.94,1.06)	0.942281
	7	74204775	cg18478531			1.05(0.97,1.13)	0.215436	0.420608	1.01(0.89,1.15)	0.831621	0.117925	1.04(0.97,1.11)	0.241432
	4	187071162	cg22219089	FAM149A;FAM149A	5'UTR;5'UTR	0.96(0.89,1.03)	0.215522	0.442163	0.93(0.83,1.06)	0.277982	0.176729	0.95(0.9,1.01)	0.106739
	5	158637684	cg06030535			1.05(0.97,1.13)	0.215577	0.375337	0.97(0.85,1.1)	0.638855	0.126121	1.03(0.96,1.09)	0.404377
	13	31041124	cg05818394	HMGB1	TSS1500	1.05(0.97,1.13)	0.215638	0.298638	0.89(0.78,1.01)	0.069525	0.188966	1.01(0.94,1.07)	0.877974
	1	26797145	cg03732263	DHDDS;DHDDS	3'UTR;3'UTR	1.04(0.98,1.12)	0.215673	0.389491	0.91(0.79,1.04)	0.166004	0.242215	1.02(0.96,1.08)	0.610175
	11	70391346	cg16944941	SHANK2;SHANK2	Body;Body	1.04(0.97,1.12)	0.215726	0.4189	0.98(0.87,1.11)	0.778279	0.144357	1.03(0.97,1.09)	0.346054
	19	51644554	cg01193293	SIGLEC7;SIGLEC7	TSS1500;TSS1500	1.04(0.97,1.12)	0.215764	0.406831	0.95(0.84,1.07)	0.404486	0.191176	1.02(0.96,1.08)	0.495689
	9	124463457	cg14594111	DAB2IP	Body	0.96(0.89,1.03)	0.215777	0.419024	0.97(0.86,1.09)	0.573503	0.0749368	0.96(0.9,1.02)	0.175886
	14	81426012	cg13525276	TSHR;TSHR;TSHR	Body;Body;Body	1.05(0.97,1.13)	0.215826	0.27165	1.12(0.98,1.27)	0.0959632	0.101296	1.07(1,1.14)	0.056121
	11	33893895	cg04590170	LMO2	5'UTR	0.96(0.89,1.03)	0.215843	0.398023	0.88(0.77,0.99)	0.039356	0.153874	0.94(0.88,1)	0.0360881
	22	37309487	cg01064979	CSF2RB	TSS200	1.05(0.97,1.13)	0.215992	0.22006	1.06(0.94,1.2)	0.350809	0.179993	1.05(0.99,1.12)	0.12316
	11	111606373	cg00561322	PPP2R1B	Body	1.05(0.97,1.12)	0.216264	0.351418	0.94(0.84,1.06)	0.321	0.132224	1.02(0.96,1.08)	0.601211
	16	27413904	cg19423311	IL21R;IL21R;IL21R	TSS1500;1stExon;5'UTR	0.95(0.88,1.03)	0.216389	0.32504	0.98(0.86,1.1)	0.68517	0.187133	0.96(0.9,1.02)	0.205812
	11	27015656	cg07042914	FIBIN;FIBIN	5'UTR;1stExon	0.96(0.89,1.03)	0.216413	0.311348	0.93(0.82,1.05)	0.248323	0.174198	0.95(0.89,1.01)	0.0987799
	15	75975227	cg13579574	CSPG4	Body	1.05(0.97,1.13)	0.216453	0.269006	1.11(0.97,1.26)	0.123381	0.155595	1.06(1,1.13)	0.0658487
	12	52653637	cg20072118			1.05(0.97,1.13)	0.216537	0.343023	1.08(0.95,1.23)	0.235387	0.101237	1.06(0.99,1.12)	0.0973531
	8	142444018	cg23647640	FLJ43860	3'UTR	0.96(0.89,1.03)	0.2166	0.403581	0.99(0.87,1.12)	0.855543	0.0224302	0.96(0.91,1.03)	0.244759
	3	71084634	cg18067134	FOXP1	Body	1.05(0.97,1.12)	0.216761	0.356285	0.99(0.87,1.12)	0.863071	0.123629	1.03(0.97,1.1)	0.322971
	17	48351608	cg26735886	TMEM92;TMEM92	TSS200;5'UTR	1.05(0.97,1.12)	0.216774	0.25339	0.97(0.86,1.1)	0.632618	0.137496	1.03(0.96,1.09)	0.408806
	17	66596999	cg20250080	FAM20A;FAM20A	5'UTR;1stExon	0.95(0.89,1.03)	0.216784	0.409404	0.97(0.85,1.1)	0.622438	0.175545	0.96(0.9,1.02)	0.188888
	17	61680728	cg24247609	TACO1	Body	0.96(0.89,1.03)	0.216932	0.389882	1(0.88,1.13)	0.957385	0.106529	0.97(0.91,1.03)	0.270535
	4	4310922	cg10735211	ZNF509	Body	0.95(0.88,1.03)	0.216971	0.373283	1.08(0.96,1.23)	0.205797	0.160104	0.99(0.93,1.05)	0.68915
	6	100676889	cg09950916			1.04(0.98,1.11)	0.217098	0.414243	0.92(0.8,1.07)	0.274543	0.151596	1.02(0.96,1.08)	0.501901
	12	118573845	cg25551691	PEBP1	TSS200	0.95(0.88,1.03)	0.217106	0.397191	1.07(0.94,1.21)	0.293424	0.160575	0.98(0.92,1.05)	0.635041
	2	240230850	cg05171197	HDAC4	Body	1.05(0.97,1.12)	0.217269	0.30975	0.92(0.82,1.04)	0.201633	0.131269	1.01(0.95,1.08)	0.672537
	3	73734568	cg27084781			1.04(0.97,1.12)	0.21745	0.434674	1.04(0.92,1.18)	0.520009	0.173515	1.04(0.98,1.11)	0.164301
	7	24420819	cg12832204			0.96(0.89,1.03)	0.217647	0.388455	0.95(0.85,1.07)	0.397965	0.071786	0.95(0.9,1.01)	0.13544
	5	40682333	cg01091117	PTGER4	Body	1.05(0.97,1.13)	0.217648	0.35446	1.01(0.88,1.14)	0.933523	0.151345	1.04(0.97,1.1)	0.264112
	4	88584096	cg24700547	DMP1;DMP1	Body;Body	0.96(0.89,1.03)	0.217824	0.421342	1.03(0.91,1.16)	0.637692	0.139132	0.97(0.92,1.04)	0.41407
	14	59027109	cg24026619			1.05(0.97,1.13)	0.217829	0.381806	1.08(0.96,1.22)	0.205836	0.0431507	1.06(0.99,1.12)	0.086943
	1	173176366	cg21439763	TNFSF4;TNFSF4	5'UTR;1stExon	1.05(0.97,1.13)	0.217831	0.418616	0.79(0.69,0.91)	0.00136841	0.171041	0.99(0.92,1.05)	0.69545
	10	105253117	cg07869830	NEURL	TSS1500	0.96(0.89,1.03)	0.217855	0.412884	1(0.88,1.13)	0.986105	0.137263	0.97(0.91,1.03)	0.291748
	6	106960065	cg24194539	AIM1;AIM1	1stExon;5'UTR	0.95(0.88,1.03)	0.217871	0.390425	0.88(0.76,1.01)	0.0594302	0.133472	0.93(0.87,1)	0.0433427
	1	106338597	cg07791676			1.05(0.97,1.13)	0.217948	0.418268	0.98(0.88,1.09)	0.756832	0.19863	1.03(0.97,1.09)	0.402475
	20	17595472	cg02451508	RRBP1;RRBP1	Body;Body	1.05(0.97,1.12)	0.217968	0.375659	0.94(0.83,1.07)	0.366133	0.178147	1.02(0.96,1.09)	0.538277
	14	74418789	cg14380426	COQ6;COQ6	Body;5'UTR	0.96(0.89,1.03)	0.218054	0.30972	1.12(0.98,1.27)	0.0890085	0.14358	0.99(0.93,1.05)	0.779683
	13	28369574	cg13595212			1.05(0.97,1.13)	0.218161	0.328632	1.11(0.99,1.25)	0.0622081	0.171704	1.07(1,1.14)	0.0387892
	10	134420208	cg11740348	INPP5A	Body	1.05(0.97,1.12)	0.218255	0.241096	1.03(0.91,1.17)	0.609123	0.13293	1.04(0.98,1.11)	0.185664
	7	2648222	cg13978175	IQCE;IQCE	Body;Body	1.05(0.97,1.13)	0.218265	0.409483	1.13(0.99,1.28)	0.0633582	0.0428858	1.07(1,1.14)	0.0440979
	15	69702702	cg19265300			1.05(0.97,1.13)	0.218372	0.218931	0.95(0.84,1.07)	0.385673	0.164328	1.02(0.96,1.09)	0.54209
	13	44712834	cg06480998			0.96(0.89,1.03)	0.218433	0.173052	1.07(0.94,1.21)	0.28686	0.170891	0.98(0.92,1.04)	0.571984
	4	186559707	cg10411272	SORBS2;SORBS2;SORBS2;SORBS2;SORBS2;SORBS2;SORBS2;SORBS2	Body;Body;Body;Body;Body;Body;Body;Body	1.04(0.98,1.11)	0.218495	0.166641	0.99(0.88,1.12)	0.844496	0.146674	1.03(0.97,1.09)	0.322304
	12	53108165	cg11354349			0.95(0.88,1.03)	0.218573	0.280904	1(0.89,1.12)	0.977699	0.0639328	0.97(0.91,1.03)	0.298379
	13	98960589	cg04213384	FARP1	Body	0.95(0.89,1.03)	0.21859	0.341327	0.93(0.83,1.03)	0.173978	0.0788971	0.95(0.89,1.01)	0.0758583
	1	33457500	cg02073304			0.96(0.89,1.03)	0.218606	0.225048	0.99(0.87,1.13)	0.876669	0.166142	0.96(0.9,1.03)	0.250914
	20	21081216	cg12910561			0.95(0.89,1.03)	0.218625	0.406402	1.12(1.01,1.26)	0.0383009	0.129664	1(0.94,1.07)	0.88647
	19	8399563	cg24731702	KANK3	Body	1.05(0.97,1.12)	0.218716	0.37425	0.99(0.87,1.11)	0.826992	0.144808	1.03(0.97,1.1)	0.34191
	4	24975717	cg22387323	CCDC149	5'UTR	0.96(0.89,1.03)	0.218761	0.400431	1.06(0.93,1.2)	0.38788	0.070883	0.98(0.92,1.04)	0.529748
	12	111158279	cg24630164	PPP1CC	3'UTR	1.05(0.97,1.13)	0.218786	0.421857	1(0.88,1.12)	0.94025	0.0297774	1.03(0.97,1.1)	0.318317
	12	102872708	cg16801374	IGF1;IGF1;IGF1;IGF1	Body;Body;Body;TSS1500	1.05(0.97,1.13)	0.218869	0.406032	0.98(0.87,1.11)	0.774418	0.0954873	1.03(0.97,1.1)	0.362331
	1	159037843	cg27296413	AIM2	Body	0.96(0.89,1.03)	0.218876	0.357861	0.92(0.82,1.04)	0.207688	0.176184	0.95(0.89,1.01)	0.0887184
	3	109056357	cg00487142	DPPA4	1stExon	0.96(0.89,1.03)	0.218963	0.414609	1.02(0.9,1.15)	0.776112	0.158987	0.97(0.91,1.03)	0.360785
	19	15575652	cg05504085	RASAL3	TSS1500	1.05(0.97,1.12)	0.219016	0.392431	0.97(0.85,1.1)	0.634187	0.196298	1.03(0.96,1.09)	0.40259
	10	79314844	cg00083188	KCNMA1;KCNMA1;KCNMA1;KCNMA1	Body;Body;Body;Body	1.05(0.97,1.13)	0.219124	0.367957	1.07(0.95,1.21)	0.256913	0.115825	1.05(0.99,1.12)	0.10145
	12	49759545	cg06712013	SPATS2	TSS1500	1.05(0.97,1.13)	0.219195	0.399026	1.03(0.91,1.17)	0.592919	0.19392	1.04(0.98,1.11)	0.184006
	19	10215551	cg15831598	PPAN	TSS1500	1.05(0.97,1.13)	0.219205	0.387671	0.92(0.81,1.03)	0.155471	0.175075	1.01(0.95,1.08)	0.750179
	2	238187155	cg04256248			1.05(0.97,1.13)	0.219239	0.37552	1.05(0.92,1.19)	0.4628	0.0378649	1.05(0.98,1.12)	0.152376
	22	38034681	cg20170271	SH3BP1	TSS1500	1.05(0.97,1.12)	0.219287	0.40543	NA(NA,NA)	NA	NA	1.05(0.97,1.12)	0.219287
	1	85527430	cg09755594	WDR63	TSS1500	1.05(0.97,1.13)	0.219408	0.462146	0.88(0.78,0.99)	0.0369102	0.0438638	1(0.94,1.06)	0.949554
	10	32345553	cg02731464	KIF5B	TSS200	0.95(0.88,1.03)	0.219409	0.281448	1.01(0.91,1.12)	0.802967	0.105228	0.97(0.92,1.04)	0.396552
	12	115132905	cg26471674			0.95(0.89,1.03)	0.219521	0.205422	1.03(0.91,1.18)	0.600351	0.186435	0.97(0.91,1.04)	0.423239
	12	7126177	cg12665003	LPCAT3	TSS1500	1.04(0.98,1.11)	0.219526	0.378289	1.02(0.91,1.13)	0.765504	0.191658	1.03(0.98,1.09)	0.229981
	11	34097813	cg24815999	CAPRIN1;CAPRIN1	Body;Body	1.05(0.97,1.13)	0.21954	0.35099	1.05(0.92,1.2)	0.4507	0.174243	1.05(0.98,1.12)	0.149743
	5	24382153	cg14766603			0.96(0.89,1.03)	0.21956	0.103358	0.95(0.84,1.07)	0.384275	0.16093	0.96(0.9,1.01)	0.134415
	6	143837891	cg00639635			1.05(0.97,1.13)	0.219674	0.350189	0.98(0.87,1.11)	0.774213	0.192891	1.03(0.97,1.1)	0.373448
	14	75741733	cg18117039			1.05(0.97,1.12)	0.21969	0.318339	1.1(0.98,1.25)	0.105641	0.080648	1.06(1,1.13)	0.0607976
	11	31835534	cg21764190	PAX6	5'UTR	1.05(0.97,1.13)	0.219694	0.415012	1.04(0.94,1.16)	0.446533	0.159315	1.05(0.98,1.11)	0.149556
	7	1163456	cg16190225	C7orf50;C7orf50;C7orf50	Body;Body;Body	1.05(0.97,1.13)	0.219746	0.260451	1.11(0.98,1.27)	0.112087	0.17202	1.06(1,1.13)	0.0644869
	3	106176366	cg04075990			1.04(0.98,1.1)	0.219963	0.409585	0.98(0.84,1.15)	0.82295	0.105793	1.03(0.98,1.09)	0.282562
	7	5258428	cg05639533	WIPI2;WIPI2;WIPI2;WIPI2;WIPI2	Body;Body;Body;Body;Body	1.05(0.97,1.13)	0.220013	0.13766	1.06(0.95,1.2)	0.297266	0.185367	1.05(0.99,1.12)	0.110964
	2	101667004	cg01850334	TBC1D8	Body	0.96(0.89,1.03)	0.220093	0.40487	1.02(0.89,1.16)	0.819736	0.0647947	0.97(0.91,1.03)	0.340163
	11	30344937	cg12743894	C11orf46	5'UTR	0.95(0.88,1.03)	0.220146	0.273557	0.98(0.87,1.1)	0.699623	0.155614	0.96(0.9,1.02)	0.213949
	12	115133294	cg04528829			1.04(0.97,1.12)	0.22039	0.415673	1.05(0.94,1.18)	0.356897	0.188545	1.05(0.99,1.11)	0.126718
	15	73848008	cg06458169	C15orf60	Body	1.05(0.97,1.14)	0.220403	0.416037	1.05(0.92,1.2)	0.436893	0.0971568	1.05(0.98,1.13)	0.146709
	10	11088146	cg05833351	CUGBP2;CUGBP2	Body;Body	0.96(0.89,1.03)	0.220436	0.316773	0.99(0.89,1.11)	0.90231	0.111312	0.97(0.91,1.03)	0.265914
	1	32220996	cg04265492	BAI2	Body	1.05(0.97,1.13)	0.220447	0.335249	1.06(0.93,1.2)	0.363316	0.151166	1.05(0.99,1.12)	0.129369
	3	193894498	cg03284879			0.96(0.9,1.02)	0.220589	0.335651	0.96(0.86,1.08)	0.474693	0.195888	0.96(0.91,1.02)	0.15623
	7	150780784	cg08628542	TMUB1;TMUB1	TSS200;TSS1500	1.04(0.97,1.12)	0.220612	0.411575	0.87(0.76,0.99)	0.0390796	0.167929	1(0.94,1.07)	0.892715
	10	69609316	cg12652739			1.04(0.97,1.12)	0.220639	0.399341	1.1(0.98,1.24)	0.0956581	0.00623895	1.06(1,1.12)	0.0568936
	22	17680575	cg21144941	CECR1;CECR1	TSS200;Body	0.96(0.89,1.03)	0.220738	0.417967	0.91(0.82,1.01)	0.0717145	0.1049	0.94(0.89,1)	0.0431026
	8	61926269	cg03753942			0.96(0.89,1.03)	0.220783	0.219534	1.05(0.92,1.2)	0.462452	0.106101	0.98(0.92,1.04)	0.468683
	11	71710643	cg13944685	IL18BP;IL18BP;IL18BP;IL18BP;IL18BP;IL18BP	TSS200;5'UTR;TSS1500;5'UTR;5'UTR;1stExon	1.05(0.97,1.13)	0.220872	0.400387	0.95(0.83,1.09)	0.454576	0.156433	1.02(0.96,1.09)	0.484873
	17	6921465	cg21040575	MIR497;MIR195	TSS200;TSS1500	0.96(0.89,1.03)	0.220899	0.410924	0.88(0.79,0.99)	0.0385519	0.179154	0.94(0.88,0.99)	0.0334385
	14	105635763	cg12913122	JAG2;JAG2	TSS1500;TSS1500	0.95(0.88,1.03)	0.22099	0.434537	1.01(0.88,1.15)	0.934807	0.173451	0.97(0.9,1.03)	0.305066
	12	62652662	cg27552493			1.05(0.97,1.12)	0.220996	0.418864	1.14(1.01,1.28)	0.0333515	0.17968	1.07(1.01,1.14)	0.031097
	4	114214185	cg08448479	ANK2;ANK2;ANK2	Body;Body;Body	0.96(0.89,1.03)	0.221255	0.321301	1.04(0.91,1.19)	0.570039	0.123227	0.97(0.91,1.04)	0.417215
	2	97481963	cg26153687	CNNM3;CNNM3	TSS200;TSS200	0.95(0.89,1.03)	0.221411	0.374049	0.87(0.73,1.04)	0.137987	0.154269	0.94(0.88,1.01)	0.0898006
	22	46466183	cg16841327			1.05(0.97,1.12)	0.221551	0.286827	0.98(0.86,1.1)	0.683574	0.194129	1.03(0.97,1.09)	0.399243
	11	68549334	cg14247222	CPT1A;CPT1A	Body;Body	0.97(0.92,1.02)	0.221578	0.428538	0.98(0.9,1.07)	0.677554	0.166608	0.97(0.93,1.02)	0.206297
	7	581545	cg12415318			0.96(0.9,1.02)	0.221584	0.391001	1.02(0.9,1.15)	0.771944	0.114591	0.97(0.92,1.03)	0.340158
	8	1857177	cg27392040	ARHGEF10	Body	0.96(0.89,1.03)	0.221595	0.349126	1.05(0.92,1.19)	0.481054	0.160718	0.98(0.92,1.04)	0.470463
	19	14183619	cg06235973	LOC113230	TSS1500	0.96(0.89,1.03)	0.221704	0.391218	0.97(0.86,1.09)	0.637207	0.177984	0.96(0.9,1.02)	0.197146
	15	42258950	cg17244218	EHD4	Body	1.05(0.97,1.13)	0.221771	0.267943	0.95(0.84,1.08)	0.457669	0.0490253	1.02(0.96,1.09)	0.509174
	10	47599596	cg27470047			0.96(0.89,1.03)	0.22183	0.350809	1.03(0.91,1.17)	0.672068	0.194358	0.97(0.91,1.04)	0.3957
	17	61818420	cg14825094	STRADA;STRADA;STRADA;STRADA;STRADA;STRADA	5'UTR;5'UTR;5'UTR;5'UTR;5'UTR;5'UTR	0.95(0.87,1.03)	0.221866	0.374955	1.06(0.95,1.19)	0.290565	0.0918906	0.99(0.92,1.06)	0.742595
	1	6089454	cg07922513	KCNAB2;KCNAB2	5'UTR;5'UTR	1.05(0.97,1.13)	0.221927	0.413039	1.08(0.95,1.22)	0.236556	0.204187	1.05(0.99,1.12)	0.0980555
	11	92116826	cg15653478	FAT3	Body	0.96(0.89,1.03)	0.221979	0.144851	1(0.88,1.13)	0.998597	0.183904	0.97(0.91,1.03)	0.292487
	16	85936666	cg16705546	IRF8	Body	1.05(0.97,1.12)	0.22205	0.355464	1.09(0.96,1.24)	0.163817	0.18916	1.06(0.99,1.13)	0.0789858
	11	117076344	cg20700977	PCSK7	3'UTR	0.96(0.89,1.03)	0.222063	0.414862	0.97(0.85,1.11)	0.70286	0.110243	0.96(0.9,1.02)	0.209269
	16	971556	cg26619740	LMF1	Body	0.96(0.89,1.03)	0.222065	0.145703	0.93(0.82,1.04)	0.189375	0.00655211	0.95(0.89,1.01)	0.0831124
	2	38358225	cg27141474	C2orf58	TSS200	1.04(0.97,1.12)	0.222092	0.407036	1.06(0.93,1.2)	0.374196	0.191902	1.05(0.99,1.11)	0.133569
	11	128776548	cg04843085	C11orf45;KCNJ5	TSS1500;5'UTR	0.95(0.88,1.03)	0.222168	0.415874	0.91(0.8,1.05)	0.199732	0.194004	0.94(0.88,1.01)	0.0878903
	19	45720771	cg26787220	EXOC3L2	Body	0.96(0.89,1.03)	0.222183	0.413025	1.01(0.9,1.15)	0.826621	0.186961	0.97(0.91,1.03)	0.346685
	5	80528609	cg22979433	RNU5E;RNU5D;CKMT2;CKMT2;CKMT2	Body;Body;TSS1500;TSS1500;TSS1500	0.97(0.91,1.02)	0.222289	0.40293	1(0.87,1.16)	0.953556	0.16217	0.97(0.92,1.02)	0.26675
	6	31698015	cg22147996	DDAH2;DDAH2	1stExon;5'UTR	1.04(0.97,1.12)	0.222314	0.294239	0.98(0.88,1.08)	0.680615	0.162246	1.02(0.97,1.08)	0.4418
	6	3623985	cg15240033			0.96(0.89,1.03)	0.222395	0.294972	1.16(1.01,1.32)	0.0345653	0.189965	1(0.94,1.06)	0.927948
	16	87027662	cg01449973			0.96(0.89,1.03)	0.222424	0.378757	0.95(0.84,1.07)	0.364062	0.187574	0.96(0.9,1.01)	0.130872
	17	37077918	cg23354735	LASP1	3'UTR	1.05(0.97,1.13)	0.222568	0.415529	1.02(0.9,1.15)	0.762277	0.0475161	1.04(0.98,1.11)	0.229219
	19	5838731	cg12036924	FUT6;FUT6;FUT6;FUT6	1stExon;5'UTR;1stExon;5'UTR	1.04(0.97,1.12)	0.222822	0.194841	1.02(0.91,1.15)	0.723916	0.178408	1.04(0.98,1.1)	0.218171
	4	56813860	cg26542660	CEP135	TSS1500	0.96(0.89,1.03)	0.22284	0.453996	0.94(0.82,1.08)	0.369274	0.170826	0.95(0.89,1.02)	0.133816
	11	60738995	cg21939215	CD6	TSS200	1.04(0.97,1.12)	0.22285	0.362829	0.98(0.87,1.11)	0.792285	0.159855	1.03(0.97,1.09)	0.35494
	5	14676460	cg12803754	FAM105B	Body	1.04(0.97,1.12)	0.22285	0.410777	0.94(0.82,1.08)	0.381751	0.122951	1.02(0.96,1.09)	0.492432
	3	10274142	cg10317164	IRAK2	Body	1.05(0.97,1.13)	0.222898	0.411234	0.99(0.88,1.12)	0.90748	0.188931	1.03(0.97,1.1)	0.326049
	3	131222041	cg12405775	MRPL3	TSS1500	0.95(0.89,1.03)	0.222913	0.38059	0.98(0.86,1.11)	0.712705	0.0941438	0.96(0.9,1.02)	0.214894
	1	54856177	cg10165689	SSBP3;SSBP3;SSBP3	Body;Body;Body	0.96(0.89,1.03)	0.222934	0.410579	0.93(0.83,1.05)	0.242523	0.140352	0.95(0.89,1.01)	0.100161
	16	432545	cg20943255	TMEM8A;LOC100134368	TSS1500;Body	1.05(0.97,1.13)	0.222967	0.377976	0.96(0.76,1.22)	0.747636	0.11938	1.04(0.97,1.12)	0.284407
	10	74397277	cg10936879			1.05(0.97,1.13)	0.223009	0.362901	1.04(0.92,1.17)	0.580275	0.189991	1.04(0.98,1.11)	0.18374
	17	7774912	cg21185109			1.04(0.97,1.12)	0.223017	0.41476	0.96(0.84,1.08)	0.484585	0.198428	1.02(0.96,1.09)	0.473443
	17	1553415	cg05548425	RILP	TSS200	0.96(0.89,1.03)	0.223097	0.381628	1.02(0.9,1.17)	0.737135	0.146943	0.97(0.91,1.03)	0.362124
	11	1718586	cg00490097	HCCA2;KRTAP5-6	Body;1stExon	0.96(0.89,1.03)	0.223098	0.408952	0.97(0.86,1.1)	0.672907	0.174318	0.96(0.9,1.02)	0.205174
	14	61113109	cg10397765	SIX1	Body	1.05(0.97,1.13)	0.223137	0.325283	1.05(0.93,1.17)	0.422762	0.102167	1.05(0.98,1.12)	0.144766
	13	111719896	cg20377030			0.95(0.88,1.03)	0.223167	0.363857	0.96(0.85,1.09)	0.507265	0.139322	0.96(0.9,1.02)	0.166021
	8	105352067	cg21295575	TM7SF4;TM7SF4	1stExon;5'UTR	1.04(0.97,1.12)	0.223282	0.209537	1.02(0.9,1.16)	0.707052	0.196209	1.04(0.98,1.11)	0.213378
	4	155661849	cg00135497			1.05(0.97,1.12)	0.223404	0.245659	0.81(0.73,0.91)	0.000221551	0.213602	0.97(0.91,1.03)	0.315778
	3	147077774	cg24447625			1.05(0.97,1.12)	0.223475	0.378799	0.97(0.86,1.1)	0.680879	0.171227	1.03(0.97,1.09)	0.399334
	12	115129801	cg11412853			1.05(0.97,1.12)	0.223477	0.306022	0.97(0.85,1.11)	0.690574	0.199951	1.03(0.97,1.1)	0.378792
	17	19771364	cg26917540	ULK2;ULK2	TSS200;TSS200	0.95(0.88,1.03)	0.223508	0.392447	0.89(0.78,1.02)	0.0879401	0.18527	0.94(0.88,1)	0.056662
	2	218843504	cg07616871			0.96(0.89,1.03)	0.223612	0.288521	1.17(1.03,1.32)	0.0187648	0.165451	1(0.94,1.07)	0.932659
	2	46883368	cg22587600			0.96(0.89,1.03)	0.223685	0.309806	0.97(0.86,1.1)	0.661828	0.132362	0.96(0.91,1.02)	0.202454
	18	33647529	cg00019809	RPRD1A	TSS200	1.04(0.98,1.11)	0.22374	0.421717	0.92(0.8,1.06)	0.237487	0.110677	1.02(0.96,1.08)	0.546148
	1	147782279	cg13392957			1.05(0.97,1.12)	0.223743	0.320999	1.17(1.02,1.33)	0.019677	0.192004	1.07(1.01,1.14)	0.0277932
	10	74695298	cg06345027	PLA2G12B	3'UTR	0.96(0.89,1.03)	0.223839	0.405512	0.95(0.84,1.08)	0.460226	0.162378	0.96(0.9,1.02)	0.154959
	4	57969541	cg15924566	IGFBP7	Body	1.06(0.97,1.15)	0.223854	0.419879	1.03(0.91,1.17)	0.639495	0.167983	1.05(0.98,1.12)	0.205492
	11	45115390	cg26821540	PRDM11	TSS200	1.05(0.97,1.12)	0.223909	0.413724	0.95(0.84,1.07)	0.408561	0.0886222	1.02(0.96,1.08)	0.537751
	16	3593230	cg07611575	NLRC3	Body	0.96(0.89,1.03)	0.224073	0.340858	1.03(0.9,1.18)	0.642995	0.165128	0.97(0.91,1.04)	0.390751
	8	57026502	cg22130262	MOS	1stExon	0.95(0.88,1.03)	0.224088	0.416842	1.13(1,1.28)	0.0508974	0.194011	1(0.94,1.07)	0.985628
	2	203013739	cg06480224			0.96(0.89,1.03)	0.224158	0.363388	0.93(0.83,1.05)	0.260751	0.197031	0.95(0.89,1.01)	0.104584
	13	65532408	cg06759944			1.05(0.97,1.13)	0.224161	0.158992	1.13(0.99,1.29)	0.0636816	0.0492458	1.07(1,1.14)	0.0482005
	2	113384907	cg09133511			0.96(0.89,1.03)	0.224178	0.367374	0.95(0.84,1.08)	0.428313	0.18505	0.96(0.9,1.02)	0.147246
	12	96661032	cg13429194	ELK3	3'UTR	0.96(0.89,1.03)	0.224221	0.229423	0.99(0.88,1.11)	0.837732	0.0532956	0.96(0.91,1.03)	0.251713
	7	114866018	cg13469268			0.96(0.89,1.03)	0.224257	0.413393	0.97(0.87,1.08)	0.616049	0.181762	0.96(0.91,1.02)	0.196603
	2	51446925	cg15646463			0.96(0.89,1.03)	0.224395	0.420422	0.98(0.87,1.1)	0.747242	0.0433098	0.96(0.91,1.02)	0.226588
	13	101174420	cg21805940	PCCA;PCCA	Body;Body	1.04(0.97,1.12)	0.224478	0.391404	0.93(0.83,1.06)	0.272226	0.175003	1.02(0.96,1.08)	0.61754
	10	44789589	cg22789769			0.96(0.89,1.03)	0.224506	0.307214	1.01(0.89,1.15)	0.831039	0.18854	0.97(0.91,1.03)	0.346193
	2	64834430	cg03517776			1.04(0.98,1.11)	0.224524	0.357454	0.97(0.85,1.1)	0.595073	0.184473	1.02(0.97,1.08)	0.395142
	14	86090320	cg22859727	FLRT2	3'UTR	1.05(0.97,1.12)	0.224542	0.379112	1.08(0.97,1.21)	0.168279	0.158101	1.06(0.99,1.12)	0.0774244
	6	34857281	cg13510363	TAF11;ANKS1A	TSS1500;1stExon	0.95(0.88,1.03)	0.224656	0.294963	1.1(0.99,1.23)	0.0840491	0.147502	1(0.94,1.06)	0.994813
	19	50037018	cg24738592	RCN3	Body	1.05(0.97,1.13)	0.224685	0.386946	1.02(0.91,1.14)	0.784041	0.141959	1.04(0.98,1.1)	0.241304
	9	137225311	cg13689699	RXRA	Body	0.96(0.89,1.03)	0.224696	0.275601	1(0.89,1.14)	0.944229	0.123342	0.97(0.91,1.03)	0.315921
	17	7350244	cg17107156	CHRNB1	Body	1.04(0.97,1.12)	0.224699	0.337915	1.08(0.95,1.23)	0.213516	0.190438	1.05(0.99,1.12)	0.0956125
	7	151093196	cg18311498	WDR86	Body	0.96(0.89,1.03)	0.224793	0.31234	0.97(0.87,1.09)	0.59576	0.0381078	0.96(0.9,1.02)	0.190828
	3	147112438	cg02126051	ZIC4;ZIC4;ZIC4	Body;Body;Body	0.96(0.89,1.03)	0.224903	0.287998	1(0.88,1.13)	0.949368	0.0777109	0.97(0.91,1.03)	0.27668
	3	69732819	cg04058837			0.96(0.89,1.03)	0.224916	0.28807	1.03(0.91,1.17)	0.64805	0.0226813	0.97(0.92,1.04)	0.400551
	5	124080713	cg26878870	ZNF608;ZNF608	1stExon;5'UTR	0.96(0.89,1.03)	0.224918	0.414904	0.96(0.85,1.09)	0.537678	0.120461	0.96(0.9,1.02)	0.174171
	6	147171560	cg18291422			0.96(0.89,1.03)	0.225002	0.328418	0.96(0.84,1.08)	0.474959	0.189857	0.96(0.9,1.02)	0.159119
	11	46533685	cg14201699	AMBRA1	Body	0.96(0.89,1.03)	0.225063	0.34135	0.98(0.87,1.12)	0.810837	0.115591	0.96(0.9,1.03)	0.241991
	1	198608361	cg13673094	PTPRC;PTPRC;PTPRC;PTPRC	5'UTR;5'UTR;5'UTR;5'UTR	0.95(0.88,1.03)	0.225132	0.294212	0.99(0.87,1.11)	0.809283	0.0218505	0.96(0.9,1.03)	0.246599
	8	143407817	cg02230964	TSNARE1	Body	1.05(0.97,1.12)	0.225157	0.49134	0.97(0.86,1.1)	0.654469	0.197622	1.03(0.96,1.09)	0.423592
	3	46887195	cg03838680			1.04(0.98,1.1)	0.225221	0.395369	0.95(0.84,1.08)	0.412124	0.182223	1.02(0.97,1.08)	0.454592
	2	239755703	cg06738242	TWIST2	TSS1500	0.95(0.88,1.03)	0.225428	0.408888	1.04(0.91,1.17)	0.579964	0.188578	0.98(0.91,1.04)	0.456939
	13	27540240	cg26217572			0.96(0.89,1.03)	0.225483	0.22137	1.19(1.04,1.36)	0.0137814	0.126419	1(0.94,1.07)	0.918987
	15	81452032	cg16803736			0.96(0.89,1.03)	0.225641	0.393017	1.2(1.06,1.36)	0.00325169	0.224102	1.02(0.95,1.08)	0.638184
	13	27295928	cg01903420			1.04(0.97,1.12)	0.225657	0.258282	0.97(0.85,1.1)	0.615336	0.0980416	1.03(0.96,1.09)	0.417814
	1	159261560	cg24642483	FCER1A	5'UTR	1.05(0.97,1.13)	0.225672	0.421972	0.98(0.87,1.11)	0.75375	0.151272	1.03(0.96,1.1)	0.386659
	13	110900663	cg12712747	COL4A1	Body	0.96(0.9,1.03)	0.22572	0.35829	1.09(0.94,1.27)	0.240393	0.146903	0.98(0.92,1.04)	0.535782
	7	134143971	cg06864853	AKR1B1	TSS200	1.04(0.97,1.12)	0.225754	0.418156	1.05(0.93,1.19)	0.462957	0.189185	1.04(0.98,1.11)	0.15697
	7	6490427	cg06423617			1.05(0.97,1.13)	0.225886	0.397482	0.96(0.85,1.09)	0.526631	0.0966704	1.02(0.96,1.09)	0.467976
	17	46672052	cg20184247	LOC404266;LOC404266;LOC404266;HOXB5;LOC404266;LOC404266	Body;Body;Body;TSS1500;TSS1500;Body	0.96(0.89,1.03)	0.225918	0.31479	1.02(0.89,1.15)	0.817563	0.186958	0.97(0.91,1.03)	0.340427
	7	105662884	cg05570258	FLJ23834	Body	0.95(0.88,1.03)	0.22598	0.426539	0.85(0.74,0.98)	0.0241317	0.200783	0.93(0.87,0.99)	0.0317239
	7	1435122	cg01860743			1.04(0.97,1.12)	0.225982	0.383808	1.04(0.92,1.18)	0.527153	0.135688	1.04(0.98,1.11)	0.172166
	7	127672658	cg12345672	SND1	Body	0.95(0.88,1.03)	0.226075	0.169443	0.99(0.87,1.11)	0.832746	0.126083	0.96(0.9,1.03)	0.258174
	14	105973994	cg26360402			1.05(0.97,1.13)	0.22608	0.180498	0.98(0.85,1.12)	0.739052	0.187777	1.03(0.97,1.1)	0.363721
	16	67428155	cg26558287	TPPP3;TPPP3	TSS1500;TSS1500	1.05(0.97,1.13)	0.226101	0.271372	1.09(0.96,1.24)	0.169415	0.0934252	1.06(0.99,1.13)	0.0818949
	17	46683047	cg04435975	LOC404266;HOXB6;LOC404266	Body;TSS1500;Body	0.96(0.89,1.03)	0.226138	0.342955	0.96(0.85,1.09)	0.545203	0.0229332	0.96(0.9,1.02)	0.177259
	5	122836394	cg01829632			1.04(0.97,1.12)	0.226157	0.40107	0.92(0.81,1.03)	0.154699	0.169598	1.01(0.95,1.07)	0.742325
	11	119227876	cg02854536	USP2;USP2	Body;Body	0.96(0.89,1.03)	0.226178	0.329298	0.97(0.85,1.11)	0.670356	0.00748066	0.96(0.9,1.02)	0.206703
	12	116997535	cg03822198	MAP1LC3B2	5'UTR	1.05(0.97,1.12)	0.226223	0.343452	0.89(0.77,1.04)	0.134007	0.18984	1.01(0.95,1.08)	0.652555
	5	37840075	cg18237607	GDNF	TSS1500	1.04(0.97,1.12)	0.226258	0.420921	1.07(0.95,1.2)	0.245913	0.181764	1.05(0.99,1.12)	0.101715
	7	155049476	cg03251454			0.96(0.9,1.03)	0.226291	0.334346	0.97(0.86,1.09)	0.592122	0.182308	0.96(0.91,1.02)	0.188429
	11	66247337	cg19272713	DPP3;DPP3	TSS1500;TSS1500	1.04(0.98,1.11)	0.226293	0.396105	0.94(0.82,1.08)	0.395194	0.182092	1.02(0.96,1.08)	0.470751
	17	80794139	cg05755899	TBCD;ZNF750	Body;5'UTR	0.96(0.89,1.03)	0.226416	0.369612	0.92(0.82,1.04)	0.189653	0.195177	0.95(0.89,1.01)	0.0872767
	8	134491307	cg20603611	ST3GAL1;ST3GAL1	5'UTR;5'UTR	1.05(0.97,1.13)	0.226452	0.38614	0.89(0.79,1.01)	0.0656617	0.17123	1(0.94,1.07)	0.9797
	20	17595448	cg26161708	RRBP1;RRBP1	Body;Body	0.96(0.89,1.03)	0.226529	0.408928	1.02(0.88,1.17)	0.825215	0.188187	0.97(0.91,1.03)	0.331424
	21	46768124	cg22117968			0.96(0.89,1.03)	0.22658	0.418707	0.98(0.87,1.11)	0.753962	0.131879	0.96(0.9,1.02)	0.229099
	8	29133647	cg02152631			0.96(0.89,1.03)	0.226639	0.255599	0.94(0.83,1.07)	0.326447	0.18541	0.95(0.9,1.01)	0.125491
	19	2462961	cg23450038			1.05(0.97,1.13)	0.226752	0.18064	1.12(0.99,1.27)	0.0700243	0.179062	1.07(1,1.14)	0.0492245
	6	30652237	cg24967096	KIAA1949;KIAA1949	Body;1stExon	0.94(0.86,1.04)	0.226826	0.380346	0.98(0.87,1.11)	0.764265	0.0984526	0.96(0.89,1.03)	0.258886
	20	3662512	cg00539386	ADAM33;ADAM33	Body;Body	0.95(0.88,1.03)	0.226872	0.279486	0.91(0.8,1.03)	0.148115	0.171417	0.94(0.88,1.01)	0.0755999
	19	17376472	cg14584702	USHBP1	TSS1500	0.96(0.89,1.03)	0.227019	0.363309	1.02(0.9,1.16)	0.773911	0.101414	0.97(0.91,1.03)	0.365064
	4	41980184	cg06213233			0.96(0.89,1.03)	0.227211	0.417274	1.01(0.88,1.15)	0.930386	0.177397	0.97(0.91,1.03)	0.314832
	2	97136556	cg04706655			1.04(0.97,1.12)	0.227249	0.390552	0.93(0.81,1.06)	0.257933	0.167308	1.02(0.96,1.08)	0.594134
	9	1042202	cg02959108			1.04(0.97,1.12)	0.227401	0.427441	1.02(0.9,1.16)	0.715321	0.0510736	1.04(0.98,1.11)	0.218194
	16	68563994	cg01120902			0.96(0.89,1.03)	0.227442	0.301222	0.87(0.76,1.01)	0.0606165	0.189467	0.94(0.88,1)	0.0537225
	4	2827061	cg13609167	SH3BP2;SH3BP2;SH3BP2;SH3BP2	Body;Body;Body;Body	1.05(0.97,1.15)	0.227598	0.23517	1.03(0.9,1.17)	0.684192	0.175794	1.05(0.97,1.12)	0.21797
	1	21503313	cg09135206	EIF4G3;EIF4G3	5'UTR;1stExon	0.96(0.89,1.03)	0.227648	0.410788	0.95(0.85,1.07)	0.423072	0.11634	0.96(0.9,1.02)	0.147895
	5	135468000	cg26818820	SMAD5;SMAD5;SMAD5OS;SMAD5	TSS1500;TSS1500;Body;TSS1500	1.04(0.97,1.12)	0.227701	0.213812	1.01(0.89,1.15)	0.827424	0.198891	1.04(0.97,1.1)	0.24685
	15	96900272	cg02020296			1.04(0.97,1.12)	0.22771	0.409902	0.96(0.85,1.09)	0.559548	0.163711	1.02(0.96,1.09)	0.447709
	11	34380598	cg22081558			0.96(0.89,1.03)	0.227872	0.326194	1.02(0.9,1.14)	0.795598	0.185239	0.97(0.91,1.03)	0.379722
	22	29663508	cg00436051	EWSR1;RHBDD3;EWSR1;EWSR1;EWSR1;EWSR1	TSS1500;5'UTR;TSS1500;TSS1500;TSS1500;TSS1500	0.95(0.88,1.03)	0.227875	0.389189	1(0.88,1.13)	0.984184	0.0974559	0.97(0.91,1.03)	0.30119
	2	242136119	cg04513038	ANO7	Body	0.96(0.89,1.03)	0.227988	0.357651	1.06(0.92,1.21)	0.419861	0.130403	0.98(0.92,1.04)	0.495468
	10	73759402	cg07888661	CHST3	5'UTR	1.05(0.97,1.13)	0.228022	0.385475	0.95(0.84,1.08)	0.466264	0.170083	1.02(0.96,1.09)	0.500024
	3	183165330	cg10064907			1.04(0.97,1.11)	0.228064	0.365961	0.93(0.82,1.06)	0.262562	0.192895	1.02(0.96,1.08)	0.586503
	9	139349785	cg21193977	SEC16A	Body	0.95(0.88,1.03)	0.228093	0.435094	1.01(0.89,1.14)	0.872547	0.161219	0.97(0.91,1.03)	0.346661
	6	31868021	cg12484688	ZBTB12	Body	1.05(0.97,1.12)	0.228179	0.242496	0.93(0.81,1.07)	0.299487	0.184099	1.02(0.96,1.09)	0.564194
	2	232903780	cg14802771	DIS3L2	Body	0.97(0.93,1.02)	0.228255	0.373008	1.01(0.89,1.16)	0.84127	0.149093	0.98(0.93,1.02)	0.281649
	2	128388876	cg07949777	MYO7B	Body	0.96(0.89,1.03)	0.228447	0.384455	0.93(0.83,1.03)	0.166835	0.0396319	0.95(0.89,1.01)	0.0755756
	5	27120949	cg00111723			0.96(0.89,1.03)	0.22846	0.361317	1.09(0.96,1.24)	0.175346	0.143912	0.99(0.93,1.05)	0.707282
	2	176718034	cg20813139			0.95(0.88,1.03)	0.228667	0.286231	0.99(0.87,1.12)	0.836666	0.175341	0.96(0.9,1.03)	0.254307
	17	20946875	cg09252457	USP22	TSS1500	1.05(0.97,1.12)	0.228676	0.410631	0.98(0.87,1.09)	0.670811	0.190991	1.02(0.96,1.09)	0.428186
	8	1054899	cg23984176			1.04(0.97,1.12)	0.228718	0.405574	1.04(0.92,1.19)	0.506427	0.181665	1.04(0.98,1.11)	0.16919
	19	21863715	cg26562263			0.96(0.89,1.03)	0.228721	0.276369	1(0.89,1.13)	0.938521	0.178692	0.97(0.91,1.03)	0.31579
	14	78104508	cg11120049			0.96(0.89,1.03)	0.228777	0.424866	1.02(0.9,1.16)	0.771538	0.179658	0.97(0.91,1.04)	0.369661
	10	85956013	cg03541835	PCDH21	Body	1.04(0.97,1.12)	0.22883	0.421349	0.93(0.81,1.07)	0.300956	0.192847	1.02(0.96,1.08)	0.534773
	7	1626153	cg19486070	KIAA1908;KIAA1908;KIAA1908	Body;Body;Body	0.96(0.9,1.03)	0.228912	0.226733	0.97(0.86,1.1)	0.681901	0.0178531	0.96(0.91,1.02)	0.209913
	1	151030968	cg18660898	CDC42SE1;CDC42SE1;MLLT11	5'UTR;5'UTR;TSS1500	0.96(0.89,1.03)	0.228936	0.261336	0.87(0.76,0.99)	0.0374466	0.168916	0.93(0.88,1)	0.0385897
	14	100531800	cg19918549	EVL;EVL	1stExon;5'UTR	1.05(0.97,1.13)	0.229029	0.366546	1.06(0.94,1.19)	0.312446	0.156112	1.05(0.99,1.12)	0.119788
	2	175629219	cg15580167	CHRNA1;CHRNA1	TSS200;TSS200	0.96(0.89,1.03)	0.229033	0.220816	0.8(0.67,0.96)	0.0190825	0.210441	0.94(0.88,1)	0.0503
	17	33289464	cg06580033	ZNF830;CCT6B	1stExon;TSS1500	1.04(0.97,1.12)	0.229062	0.412629	0.92(0.81,1.04)	0.194217	0.0781394	1.01(0.95,1.08)	0.689703
	6	10556147	cg12695465	GCNT2;GCNT2;GCNT2	5'UTR;1stExon;Body	0.96(0.9,1.03)	0.229066	0.40879	1.25(1.08,1.45)	0.00265748	0.156066	1(0.95,1.07)	0.901765
	17	3907994	cg21851534	ZZEF1	3'UTR	1.05(0.97,1.13)	0.229142	0.391397	1.14(1.02,1.28)	0.0216963	0.152099	1.07(1.01,1.14)	0.0238071
	3	129275971	cg07857225	PLXND1	Body	0.96(0.89,1.03)	0.22917	0.348665	1.12(0.92,1.36)	0.269224	0.147018	0.97(0.91,1.04)	0.452484
	16	57499367	cg09801621	POLR2C	Body	0.96(0.89,1.03)	0.229199	0.409477	1.14(0.99,1.31)	0.062467	0.141446	0.99(0.93,1.06)	0.811173
	7	27153605	cg22962123	HOXA3;HOXA3;HOXA3;HOXA3	5'UTR;1stExon;5'UTR;5'UTR	0.95(0.88,1.03)	0.229218	0.407977	1.03(0.91,1.17)	0.649093	0.12914	0.97(0.91,1.04)	0.428574
	21	43658316	cg00177237	ABCG1;ABCG1;ABCG1;ABCG1;ABCG1;ABCG1	Body;Body;Body;Body;Body;Body	1.05(0.97,1.12)	0.229246	0.414152	0.97(0.86,1.1)	0.654994	0.169045	1.03(0.96,1.09)	0.417445
	3	183894763	cg05573306	AP2M1;AP2M1	5'UTR;5'UTR	0.96(0.9,1.03)	0.229263	0.345373	0.99(0.88,1.11)	0.852532	0.140497	0.97(0.91,1.02)	0.251258
	15	86098611	cg07350262	AKAP13;AKAP13	Body;Body	0.96(0.9,1.03)	0.229346	0.300724	0.94(0.83,1.06)	0.318597	0.164549	0.95(0.9,1.01)	0.124773
	11	75511563	cg01095389	DGAT2	3'UTR	1.05(0.97,1.13)	0.229378	0.378211	0.96(0.85,1.08)	0.460876	0.177041	1.02(0.96,1.09)	0.523161
	17	76377967	cg10517290	PGS1	Body	0.96(0.89,1.03)	0.22939	0.391304	1.01(0.9,1.14)	0.839757	0.0369924	0.97(0.91,1.03)	0.360015
	10	81904331	cg24530116	PLAC9	Body	1.04(0.98,1.11)	0.229428	0.345183	1.06(0.95,1.19)	0.26836	0.179553	1.05(0.99,1.11)	0.110135
	1	46509395	cg01008154	PIK3R3;PIK3R3	Body;Body	1.05(0.97,1.12)	0.229456	0.26415	1.01(0.9,1.15)	0.815997	0.162058	1.04(0.97,1.1)	0.249764
	18	77218480	cg25951288	NFATC1;NFATC1;NFATC1;NFATC1;NFATC1	Body;Body;Body;Body;Body	0.96(0.89,1.03)	0.22946	0.41077	1.06(0.93,1.21)	0.406244	0.1694	0.98(0.92,1.04)	0.495886
	19	14785593	cg07072643	EMR3;EMR3	5'UTR;1stExon	1.05(0.97,1.12)	0.229532	0.248755	1.02(0.9,1.15)	0.797602	0.136682	1.04(0.98,1.11)	0.241089
	4	143768727	cg03476007	INPP4B;INPP4B	TSS1500;TSS1500	0.96(0.89,1.03)	0.229536	0.43399	0.89(0.78,1.01)	0.0763703	0.2196	0.94(0.88,1)	0.0547509
	15	65550813	cg13354872	PARP16	3'UTR	1.05(0.97,1.13)	0.229582	0.365635	0.98(0.86,1.11)	0.702645	0.162552	1.03(0.96,1.1)	0.399092
	5	168514110	cg18157012	SLIT3	Body	0.96(0.89,1.03)	0.22977	0.375405	0.95(0.86,1.05)	0.337956	0.186964	0.96(0.9,1.01)	0.125767
	17	56413890	cg25537245			1.04(0.97,1.12)	0.229789	0.36133	0.9(0.79,1.03)	0.119322	0.113162	1.01(0.95,1.07)	0.773596
	7	23246896	cg16954385			0.96(0.9,1.03)	0.229924	0.420562	0.98(0.86,1.12)	0.785405	0.194986	0.96(0.91,1.02)	0.233999
	7	100203114	cg25680486	PCOLCE	Body	0.95(0.88,1.03)	0.230077	0.376604	1(0.89,1.12)	0.946698	0.156894	0.97(0.9,1.03)	0.310216
	1	247578953	cg21806273	NLRP3;NLRP3	TSS1500;TSS1500	1.04(0.97,1.12)	0.230146	0.330004	1.05(0.93,1.19)	0.422366	0.18398	1.05(0.98,1.11)	0.14958
	22	24823519	cg02237342	ADORA2A	TSS200	1.05(0.97,1.14)	0.230169	0.392249	1(0.9,1.11)	0.9263	0.141764	1.03(0.97,1.1)	0.369007
	2	88316847	cg07669260			1.05(0.97,1.13)	0.230179	0.41385	1.03(0.92,1.16)	0.577145	0.138573	1.04(0.98,1.11)	0.189302
	16	15068550	cg02211978	PDXDC1	TSS1500	0.96(0.89,1.03)	0.230201	0.351164	0.87(0.75,1)	0.0523214	0.07318	0.94(0.88,1)	0.0504886
	17	80210844	cg07733728	CSNK1D;CSNK1D	Body;Body	1.05(0.97,1.13)	0.230324	0.427016	0.99(0.88,1.12)	0.919549	0.186378	1.03(0.97,1.1)	0.330217
	10	102980881	cg17993416			1.05(0.97,1.12)	0.230438	0.174294	0.95(0.83,1.08)	0.42897	0.185072	1.02(0.96,1.09)	0.494237
	10	1130405	cg01468921	WDR37	Body	0.96(0.9,1.03)	0.230468	0.374965	0.99(0.88,1.12)	0.916106	0.0774349	0.97(0.91,1.03)	0.274019
	3	169751609	cg01721313			1.05(0.97,1.12)	0.230476	0.366496	1.05(0.93,1.19)	0.46272	0.0607619	1.05(0.98,1.11)	0.159766
	2	152830665	cg27664689	CACNB4;CACNB4;CACNB4;CACNB4	Body;Body;Body;TSS200	0.96(0.89,1.03)	0.230889	0.41747	0.98(0.87,1.11)	0.779897	0.122667	0.96(0.91,1.02)	0.238646
	1	221064700	cg26220673			1.04(0.97,1.12)	0.231065	0.406852	1.03(0.9,1.19)	0.655292	0.13102	1.04(0.98,1.11)	0.204025
	4	87989696	cg01477835	AFF1;AFF1	Body;Body	1.05(0.97,1.12)	0.231223	0.42099	0.93(0.84,1.03)	0.162875	0.152592	1.01(0.95,1.07)	0.867287
	2	220093858	cg01697972	ANKZF1;ANKZF1;ATG9A;ATG9A	TSS1500;TSS1500;5'UTR;5'UTR	0.95(0.87,1.03)	0.231283	0.386071	0.95(0.83,1.08)	0.392524	0.179437	0.95(0.88,1.02)	0.141673
	9	112877160	cg13526642	AKAP2;PALM2-AKAP2;PALM2-AKAP2	Body;Body;Body	0.96(0.9,1.03)	0.231377	0.386577	0.99(0.88,1.13)	0.930288	0.194399	0.97(0.91,1.03)	0.271403
	7	44128218	cg16073408			0.96(0.89,1.03)	0.231428	0.408884	1.01(0.89,1.14)	0.900869	0.129328	0.97(0.91,1.03)	0.331598
	19	59025570	cg25458175	ZBTB45	Body	0.96(0.89,1.03)	0.23143	0.410219	0.85(0.74,0.98)	0.0210024	0.147666	0.93(0.87,0.99)	0.0305737
	13	110880172	cg19234894	COL4A1	Body	0.95(0.89,1.03)	0.231508	0.329463	0.83(0.74,0.93)	0.00136963	0.145043	0.91(0.86,0.97)	0.00584514
	6	101847058	cg21635870	GRIK2;GRIK2;GRIK2;GRIK2;GRIK2;GRIK2	1stExon;1stExon;5'UTR;1stExon;5'UTR;5'UTR	1.05(0.97,1.13)	0.23153	0.412475	0.98(0.85,1.12)	0.737757	0.126721	1.03(0.96,1.1)	0.375215
	7	27150403	cg07522913	HOXA3;HOXA3;HOXA3	5'UTR;5'UTR;5'UTR	0.96(0.9,1.03)	0.231583	0.370721	1.04(0.91,1.2)	0.527456	0.181059	0.98(0.92,1.04)	0.426159
	1	208085043	cg26266618	CD34;CD34	TSS1500;TSS1500	1.04(0.97,1.12)	0.231667	0.396268	0.95(0.84,1.08)	0.465059	0.179016	1.02(0.96,1.08)	0.486554
	4	71767977	cg23291754	MOBKL1A	TSS200	0.96(0.89,1.03)	0.231729	0.223768	0.95(0.84,1.07)	0.376592	0.135822	0.95(0.9,1.02)	0.138818
	17	62084342	cg20701457	ICAM2;ICAM2;ICAM2;ICAM2;ICAM2	5'UTR;5'UTR;5'UTR;5'UTR;TSS200	1.05(0.97,1.13)	0.231758	0.416165	1.09(0.96,1.25)	0.177296	0.203716	1.06(0.99,1.13)	0.0883079
	2	119698352	cg09601514	MARCO	TSS1500	1.04(0.97,1.12)	0.231977	0.38071	1.01(0.89,1.15)	0.841204	0.0442952	1.04(0.97,1.1)	0.253249
	11	65246590	cg08293002			1.05(0.97,1.13)	0.232102	0.410735	0.99(0.88,1.12)	0.90434	0.0784336	1.03(0.97,1.1)	0.331537
	15	67430416	cg20353227	SMAD3;SMAD3;SMAD3	Body;1stExon;5'UTR	1.05(0.97,1.12)	0.23212	0.268882	1.01(0.89,1.16)	0.848333	0.192714	1.04(0.97,1.11)	0.254049
	6	135644405	cg14564351	AHI1;AHI1;AHI1	Body;Body;Body	1.04(0.97,1.12)	0.232205	0.299319	1.14(1.02,1.27)	0.0203412	0.193053	1.07(1.01,1.14)	0.0228459
	10	80787497	cg26673784	LOC283050;LOC283050;LOC283050	Body;Body;Body	1.04(0.97,1.12)	0.232258	0.374968	0.96(0.85,1.09)	0.56076	0.196773	1.02(0.96,1.09)	0.438982
	16	88125381	cg06869935			1.05(0.97,1.12)	0.232343	0.404117	1(0.89,1.14)	0.968283	0.0859208	1.03(0.97,1.1)	0.29351
	12	113340341	cg12806892			1.04(0.97,1.12)	0.232491	0.420061	1.1(0.98,1.23)	0.112847	0.0269385	1.06(1,1.12)	0.0653666
	2	75292272	cg14054283	TACR1;TACR1	Body;Body	1.04(0.97,1.12)	0.232647	0.376473	0.9(0.8,1.02)	0.104828	0.105351	1.01(0.95,1.07)	0.820933
	2	33436054	cg14065857	LTBP1;LTBP1;LTBP1;LTBP1;LTBP1	Body;Body;Body;Body;Body	1.05(0.97,1.12)	0.23266	0.224147	1.02(0.9,1.15)	0.731445	0.0664419	1.04(0.98,1.11)	0.230209
	16	89180587	cg06800849	ACSF3;ACSF3;ACSF3	Body;Body;Body	1.05(0.97,1.13)	0.232709	0.319129	1.04(0.91,1.17)	0.588957	0.140898	1.04(0.98,1.11)	0.193117
	2	163100125	cg08826839	FAP	TSS200	0.96(0.89,1.03)	0.232725	0.414076	0.96(0.85,1.09)	0.533316	0.160905	0.96(0.9,1.02)	0.178473
	1	153362927	cg01431057	S100A8	Body	0.96(0.89,1.03)	0.232757	0.400149	0.97(0.86,1.1)	0.627767	0.161407	0.96(0.9,1.02)	0.203386
	22	39953557	cg04590323			0.95(0.88,1.03)	0.232762	0.37738	0.95(0.83,1.08)	0.399907	0.162121	0.95(0.89,1.02)	0.145772
	8	20350779	cg10145533			0.96(0.89,1.03)	0.232791	0.369394	1.03(0.9,1.18)	0.67147	0.115819	0.97(0.91,1.04)	0.388192
	4	15850232	cg20931972	CD38	3'UTR	0.96(0.89,1.03)	0.232837	0.141123	1.05(0.93,1.19)	0.45865	0.131792	0.98(0.92,1.04)	0.514494
	4	77815872	cg04028481			0.96(0.89,1.03)	0.232867	0.423511	1.07(0.94,1.21)	0.319338	0.16625	0.98(0.92,1.05)	0.57603
	11	130683700	cg04697265			0.96(0.89,1.03)	0.232998	0.378119	0.88(0.77,1.02)	0.0861868	0.184003	0.94(0.88,1)	0.0659604
	7	141943158	cg12584111	MOXD2	Body	0.96(0.89,1.03)	0.233068	0.235064	0.95(0.85,1.07)	0.422768	0.149985	0.96(0.9,1.02)	0.150844
	1	9967849	cg02833588	CTNNBIP1;CTNNBIP1	5'UTR;5'UTR	0.96(0.89,1.03)	0.233079	0.302777	0.98(0.87,1.1)	0.725765	0.143862	0.96(0.91,1.02)	0.228511
	11	132934128	cg09072859	OPCML	Body	0.96(0.89,1.03)	0.233165	0.400177	1.14(1,1.29)	0.0450407	0.165329	1(0.94,1.07)	0.999512
	8	19170080	cg14936266	SH2D4A	TSS1500	0.96(0.89,1.03)	0.233195	0.424169	0.88(0.79,0.98)	0.0228411	0.190364	0.93(0.88,0.99)	0.0244083
	9	139891058	cg15387123	CLIC3	TSS200	0.96(0.89,1.03)	0.23323	0.340079	0.99(0.88,1.12)	0.887974	0.111009	0.97(0.91,1.03)	0.275328
	6	153324006	cg13538257	MTRF1L;MTRF1L	TSS200;TSS200	1.05(0.97,1.13)	0.233519	0.411952	0.89(0.74,1.06)	0.185241	0.00742124	1.02(0.95,1.09)	0.568065
	2	23854382	cg17952075	KLHL29	Body	1.04(0.97,1.12)	0.23353	0.395885	0.88(0.79,0.99)	0.0288857	0.171367	0.99(0.94,1.06)	0.868143
	12	49938018	cg25738529	KCNH3	Body	0.96(0.89,1.03)	0.233838	0.416895	1.09(0.95,1.25)	0.240182	0.00198339	0.98(0.92,1.05)	0.628842
	10	73013749	cg02440719	UNC5B	Body	0.96(0.9,1.03)	0.233894	0.39685	0.98(0.86,1.11)	0.706957	0.196324	0.96(0.91,1.02)	0.219165
	1	945321	cg24157008			0.96(0.89,1.03)	0.233942	0.359238	1(0.88,1.13)	0.945164	0.192241	0.97(0.91,1.03)	0.287871
	1	2078117	cg10334053	PRKCZ;PRKCZ;PRKCZ	Body;Body;Body	0.96(0.89,1.03)	0.233981	0.305681	1.1(0.97,1.24)	0.13453	0.187328	0.99(0.93,1.05)	0.77407
	10	24496763	cg23881119	KIAA1217;KIAA1217;KIAA1217	5'UTR;TSS1500;TSS1500	0.96(0.89,1.03)	0.234352	0.382391	1.11(0.98,1.26)	0.108116	0.185775	0.99(0.93,1.05)	0.792271
	19	695568	cg06599390	PRSSL1	TSS200	0.96(0.89,1.03)	0.234513	0.400604	0.92(0.81,1.05)	0.242661	0.170844	0.95(0.89,1.01)	0.107728
	13	48936995	cg03460032	RB1	Body	1.05(0.97,1.15)	0.234732	0.42133	0.94(0.84,1.06)	0.319264	0.0151537	1.01(0.95,1.08)	0.725849
	1	7692325	cg03762572	CAMTA1	Body	0.96(0.89,1.03)	0.234914	0.326275	1.01(0.9,1.15)	0.812372	0.154955	0.97(0.91,1.03)	0.369964
	7	95433546	cg18127395	DYNC1I1;DYNC1I1;DYNC1I1	5'UTR;5'UTR;5'UTR	0.96(0.89,1.03)	0.235061	0.395528	1.03(0.91,1.18)	0.609735	0.00900727	0.98(0.92,1.04)	0.435107
	1	44870714	cg21686694	RNF220	TSS1500	1.04(0.97,1.12)	0.235133	0.388434	0.99(0.87,1.13)	0.906461	0.158869	1.03(0.97,1.1)	0.326277
	12	109025846	cg25165932	SELPLG	5'UTR	0.96(0.89,1.03)	0.235141	0.397269	0.89(0.78,1.02)	0.0950574	0.126445	0.94(0.88,1)	0.0650368
	19	19652596	cg25627242	CILP2	Body	0.96(0.89,1.03)	0.235149	0.42355	1.02(0.9,1.14)	0.805097	0.129559	0.97(0.91,1.04)	0.379372
	17	38473119	cg19458020	RARA;RARA;RARA	TSS1500;5'UTR;TSS1500	0.96(0.9,1.03)	0.235351	0.288506	0.97(0.86,1.09)	0.563628	0.0103168	0.96(0.91,1.02)	0.188409
	6	14874959	cg02073492			0.96(0.89,1.03)	0.235409	0.376313	0.97(0.85,1.1)	0.606333	0.194388	0.96(0.9,1.02)	0.198004
	15	72490380	cg19687230	GRAMD2	TSS1500	0.96(0.89,1.03)	0.235411	0.39443	0.99(0.87,1.12)	0.844481	0.182571	0.96(0.91,1.03)	0.258583
	7	150694028	cg17429236	NOS3;NOS3;NOS3;NOS3	Body;Body;Body;Body	1.05(0.97,1.13)	0.235429	0.341295	1.03(0.91,1.17)	0.634639	0.0682905	1.04(0.98,1.11)	0.206264
	8	144965352	cg03441171			1.05(0.97,1.13)	0.235496	0.248069	0.98(0.86,1.11)	0.731736	0.120639	1.03(0.96,1.1)	0.397467
	17	9821299	cg12091339	GAS7;GAS7;GAS7;GAS7	Body;Body;Body;Body	0.96(0.9,1.03)	0.235562	0.367636	0.93(0.85,1.02)	0.120795	0.192859	0.95(0.9,1)	0.0596296
	2	154730157	cg24412079	GALNT13	5'UTR	1.04(0.97,1.12)	0.235602	0.362154	1.03(0.92,1.17)	0.57844	0.0887688	1.04(0.98,1.11)	0.191839
	5	108980661	cg16154960			1.04(0.97,1.12)	0.235728	0.42471	1.15(0.88,1.49)	0.312934	0.132895	1.05(0.98,1.13)	0.158622
	2	97260774	cg12927730	KIAA1310;KIAA1310	3'UTR;3'UTR	1.04(0.97,1.12)	0.235802	0.392546	0.94(0.83,1.06)	0.32098	0.167735	1.02(0.96,1.08)	0.5896
	10	82299606	cg27210863	SH2D4B;SH2D4B	TSS1500;Body	0.96(0.89,1.03)	0.235813	0.405369	1.1(0.96,1.25)	0.16292	0.20626	0.99(0.93,1.05)	0.705051
	8	134250016	cg23417096	NDRG1;NDRG1	3'UTR;3'UTR	1.05(0.97,1.13)	0.23587	0.406353	1.09(0.96,1.24)	0.16267	0.200715	1.06(0.99,1.13)	0.0832419
	17	1038005	cg22559878	ABR;ABR	Body;5'UTR	1.04(0.97,1.12)	0.235953	0.445772	1.09(0.94,1.26)	0.2723	0.187705	1.05(0.99,1.12)	0.122281
	18	903764	cg25911901	ADCYAP1	TSS1500	1.05(0.97,1.13)	0.235991	0.341382	0.91(0.8,1.03)	0.13978	0.129688	1.01(0.95,1.08)	0.767417
	1	44965140	cg01804134	RNF220	Body	0.96(0.9,1.03)	0.236002	0.390277	1.05(0.92,1.19)	0.448128	0.193748	0.98(0.92,1.04)	0.496716
	2	71167117	cg26907313	ATP6V1B1	Body	0.96(0.89,1.03)	0.236241	0.376305	1.23(1.06,1.42)	0.00760288	0.142427	1(0.94,1.07)	0.936994
	10	101282759	cg23904955			1.04(0.97,1.12)	0.236246	0.40954	0.93(0.82,1.05)	0.2213	0.155523	1.01(0.95,1.08)	0.684916
	17	47695458	cg11046602	SPOP;SPOP;SPOP;SPOP;SPOP;SPOP	Body;Body;Body;Body;Body;Body	0.96(0.89,1.03)	0.236294	0.462265	0.88(0.78,0.99)	0.0368247	0.184354	0.94(0.88,1)	0.0373452
	2	160654168	cg15923513	CD302	Body	1.04(0.97,1.12)	0.236363	0.252629	1.01(0.89,1.15)	0.865347	0.078286	1.04(0.97,1.11)	0.263327
	20	35471692	cg27250037	C20orf117;C20orf117	Body;5'UTR	1.04(0.97,1.12)	0.236455	0.280455	0.96(0.84,1.1)	0.563885	0.0528546	1.03(0.96,1.09)	0.439007
	2	29038986	cg08397747	SPDYA;SPDYA;SPDYA	1stExon;Body;Body	1.04(0.97,1.12)	0.236479	0.41633	1(0.89,1.12)	0.971423	0.10644	1.03(0.97,1.1)	0.321291
	1	117599810	cg06605163			1.05(0.97,1.13)	0.236535	0.335823	1.11(0.96,1.28)	0.146995	0.187545	1.06(0.99,1.13)	0.0850568
	3	120068225	cg22693042	LRRC58	TSS200	1.05(0.97,1.13)	0.236545	0.420659	0.91(0.77,1.06)	0.224756	0.181835	1.02(0.95,1.09)	0.586526
	2	27371891	cg20405384	TCF23	TSS200	1.05(0.97,1.14)	0.236636	0.296611	1.01(0.89,1.15)	0.853441	0.0551479	1.04(0.97,1.11)	0.271758
	19	1069102	cg19008720	HMHA1	Body	1.04(0.97,1.12)	0.236656	0.388583	1.08(0.97,1.2)	0.158333	0.182184	1.05(0.99,1.12)	0.0771852
	9	38490814	cg13518833			0.96(0.89,1.03)	0.236999	0.167295	0.98(0.88,1.1)	0.720525	0.196512	0.96(0.91,1.02)	0.2353
	17	5404090	cg12848098	LOC728392	1stExon	0.96(0.89,1.03)	0.237077	0.379282	1.14(1,1.29)	0.0467938	0.0696069	1(0.94,1.06)	0.964431
	20	31755784	cg18458730	C20orf70	TSS200	0.96(0.91,1.02)	0.2371	0.405934	1.07(0.94,1.23)	0.316687	0.188326	0.98(0.93,1.04)	0.510752
	11	123295670	cg04786391			0.96(0.89,1.03)	0.23714	0.425639	0.99(0.87,1.12)	0.823186	0.217035	0.96(0.9,1.03)	0.253617
	1	27113508	cg13391849	PIGV	TSS1500	1.03(0.98,1.08)	0.237326	0.349963	1.06(0.96,1.17)	0.281985	0.122152	1.03(0.99,1.08)	0.126265
	14	95727673	cg00761700	CLMN	Body	0.94(0.85,1.04)	0.237345	0.417538	1.05(0.91,1.22)	0.479638	0.136574	0.98(0.9,1.06)	0.575192
	4	57180387	cg18930905	KIAA1211	Body	0.96(0.89,1.03)	0.23742	0.274939	0.99(0.88,1.12)	0.906303	0.0691804	0.97(0.91,1.03)	0.285663
	7	75626860	cg09335715	STYXL1	Body	1.04(0.97,1.12)	0.237765	0.397109	0.98(0.86,1.11)	0.737913	0.189186	1.03(0.97,1.09)	0.390564
	11	112000518	cg07691897			1.04(0.97,1.12)	0.237772	0.353855	1.02(0.9,1.15)	0.736519	0.189983	1.04(0.98,1.1)	0.234505
	8	38127023	cg03140883	PPAPDC1B;PPAPDC1B;PPAPDC1B	TSS1500;TSS1500;TSS1500	1.03(0.98,1.09)	0.237808	0.306309	0.91(0.78,1.06)	0.236125	0.098757	1.02(0.97,1.07)	0.481482
	1	205649805	cg12048674	SLC45A3	TSS200	0.95(0.88,1.03)	0.237821	0.370551	1.02(0.91,1.13)	0.755412	0.193217	0.98(0.92,1.04)	0.439722
	7	155025500	cg25063631			1.04(0.97,1.12)	0.237902	0.393806	0.92(0.85,1)	0.0599155	0.180655	0.99(0.94,1.04)	0.707965
	19	10514353	cg17602882	MIR1181;CDC37	TSS200;TSS200	0.96(0.89,1.03)	0.237948	0.410547	1.01(0.92,1.12)	0.784972	0.199997	0.98(0.92,1.04)	0.443489
	2	23768363	cg15736743	KLHL29	5'UTR	1.05(0.97,1.12)	0.238177	0.409799	1.05(0.93,1.19)	0.457747	0.199182	1.05(0.98,1.11)	0.163536
	1	156182617	cg21815047	PMF1	TSS200	0.96(0.89,1.03)	0.238298	0.390934	1.16(1.04,1.29)	0.00570876	0.158161	1.02(0.96,1.08)	0.563128
	5	562315	cg16447950			1.04(0.97,1.12)	0.238303	0.438081	1(0.88,1.13)	0.981306	0.140772	1.03(0.97,1.1)	0.312363
	6	44232189	cg18739537	NFKBIE	Body	1.04(0.97,1.12)	0.238367	0.416781	1.06(0.95,1.18)	0.310824	0.200553	1.05(0.99,1.11)	0.122709
	22	22058203	cg15170942	YPEL1	Body	0.96(0.89,1.03)	0.238384	0.346286	0.98(0.87,1.11)	0.793605	0.199004	0.96(0.91,1.03)	0.25241
	13	113672808	cg12762449	MCF2L;MCF2L	Body;Body	1.04(0.97,1.12)	0.238395	0.379573	1(0.89,1.14)	0.948231	0.161655	1.03(0.97,1.1)	0.292401
	17	46035297	cg09607679	PRR15L	TSS200	0.96(0.9,1.03)	0.238473	0.356787	0.93(0.83,1.04)	0.209005	0.165736	0.95(0.9,1.01)	0.0964341
	17	41799087	cg06484100			1.04(0.97,1.12)	0.238601	0.386714	0.95(0.85,1.06)	0.321356	0.110283	1.01(0.95,1.08)	0.657493
	22	46519133	cg14930633			1.04(0.97,1.11)	0.238659	0.368359	NA(NA,NA)	NA	NA	1.04(0.97,1.11)	0.238659
	16	61854084	cg00009553	CDH8	Body	0.96(0.89,1.03)	0.238718	0.371041	0.88(0.78,0.99)	0.0411422	0.122505	0.94(0.88,1)	0.04132
	16	29676071	cg01681367	SPN;SPN	Body;Body	0.96(0.89,1.03)	0.238779	0.168972	0.88(0.77,1.01)	0.0612831	0.17942	0.94(0.88,1)	0.0525149
	8	29607076	cg00420997	C8orf75	TSS1500	0.96(0.89,1.03)	0.23885	0.390538	0.98(0.86,1.11)	0.715413	0.169797	0.96(0.9,1.02)	0.229278
	12	40868087	cg10816378			0.96(0.89,1.03)	0.238891	0.415974	1(0.88,1.13)	0.993536	0.115187	0.97(0.91,1.03)	0.307859
	11	8385767	cg08356637			1.04(0.97,1.12)	0.238918	0.356084	1.09(0.97,1.23)	0.158608	0.104733	1.06(0.99,1.12)	0.0840541
	6	111200500	cg12760508	AMD1;AMD1	5'UTR;Body	1.04(0.97,1.12)	0.238963	0.358256	1(0.88,1.13)	0.94796	0.076101	1.03(0.97,1.1)	0.321818
	11	62446605	cg22091798	UBXN1	TSS200	0.95(0.88,1.03)	0.238989	0.403299	0.97(0.86,1.1)	0.651329	0.195608	0.96(0.9,1.03)	0.218429
	3	173001443	cg03417233			0.96(0.89,1.03)	0.239045	0.411754	0.92(0.82,1.04)	0.167728	0.165499	0.95(0.89,1.01)	0.0864423
	19	35488496	cg19230025			1.04(0.97,1.12)	0.239186	0.40418	0.96(0.84,1.09)	0.488612	0.193242	1.02(0.96,1.09)	0.495611
	13	51417923	cg08274637	DLEU7	TSS200	0.96(0.89,1.03)	0.239199	0.34547	1.12(0.99,1.28)	0.082146	0.183114	0.99(0.93,1.06)	0.837848
	7	150020945	cg11740103	ACTR3C;LRRC61;LRRC61	TSS200;5'UTR;5'UTR	0.96(0.89,1.03)	0.239215	0.392179	1.05(0.93,1.19)	0.405117	0.151547	0.98(0.92,1.05)	0.568236
	6	2840792	cg12586150	SERPINB1	Body	1.04(0.97,1.12)	0.239494	0.360145	0.99(0.87,1.13)	0.925067	0.1085	1.03(0.97,1.1)	0.322743
	1	114414340	cg14385738	PTPN22;PTPN22;PTPN22;PTPN22	5'UTR;1stExon;5'UTR;1stExon	1.03(0.98,1.09)	0.239495	0.321502	0.97(0.85,1.09)	0.592177	0.15022	1.02(0.97,1.08)	0.39769
	20	54934982	cg05826607	C20orf108	Body	0.96(0.89,1.03)	0.239512	0.315449	1.21(1.04,1.41)	0.0138476	0.152126	1(0.94,1.06)	0.957739
	2	152663031	cg02767470	ARL5A;ARL5A;ARL5A	Body;Body;Body	0.96(0.89,1.03)	0.23953	0.259637	1.04(0.92,1.18)	0.538383	0.100571	0.98(0.92,1.04)	0.472288
	20	57480494	cg00940140	GNAS;GNAS;GNAS;GNAS;GNAS;GNAS;GNAS;GNAS	Body;Body;3'UTR;Body;Body;3'UTR;Body;Body	1.05(0.97,1.13)	0.239604	0.258629	1.01(0.89,1.14)	0.897803	0.195715	1.04(0.97,1.1)	0.284725
	3	50283471	cg15245951	GNAI2;GNAI2	TSS1500;Body	0.96(0.89,1.03)	0.239789	0.360885	0.98(0.86,1.11)	0.722937	0.12734	0.96(0.9,1.03)	0.230873
	12	1637124	cg10234693			1.04(0.97,1.12)	0.239954	0.30452	0.92(0.81,1.04)	0.19099	0.139194	1.01(0.95,1.08)	0.711753
	2	74647813	cg21655923	WDR54	TSS1500	0.96(0.89,1.03)	0.24011	0.415745	1.12(0.99,1.27)	0.0818275	0.184094	0.99(0.93,1.06)	0.858353
	2	12454131	cg26649096			0.96(0.89,1.03)	0.240153	0.436425	1.12(0.99,1.28)	0.0780726	0.153271	1(0.93,1.06)	0.876906
	17	7286288	cg25737411	TNK1	Body	0.96(0.89,1.03)	0.240201	0.407114	0.96(0.86,1.08)	0.522507	0.194981	0.96(0.9,1.02)	0.182061
	18	3219966	cg24128316	MYOM1;MYOM1;MYOM1;MYOM1	5'UTR;1stExon;5'UTR;1stExon	1.04(0.97,1.12)	0.240222	0.408683	1.04(0.92,1.18)	0.530686	0.192119	1.04(0.98,1.11)	0.183187
	20	3065343	cg25551168	AVP;AVP	5'UTR;1stExon	1.04(0.97,1.12)	0.240388	0.230093	1.05(0.92,1.19)	0.492625	0.144876	1.04(0.98,1.11)	0.173911
	11	60739172	cg07380416	CD6;CD6	5'UTR;1stExon	1.04(0.97,1.12)	0.240476	0.405338	0.94(0.83,1.06)	0.316718	0.182579	1.02(0.95,1.08)	0.606982
	3	19930780	cg25975856	EFHB	Body	0.96(0.9,1.03)	0.240485	0.333888	1.13(0.99,1.28)	0.0674206	0.173943	0.99(0.94,1.06)	0.856
	11	71320513	cg11420780			0.96(0.89,1.03)	0.240565	0.413549	0.96(0.84,1.08)	0.478045	0.19427	0.96(0.9,1.02)	0.17027
	4	111541965	cg01371072	PITX2;PITX2;PITX2	Body;Body;Body	1.05(0.97,1.13)	0.240614	0.419224	0.94(0.82,1.08)	0.35622	0.192682	1.02(0.96,1.09)	0.54849
	11	703918	cg04279449	TMEM80;TMEM80	3'UTR;3'UTR	1.04(0.97,1.12)	0.24065	0.349382	1.03(0.91,1.17)	0.614363	0.182542	1.04(0.98,1.11)	0.204708
	2	183458286	cg17380244			1.05(0.97,1.13)	0.240656	0.402129	1(0.89,1.13)	0.976911	0.133925	1.03(0.97,1.1)	0.307294
	1	92952641	cg20125091	GFI1;GFI1	TSS1500;TSS1500	1.04(0.97,1.12)	0.24092	0.419747	0.98(0.87,1.11)	0.729391	0.151906	1.03(0.96,1.09)	0.404841
	11	2924899	cg02719634	SLC22A18AS;SLC22A18;SLC22A18AS;SLC22A18	1stExon;Body;5'UTR;Body	1.04(0.97,1.12)	0.240931	0.332955	1.05(0.93,1.2)	0.416934	0.192049	1.05(0.98,1.11)	0.155402
	5	168271731	cg13908833	SLIT3	Body	0.96(0.89,1.03)	0.24095	0.358825	0.95(0.85,1.06)	0.382225	0.0865413	0.96(0.9,1.02)	0.14444
	1	236706961	cg08169200	LGALS8;LGALS8;LGALS8;LGALS8	Body;Body;Body;Body	0.96(0.9,1.03)	0.240951	0.41735	1.2(1.01,1.42)	0.03537	0.174282	0.99(0.93,1.05)	0.753744
	3	10336053	cg05844788	GHRL;GHRL;GHRL;GHRL;GHRL;GHRL;GHRL;GHRL;GHRL;GHRL	TSS1500;TSS1500;TSS1500;TSS1500;TSS1500;TSS1500;TSS1500;TSS1500;TSS1500;TSS1500	1.05(0.97,1.13)	0.241026	0.313881	0.98(0.86,1.11)	0.720228	0.177605	1.03(0.96,1.1)	0.404609
	11	67798532	cg16546622	NDUFS8	5'UTR	1.03(0.98,1.08)	0.241044	0.334198	1.07(0.99,1.16)	0.0859858	0.115267	1.04(1,1.09)	0.0576761
	12	111620199	cg07208691	CUX2	Body	0.96(0.91,1.03)	0.24111	0.30889	1.07(0.93,1.23)	0.337539	0.15363	0.98(0.93,1.04)	0.503478
	2	176988203	cg22541735	HOXD9	1stExon	0.96(0.89,1.03)	0.241143	0.405253	0.99(0.87,1.12)	0.869025	0.17312	0.96(0.9,1.03)	0.27802
	17	75463860	cg05104283	SEPT9;SEPT9;SEPT9;SEPT9;SEPT9;SEPT9	Body;5'UTR;Body;Body;Body;Body	1.05(0.97,1.13)	0.241184	0.280923	0.95(0.84,1.07)	0.379734	0.175961	1.02(0.96,1.08)	0.603415
	17	41003352	cg11744144	AOC3;AOC3	1stExon;5'UTR	1.05(0.97,1.13)	0.241314	0.1743	1.03(0.9,1.18)	0.625182	0.0549972	1.04(0.98,1.11)	0.207438
	11	2753885	cg15686157	KCNQ1;KCNQ1	Body;Body	1.04(0.97,1.12)	0.241405	0.326723	0.98(0.86,1.11)	0.737212	0.189522	1.03(0.97,1.09)	0.396173
	20	62199156	cg11779113	PRIC285;PRIC285	Body;TSS200	1.04(0.98,1.1)	0.241487	0.371392	1.01(0.92,1.11)	0.800469	0.175522	1.03(0.98,1.09)	0.263455
	17	41363774	cg21211480	TMEM106A	TSS200	1.04(0.97,1.11)	0.241654	0.436068	1.13(1.03,1.24)	0.00813318	0.0655937	1.07(1.01,1.13)	0.0129382
	5	138617804	cg17668981	MATR3	5'UTR	1.05(0.97,1.13)	0.241979	0.314415	0.89(0.79,1)	0.0579928	0.116495	1(0.94,1.06)	0.978568
	15	55543264	cg01028364	RAB27A;RAB27A;RAB27A;RAB27A	5'UTR;5'UTR;5'UTR;5'UTR	1.04(0.97,1.12)	0.242041	0.335583	1(0.88,1.12)	0.947397	0.0439317	1.03(0.97,1.09)	0.326374
	10	62724075	cg15631192	RHOBTB1;RHOBTB1	Body;Body	0.95(0.88,1.03)	0.242312	0.404676	0.98(0.86,1.11)	0.727978	0.166232	0.96(0.9,1.03)	0.236835
	2	233877932	cg14478422	NGEF;NGEF	1stExon;5'UTR	0.96(0.89,1.03)	0.242351	0.216852	0.93(0.83,1.05)	0.249041	0.0409565	0.95(0.89,1.01)	0.109274
	11	2398336	cg04069951	CD81	TSS1500	0.96(0.89,1.03)	0.242392	0.332448	0.97(0.86,1.1)	0.651722	0.152522	0.96(0.9,1.02)	0.21695
	3	10670103	cg24711482			1.05(0.97,1.13)	0.24241	0.420596	1.11(0.97,1.27)	0.14069	0.101475	1.06(0.99,1.13)	0.0830609
	20	56135029	cg10278454	PCK1	TSS1500	0.96(0.9,1.03)	0.242464	0.378842	0.97(0.86,1.11)	0.671382	0.184431	0.96(0.91,1.02)	0.217098
	19	1020974	cg14230166	C19orf6;C19orf6	1stExon;1stExon	0.96(0.89,1.03)	0.242543	0.403707	0.84(0.67,1.06)	0.144758	0.178257	0.95(0.88,1.01)	0.119041
	10	73387917	cg20283498	CDH23;CDH23	Body;Body	0.96(0.89,1.03)	0.242689	0.400944	0.94(0.84,1.06)	0.324673	0.182739	0.95(0.9,1.01)	0.130701
	19	21105452	cg26827041	ZNF85	TSS1500	1.05(0.97,1.13)	0.242763	0.388896	0.92(0.82,1.03)	0.169173	0.0427043	1.01(0.95,1.07)	0.825815
	15	92687777	cg19687529	SLCO3A1;SLCO3A1	Body;Body	0.96(0.9,1.03)	0.242782	0.272686	0.93(0.82,1.05)	0.215148	0.162136	0.95(0.9,1.01)	0.104231
	10	47008202	cg12043818			0.96(0.89,1.03)	0.242806	0.331163	0.97(0.86,1.1)	0.648717	0.165303	0.96(0.9,1.02)	0.216125
	4	86049133	cg21153358			0.96(0.89,1.03)	0.242811	0.389109	1.12(0.96,1.3)	0.140316	0.153246	0.99(0.93,1.05)	0.676569
	7	26193805	cg12510708	NFE2L3	Body	0.96(0.89,1.03)	0.242823	0.261146	0.9(0.8,1.03)	0.117949	0.23945	0.94(0.89,1.01)	0.0737185
	14	91527145	cg14213238	RPS6KA5;RPS6KA5	TSS200;TSS200	1.04(0.97,1.12)	0.242906	0.425489	0.96(0.85,1.09)	0.538236	0.055578	1.02(0.96,1.09)	0.470595
	12	133100714	cg00688311	FBRSL1	Body	1.04(0.97,1.12)	0.242966	0.362216	0.98(0.87,1.11)	0.771999	0.0925491	1.03(0.97,1.09)	0.387104
	12	70634349	cg11119694			1.04(0.97,1.12)	0.242985	0.423603	0.91(0.81,1.04)	0.162888	0.187508	1.01(0.95,1.08)	0.743091
	9	131058235	cg13609694			0.96(0.89,1.03)	0.243152	0.419558	0.95(0.86,1.05)	0.274725	0.173599	0.95(0.9,1.01)	0.113043
	11	72982996	cg26890621	P2RY6;P2RY6;P2RY6;P2RY6	5'UTR;TSS1500;5'UTR;5'UTR	1.05(0.97,1.13)	0.243345	0.352717	0.97(0.85,1.1)	0.630819	0.0926294	1.03(0.96,1.1)	0.446792
	19	1795638	cg25382352	ATP8B3	Body	1.04(0.97,1.12)	0.243518	0.158677	1.02(0.9,1.15)	0.726463	0.162694	1.04(0.98,1.1)	0.23673
	7	75583421	cg20748065	POR	Body	1.05(0.97,1.13)	0.243521	0.297318	1.1(0.97,1.25)	0.128819	0.125956	1.06(0.99,1.13)	0.0740135
	2	161508799	cg25831439			1.03(0.98,1.08)	0.243719	0.275983	1.03(0.91,1.16)	0.678013	0.0696203	1.03(0.98,1.08)	0.216446
	8	128403369	cg11118198			1.05(0.97,1.13)	0.243822	0.382511	1.03(0.9,1.18)	0.65835	0.131892	1.04(0.98,1.12)	0.218929
	1	2439929	cg07944745			0.97(0.91,1.02)	0.243876	0.418325	0.96(0.86,1.06)	0.413233	0.202536	0.96(0.91,1.01)	0.156465
	4	18022498	cg25884743	LCORL;LCORL	Body;Body	1.04(0.97,1.12)	0.243888	0.349144	0.93(0.78,1.11)	0.440204	0.121436	1.03(0.96,1.1)	0.424699
	8	75735552	cg10819495	PI15	TSS1500	0.96(0.89,1.03)	0.243934	0.273378	0.9(0.8,1.01)	0.0865745	0.189066	0.94(0.89,1)	0.0574347
	12	54772688	cg07684775	ZNF385A;ZNF385A;ZNF385A	Body;Body;Body	0.96(0.89,1.03)	0.243977	0.284769	0.98(0.86,1.11)	0.713497	0.130896	0.96(0.9,1.02)	0.234014
	1	39598712	cg08664568	MACF1	Body	0.96(0.89,1.03)	0.244024	0.406803	1(0.88,1.13)	0.980529	0.082111	0.97(0.91,1.03)	0.307145
	2	46064034	cg02073763	PRKCE	Body	0.96(0.89,1.03)	0.244066	0.267465	1.01(0.89,1.16)	0.843931	0.181243	0.97(0.91,1.03)	0.35451
	6	56406084	cg01358444	DST;DST;DST;DST;DST	Body;Body;Body;Body;Body	0.96(0.89,1.03)	0.244072	0.416902	0.93(0.82,1.05)	0.217128	0.161475	0.95(0.89,1.01)	0.101363
	18	77153593	cg05533549			0.95(0.88,1.03)	0.244114	0.357571	0.99(0.86,1.15)	0.909404	0.119718	0.96(0.9,1.03)	0.278594
	8	116422845	cg18430465	TRPS1	3'UTR	1.04(0.97,1.12)	0.244141	0.31898	1.07(0.94,1.21)	0.291375	0.0211409	1.05(0.99,1.12)	0.123521
	11	2190111	cg19125767	TH;TH;TH	Body;Body;Body	0.96(0.89,1.03)	0.244158	0.350046	0.98(0.86,1.11)	0.741918	0.057896	0.96(0.9,1.03)	0.241355
	17	80561461	cg14674306	FOXK2	3'UTR	1.04(0.97,1.12)	0.24417	0.415523	0.97(0.86,1.1)	0.666248	0.168205	1.03(0.96,1.09)	0.432672
	11	67349590	cg19114214	GSTP1	TSS1500	1.04(0.97,1.12)	0.244367	0.381798	1(0.89,1.13)	0.997574	0.138475	1.03(0.97,1.1)	0.318023
	6	28493601	cg26170660	GPX5;GPX5	TSS200;TSS200	1.04(0.97,1.12)	0.244382	0.425377	1.03(0.91,1.17)	0.607205	0.114356	1.04(0.98,1.1)	0.205382
	6	38945383	cg14464563	DNAH8	Body	0.96(0.89,1.03)	0.244497	0.425516	0.89(0.79,1.01)	0.0647209	0.180693	0.94(0.88,1)	0.0518955
	16	84629008	cg06363968	COTL1	Body	0.96(0.89,1.03)	0.244707	0.226732	1.02(0.9,1.15)	0.74721	0.186395	0.97(0.92,1.04)	0.401066
	3	16216094	cg23067317	GALNTL2	TSS200	0.96(0.89,1.03)	0.244847	0.403967	1.09(0.96,1.24)	0.194158	0.0411194	0.99(0.93,1.05)	0.688107
	19	47363949	cg01190566			0.96(0.89,1.03)	0.244858	0.415985	1.02(0.9,1.15)	0.799738	0.194944	0.97(0.91,1.04)	0.388948
	1	34652610	cg14091978	C1orf94;C1orf94	Body;5'UTR	0.96(0.89,1.03)	0.244941	0.287913	0.86(0.76,0.97)	0.0142878	0.18665	0.93(0.87,0.99)	0.0237988
	7	1361132	cg07811933			1.05(0.97,1.13)	0.245045	0.4104	1(0.88,1.13)	0.998705	0.050492	1.03(0.97,1.1)	0.319992
	19	4153419	cg10009657	CREB3L3	TSS1500	0.96(0.89,1.03)	0.245075	0.40361	0.95(0.81,1.11)	0.502447	0.100992	0.96(0.9,1.02)	0.181834
	1	39982202	cg00330318	BMP8A	Body	1.04(0.97,1.12)	0.24509	0.230062	1.11(0.97,1.27)	0.127508	0.171377	1.06(0.99,1.13)	0.0804075
	11	57192251	cg22897715	SLC43A3;SLC43A3;SLC43A3	Body;Body;Body	0.96(0.89,1.03)	0.245097	0.318443	0.95(0.83,1.08)	0.422074	0.162964	0.96(0.9,1.02)	0.159941
	22	32027588	cg27454842	PISD	TSS1500	1.04(0.97,1.12)	0.245114	0.419209	NA(NA,NA)	NA	NA	1.04(0.97,1.12)	0.245114
	13	43148295	cg18546689	TNFSF11;TNFSF11;TNFSF11	1stExon;5'UTR;5'UTR	0.96(0.89,1.03)	0.245163	0.410114	1.04(0.91,1.18)	0.589529	0.186735	0.98(0.91,1.04)	0.468198
	5	180466679	cg12916671	BTNL9	TSS1500	0.96(0.9,1.03)	0.245251	0.339697	0.9(0.82,0.99)	0.0222768	0.0680135	0.94(0.89,0.99)	0.0218555
	1	114414042	cg10572465	PTPN22;PTPN22	Body;Body	1.04(0.97,1.12)	0.245346	0.244033	1.03(0.91,1.16)	0.619314	0.0873928	1.04(0.98,1.1)	0.209687
	2	218990627	cg13739417	CXCR2;CXCR2	TSS200;5'UTR	1.04(0.97,1.11)	0.245377	0.419205	0.99(0.87,1.12)	0.820671	0.181659	1.03(0.97,1.09)	0.363318
	2	242798478	cg15153118	PDCD1	Body	1.04(0.97,1.12)	0.245393	0.395069	1.08(0.95,1.22)	0.228864	0.193211	1.05(0.99,1.12)	0.107018
	1	54619445	cg26185508	CDCP2	TSS200	0.96(0.89,1.03)	0.245528	0.379854	1.03(0.91,1.17)	0.644014	0.151058	0.98(0.92,1.04)	0.433533
	2	24338244	cg14053001	PFN4	3'UTR	0.96(0.9,1.03)	0.245576	0.335547	1.13(0.98,1.3)	0.0998517	0.140034	0.99(0.93,1.05)	0.747129
	8	30241538	cg14997704	RBPMS;RBPMS;RBPMS;RBPMS	TSS1500;TSS1500;TSS1500;TSS1500	0.96(0.89,1.03)	0.24559	0.36063	1(0.88,1.14)	0.972358	0.171654	0.97(0.91,1.03)	0.32576
	1	175190584	cg09586198			0.96(0.89,1.03)	0.245673	0.40682	1.04(0.89,1.21)	0.609606	0.134346	0.97(0.91,1.04)	0.406092
	1	153518418	cg18273417	S100A4;S100A4	TSS200;TSS200	1.04(0.97,1.12)	0.245674	0.484552	0.96(0.84,1.09)	0.523124	0.044755	1.02(0.96,1.09)	0.476791
	5	172332685	cg26624794	ERGIC1	Body	1.04(0.97,1.12)	0.245715	0.298385	1(0.89,1.12)	0.971209	0.121636	1.03(0.97,1.09)	0.336625
	15	29903900	cg15298173			0.96(0.89,1.03)	0.245757	0.412822	0.92(0.82,1.04)	0.196002	0.0569667	0.95(0.89,1.01)	0.0951584
	3	112012867	cg01411366	SLC9A10	5'UTR	1.04(0.97,1.12)	0.245758	0.38319	1.1(0.98,1.24)	0.120525	0.178121	1.06(0.99,1.13)	0.0737342
	6	39282532	cg02611419	KCNK16;KCNK16;KCNK17;KCNK17;KCNK16	3'UTR;3'UTR;TSS1500;TSS1500;3'UTR	0.95(0.88,1.03)	0.245808	0.137853	1.02(0.91,1.14)	0.762284	0.129081	0.98(0.91,1.04)	0.442064
	2	45162196	cg06168026			1.04(0.97,1.11)	0.245983	0.329562	0.96(0.85,1.08)	0.506933	0.1735	1.02(0.96,1.08)	0.489757
	12	65174392	cg19529577			1.05(0.97,1.13)	0.246045	0.34029	1.02(0.9,1.14)	0.805032	0.179945	1.04(0.97,1.11)	0.268317
	5	1608656	cg09048205	LOC728613	Body	0.96(0.89,1.03)	0.246136	0.41161	0.98(0.86,1.1)	0.704179	0.199382	0.96(0.91,1.02)	0.232387
	3	105086573	cg18081171	ALCAM	Body	1.04(0.97,1.11)	0.246229	0.356736	0.99(0.88,1.12)	0.91249	0.0582937	1.03(0.97,1.09)	0.333263
	12	6658557	cg17281677	IFFO1;IFFO1;IFFO1	Body;TSS1500;Body	1.04(0.97,1.12)	0.24634	0.413656	1.09(0.96,1.24)	0.200073	0.195686	1.05(0.99,1.12)	0.101045
	10	76686512	cg07559420	MYST4	Body	0.96(0.9,1.03)	0.246549	0.260865	0.94(0.82,1.09)	0.437351	0.0669069	0.96(0.9,1.02)	0.168546
	13	48575927	cg06437740	SUCLA2	TSS1500	0.96(0.89,1.03)	0.246592	0.392059	1.1(0.97,1.24)	0.155471	0.133725	0.99(0.93,1.05)	0.745316
	19	51227943	cg02759846	CLEC11A	Body	1.04(0.97,1.11)	0.246603	0.336883	NA(NA,NA)	NA	NA	1.04(0.97,1.11)	0.246603
	9	137032976	cg14487111			1.04(0.97,1.12)	0.246678	0.413039	1.02(0.89,1.15)	0.817817	0.0731631	1.04(0.97,1.11)	0.262956
	1	36025489	cg12728588	NCDN;NCDN;NCDN	Body;Body;Body	1.04(0.97,1.12)	0.24669	0.338994	1.11(0.98,1.25)	0.106948	0.20287	1.06(1,1.13)	0.0678499
	12	9102508	cg03826601	M6PR	TSS1500	0.96(0.89,1.03)	0.246718	0.350457	0.91(0.79,1.04)	0.168545	0.182521	0.95(0.89,1.01)	0.0949116
	16	1843741	cg06462780	IGFALS;IGFALS;IGFALS	TSS200;TSS200;Body	1.05(0.97,1.13)	0.246735	0.413963	1.02(0.89,1.16)	0.806682	0.110132	1.04(0.97,1.11)	0.260389
	6	42678314	cg21228424	PRPH2	Body	1.04(0.97,1.12)	0.246736	0.318173	1.15(1,1.31)	0.042617	0.179642	1.07(1,1.14)	0.0477487
	2	204773790	cg18914852			0.96(0.89,1.03)	0.24674	0.37959	1.05(0.9,1.22)	0.513047	0.146521	0.98(0.91,1.04)	0.441859
	3	141119541	cg14500070	ZBTB38	5'UTR	0.96(0.89,1.03)	0.246822	0.328192	0.94(0.83,1.07)	0.359423	0.119728	0.95(0.9,1.02)	0.143741
	19	7616011	cg19839825	PNPLA6;PNPLA6;PNPLA6;PNPLA6;PNPLA6	Body;Body;Body;Body;Body	0.96(0.89,1.03)	0.246914	0.400574	1.05(0.93,1.19)	0.442545	0.177993	0.98(0.92,1.04)	0.517908
	8	256911	cg09027357			1.04(0.97,1.12)	0.247198	0.405244	1.03(0.91,1.17)	0.637822	0.193271	1.04(0.98,1.11)	0.214197
	1	38396334	cg18876826	INPP5B	Body	1.04(0.97,1.12)	0.247537	0.417975	1.04(0.92,1.17)	0.563059	0.177855	1.04(0.98,1.1)	0.196969
	15	41245706	cg05120641	CHAC1;CHAC1	1stExon;1stExon	1.04(0.97,1.11)	0.247564	0.389133	0.85(0.72,1)	0.0493443	0.172326	1.01(0.95,1.08)	0.742174
	11	32926880	cg03347444	QSER1	5'UTR	1.04(0.97,1.12)	0.247597	0.357904	1.03(0.9,1.17)	0.680847	0.176736	1.04(0.98,1.11)	0.226974
	6	18023012	cg17637342			1.05(0.97,1.13)	0.247667	0.330175	1.06(0.93,1.21)	0.39576	0.153341	1.05(0.98,1.12)	0.154412
	2	85743934	cg04213390			0.96(0.89,1.03)	0.247714	0.399607	1.02(0.9,1.16)	0.703973	0.109472	0.97(0.92,1.04)	0.410496
	7	80230062	cg18508525	CD36	TSS1500	0.96(0.89,1.03)	0.24775	0.381502	1.01(0.89,1.15)	0.870498	0.0854884	0.97(0.91,1.03)	0.3574
	3	123138958	cg25976932	ADCY5	Body	1.05(0.97,1.13)	0.247772	0.40631	0.94(0.84,1.05)	0.247824	0.137544	1.01(0.95,1.08)	0.764773
	9	33402426	cg13920529	SUGT1P1;AQP7;AQP7	Body;1stExon;5'UTR	1.04(0.97,1.12)	0.248036	0.158901	1.08(0.94,1.24)	0.278175	0.185294	1.05(0.99,1.12)	0.12723
	14	93170970	cg00903825	LGMN;LGMN	Body;Body	0.96(0.89,1.03)	0.248058	0.374853	1.04(0.92,1.17)	0.525856	0.183892	0.98(0.92,1.04)	0.504834
	1	47060645	cg22858630	MKNK1;MKNK1;MKNK1;MKNK1;MKNK1	Body;Body;5'UTR;5'UTR;5'UTR	1.04(0.97,1.13)	0.248104	0.384118	1.19(1.05,1.34)	0.00593677	0.152687	1.08(1.01,1.15)	0.0159271
	4	78079628	cg19278744	CCNG2	5'UTR	1.04(0.97,1.12)	0.248417	0.0736042	1.14(1.01,1.27)	0.026662	0.206	1.07(1.01,1.13)	0.0307402
	7	55606442	cg23654401	VOPP1	Body	1.05(0.97,1.13)	0.248533	0.420662	0.94(0.83,1.07)	0.371542	0.179733	1.02(0.95,1.09)	0.585318
	2	236580152	cg23922520	AGAP1;AGAP1	Body;Body	1.04(0.97,1.12)	0.248846	0.365115	0.99(0.88,1.12)	0.917922	0.123924	1.03(0.97,1.1)	0.346499
	6	164056932	cg03388848			1.05(0.97,1.13)	0.248886	0.413941	1.03(0.91,1.16)	0.684939	0.155292	1.04(0.97,1.11)	0.234997
	20	657287	cg17318138	SCRT2	TSS1500	0.96(0.89,1.03)	0.248979	0.38335	0.94(0.83,1.07)	0.367175	0.182984	0.95(0.9,1.02)	0.148432
	13	52952319	cg04549287	THSD1;THSD1	Body;Body	0.96(0.89,1.03)	0.249017	0.413375	1(0.88,1.14)	0.97915	0.192003	0.97(0.91,1.03)	0.322261
	6	168053444	cg14342707			1.04(0.97,1.12)	0.249047	0.373778	1.07(0.94,1.22)	0.312802	0.0990549	1.05(0.99,1.12)	0.134339
	6	22009091	cg23902105	FLJ22536	Body	0.96(0.89,1.03)	0.249047	0.402918	1.04(0.92,1.18)	0.552451	0.18419	0.98(0.92,1.04)	0.494543
	1	173176523	cg10861599	TNFSF4	TSS200	1.04(0.97,1.12)	0.24905	0.41388	0.99(0.88,1.12)	0.886505	0.181672	1.03(0.97,1.1)	0.355176
	7	158575934	cg02427468	ESYT2	Body	0.96(0.89,1.03)	0.249062	0.405109	1.11(0.97,1.27)	0.14401	0.178553	0.99(0.93,1.05)	0.732227
	6	143833173	cg12306853	FUCA2	TSS1500	0.96(0.89,1.03)	0.249126	0.330506	0.96(0.87,1.07)	0.465775	0.201114	0.96(0.91,1.02)	0.17275
	4	36245632	cg20119015	ARAP2	5'UTR	1.04(0.97,1.12)	0.249147	0.402247	0.86(0.75,0.99)	0.0421924	0.124285	1(0.94,1.07)	0.885012
	7	92274858	cg11998200	CDK6;CDK6	Body;Body	1.04(0.97,1.12)	0.249156	0.417154	1.03(0.91,1.16)	0.626456	0.14387	1.04(0.98,1.11)	0.215047
	19	7702224	cg26884154	STXBP2;STXBP2	Body;Body	0.96(0.89,1.03)	0.249184	0.29658	0.94(0.82,1.07)	0.350608	0.188505	0.95(0.89,1.02)	0.144969
	13	38327937	cg18182438	TRPC4;TRPC4;TRPC4;TRPC4;TRPC4;TRPC4	Body;Body;Body;Body;Body;Body	0.96(0.89,1.03)	0.249238	0.133053	1.01(0.89,1.14)	0.892115	0.188395	0.97(0.91,1.03)	0.352099
	12	113344923	cg19789466	OAS1;OAS1;OAS1	1stExon;1stExon;1stExon	1.04(0.97,1.12)	0.249265	0.414142	0.97(0.85,1.1)	0.589426	0.194714	1.02(0.96,1.09)	0.4547
	1	24968182	cg09895325	SRRM1	TSS1500	1.04(0.97,1.12)	0.249359	0.412716	0.98(0.86,1.1)	0.700873	0.0677424	1.03(0.97,1.09)	0.414993
	1	12556568	cg23278418	VPS13D;VPS13D	Body;Body	1.04(0.97,1.12)	0.249377	0.342052	1.03(0.91,1.17)	0.60046	0.162423	1.04(0.98,1.11)	0.207669
	4	58211039	cg13432339			0.96(0.89,1.03)	0.249388	0.423438	0.99(0.88,1.12)	0.900668	0.170306	0.97(0.91,1.03)	0.294057
	6	116381976	cg15226275	FRK	TSS200	0.96(0.89,1.03)	0.249436	0.348136	0.93(0.83,1.04)	0.214313	0.166843	0.95(0.9,1.01)	0.104187
	1	43672622	cg16251626	WDR65;WDR65;WDR65;WDR65	Body;Body;Body;Body	1.05(0.97,1.13)	0.249512	0.381386	1.13(0.98,1.29)	0.0823639	0.195995	1.07(1,1.14)	0.0628255
	12	58132105	cg09596958	AGAP2;AGAP2	TSS200;Body	0.96(0.89,1.03)	0.250043	0.407249	1.11(0.97,1.27)	0.122328	0.195577	0.99(0.93,1.06)	0.767414
	4	100737830	cg14506696	DAPP1	TSS200	1.04(0.98,1.1)	0.250091	0.467107	1.04(0.93,1.16)	0.516112	0.126747	1.04(0.98,1.09)	0.186708
	8	95487360	cg07918226	RAD54B	TSS200	1.04(0.97,1.11)	0.250183	0.384539	1.14(1.02,1.27)	0.0166946	0.128471	1.07(1.01,1.13)	0.0241148
	7	101427475	cg15461663			0.96(0.89,1.03)	0.250242	0.381425	1.07(0.95,1.22)	0.26317	0.115689	0.99(0.93,1.05)	0.661812
	7	130357453	cg15877425	TSGA13	Body	0.96(0.89,1.03)	0.250248	0.397053	1.02(0.9,1.16)	0.714781	0.047157	0.97(0.92,1.04)	0.413444
	11	2293117	cg20392764	ASCL2	TSS1500	1.04(0.97,1.12)	0.250388	0.337408	1.16(1.01,1.34)	0.0381316	0.175411	1.07(1,1.14)	0.0485927
	20	30061044	cg01981417	DEFB124	TSS1500	0.96(0.89,1.03)	0.250458	0.424876	0.99(0.87,1.12)	0.827078	0.198043	0.97(0.91,1.03)	0.269423
	15	90543610	cg21109038	ZNF710	TSS1500	0.96(0.89,1.03)	0.250502	0.402411	1.05(0.92,1.2)	0.45135	0.180717	0.98(0.92,1.04)	0.521905
	8	30580804	cg08305799	GSR	Body	1.04(0.97,1.1)	0.250547	0.410573	1.01(0.9,1.14)	0.81316	0.113967	1.03(0.98,1.09)	0.258483
	17	49244634	cg22932220	NME2;NME2;NME2;NME1-NME2;NME2	Body;Body;Body;Body;Body	0.96(0.89,1.03)	0.250624	0.301148	0.94(0.8,1.1)	0.456143	0.190501	0.95(0.89,1.02)	0.175156
	12	57328644	cg20596724	SDR9C7	TSS1500	0.96(0.89,1.03)	0.250777	0.353512	0.93(0.82,1.05)	0.255778	0.185968	0.95(0.9,1.01)	0.117632
	11	69706285	cg20992181			1.05(0.97,1.13)	0.25079	0.391073	1.01(0.88,1.15)	0.897505	0.0543467	1.04(0.97,1.11)	0.28945
	14	91866685	cg20272146	CCDC88C	Body	1.03(0.98,1.09)	0.250894	0.404342	0.98(0.86,1.12)	0.782823	0.135841	1.02(0.97,1.08)	0.340817
	10	134527851	cg05477444	INPP5A	Body	1.05(0.97,1.14)	0.250911	0.406537	1.23(1.05,1.43)	0.00852172	0.0505275	1.09(1.01,1.17)	0.0231267
	11	299629	cg24503261	IFITM5	TSS200	0.96(0.9,1.03)	0.250913	0.401743	1.05(0.93,1.2)	0.412634	0.146824	0.98(0.92,1.04)	0.539951
	2	242031694	cg14454796	MTERFD2;MTERFD2;SNED1;MTERFD2	Body;Body;3'UTR;Body	0.96(0.89,1.03)	0.25097	0.38612	1.04(0.91,1.18)	0.576653	0.0649905	0.98(0.92,1.04)	0.468789
	3	99639553	cg00991994	C3orf26;FILIP1L;MIR548G;FILIP1L	Body;Body;Body;Body	0.96(0.89,1.03)	0.251035	0.421243	0.94(0.83,1.07)	0.361964	0.0501601	0.96(0.9,1.02)	0.147336
	10	49893423	cg26437842	WDFY4	TSS200	1.04(0.97,1.12)	0.251063	0.250459	0.93(0.81,1.06)	0.276705	0.188731	1.02(0.95,1.08)	0.60678
	14	52771169	cg23309527			0.96(0.89,1.03)	0.25138	0.170762	0.98(0.86,1.11)	0.73567	0.182665	0.96(0.91,1.03)	0.243723
	1	173930183	cg27509823	RC3H1	Body	1.04(0.97,1.12)	0.251426	0.418746	1.11(0.97,1.26)	0.117153	0.192737	1.06(0.99,1.13)	0.0760711
	19	45264376	cg26587014			0.96(0.89,1.03)	0.251472	0.404962	0.88(0.78,1)	0.0448285	0.188938	0.94(0.88,1)	0.0437486
	4	187148563	cg05740254	KLKB1	TSS200	0.96(0.9,1.03)	0.251478	0.412446	0.96(0.85,1.08)	0.500551	0.194823	0.96(0.9,1.02)	0.18357
	17	59693501	cg02691192			1.04(0.97,1.11)	0.251565	0.333505	0.91(0.8,1.03)	0.149275	0.195362	1.01(0.95,1.07)	0.728448
	17	57184187	cg12560992	TRIM37;TRIM37;TRIM37;TRIM37	1stExon;5'UTR;1stExon;5'UTR	1.04(0.97,1.11)	0.251602	0.394774	0.95(0.84,1.07)	0.407917	0.196549	1.02(0.96,1.08)	0.555373
	17	74025708	cg15043615			1.04(0.97,1.12)	0.251665	0.298464	0.99(0.87,1.13)	0.90694	0.0566486	1.03(0.97,1.1)	0.341092
	6	170340417	cg04398893			1.04(0.97,1.12)	0.251709	0.350607	1.1(0.94,1.28)	0.255636	0.0644885	1.05(0.99,1.13)	0.12823
	10	45458834	cg01484915	RASSF4	5'UTR	0.96(0.89,1.03)	0.251804	0.230336	1.12(0.99,1.26)	0.0834054	0.210459	1(0.94,1.06)	0.894392
	5	122621186	cg23949389			1.04(0.97,1.11)	0.251902	0.389354	1.12(0.99,1.26)	0.0754555	0.188045	1.06(1,1.12)	0.0627083
	12	94542778	cg22192762	PLXNC1	1stExon	1.04(0.97,1.12)	0.251941	0.419575	0.94(0.83,1.07)	0.330316	0.127403	1.02(0.95,1.08)	0.614336
	12	115134362	cg05574357			0.96(0.89,1.03)	0.251966	0.325566	0.99(0.88,1.12)	0.861429	0.177757	0.97(0.91,1.03)	0.282767
	9	127614469	cg14343178	WDR38	TSS1500	0.96(0.89,1.03)	0.252026	0.419993	0.92(0.81,1.03)	0.157238	0.198161	0.95(0.89,1.01)	0.088572
	11	114067446	cg12026858	ZBTB16;ZBTB16	Body;Body	0.97(0.91,1.03)	0.252119	0.35956	1.03(0.91,1.17)	0.619653	0.137219	0.98(0.93,1.03)	0.412146
	19	3133435	cg25555753			0.95(0.87,1.04)	0.252263	0.406965	1(0.87,1.14)	0.998823	0.143697	0.96(0.89,1.04)	0.34288
	19	8477708	cg27421105	MARCH2;MARCH2;MARCH2	TSS1500;TSS1500;TSS1500	0.96(0.89,1.03)	0.252283	0.360619	1.03(0.91,1.17)	0.598213	0.172478	0.98(0.92,1.04)	0.470637
	16	86703935	cg02657828			0.96(0.89,1.03)	0.252329	0.331853	0.95(0.84,1.07)	0.379834	0.118927	0.96(0.9,1.02)	0.152927
	7	28757771	cg09450153	CREB5;CREB5;CREB5;CREB5	Body;Body;Body;Body	0.96(0.89,1.03)	0.252388	0.398125	1.01(0.89,1.14)	0.879578	0.144336	0.97(0.91,1.03)	0.359428
	9	116861442	cg17465304	KIF12	TSS200	0.96(0.89,1.03)	0.252412	0.413086	1.02(0.9,1.15)	0.76975	0.188067	0.97(0.91,1.04)	0.400376
	4	184686773	cg09120873			1.04(0.97,1.12)	0.252473	0.344884	1.1(0.97,1.24)	0.138621	0.190078	1.06(0.99,1.12)	0.0823387
	3	32022767	cg04005032	OSBPL10;ZNF860	5'UTR;TSS1500	0.96(0.89,1.03)	0.252482	0.365265	0.93(0.82,1.06)	0.26717	0.182016	0.95(0.89,1.01)	0.122635
	17	40441155	cg13380204	STAT5A	5'UTR	1.04(0.97,1.12)	0.252525	0.39049	1.05(0.93,1.18)	0.451935	0.200542	1.04(0.98,1.11)	0.171181
	6	128813319	cg16983110	PTPRK;PTPRK	Body;Body	0.96(0.89,1.03)	0.252582	0.211683	1.17(1.02,1.34)	0.0220075	0.176478	1(0.94,1.07)	0.926525
	14	36990534	cg25996119	NKX2-1	TSS1500	0.96(0.89,1.03)	0.252616	0.395947	1.1(0.99,1.22)	0.0841912	0.0472139	1(0.94,1.06)	0.944786
	7	139345115	cg14630106	HIPK2;HIPK2	Body;Body	0.96(0.9,1.03)	0.252627	0.372164	1.04(0.92,1.18)	0.530066	0.140241	0.98(0.92,1.04)	0.485308
	12	2451169	cg16728539	CACNA1C;CACNA1C;CACNA1C;CACNA1C;CACNA1C;CACNA1C;CACNA1C;CACNA1C;CACNA1C;CACNA1C;CACNA1C;CACNA1C;CACNA1C;CACNA1C;CACNA1C;CACNA1C;CACNA1C;CACNA1C;CACNA1C;CACNA1C;CACNA1C;CACNA1C;CACNA1C	Body;Body;Body;Body;Body;Body;Body;Body;Body;Body;Body;Body;Body;Body;Body;Body;Body;Body;Body;Body;Body;Body;Body	1.05(0.97,1.13)	0.252727	0.424404	1(0.88,1.13)	0.946587	0.167353	1.03(0.97,1.1)	0.348884
	2	218843735	cg05783384			0.96(0.89,1.03)	0.252731	0.2418	1.11(0.98,1.26)	0.112624	0.200408	0.99(0.93,1.06)	0.807979
	19	51323301	cg25749040	KLK1	Body	0.96(0.89,1.03)	0.252772	0.246528	0.91(0.8,1.03)	0.140626	0.106404	0.95(0.89,1.01)	0.0862241
	7	108168711	cg13376438			0.96(0.9,1.03)	0.252874	0.403336	1(0.89,1.12)	0.981131	0.191404	0.97(0.92,1.03)	0.31408
	6	32813211	cg07218288	PSMB8;PSMB8;TAP1	TSS1500;TSS1500;3'UTR	1.04(0.97,1.12)	0.252888	0.417003	0.97(0.83,1.12)	0.64107	0.145493	1.03(0.96,1.09)	0.401104
	1	95119714	cg23080355			1.05(0.97,1.13)	0.252921	0.38393	1.08(0.93,1.27)	0.319745	0.0715821	1.05(0.98,1.13)	0.142876
	9	37440492	cg14287618	ZBTB5	3'UTR	0.96(0.89,1.03)	0.252936	0.409732	0.96(0.85,1.08)	0.527453	0.0336681	0.96(0.9,1.02)	0.191663
	6	112668454	cg21295811	RFPL4B	TSS200	0.96(0.89,1.03)	0.253094	0.414734	0.98(0.87,1.1)	0.717145	0.118821	0.96(0.91,1.03)	0.242546
	22	36013444	cg23095812	MB;MB;MB;MB	1stExon;TSS200;5'UTR;5'UTR	0.96(0.89,1.03)	0.253121	0.297262	NA(NA,NA)	NA	NA	0.96(0.89,1.03)	0.253121
	8	2146804	cg19197915			1.04(0.97,1.12)	0.253189	0.377548	0.98(0.87,1.1)	0.743709	0.134625	1.03(0.96,1.09)	0.417148
	16	50337922	cg06466348	ADCY7	Body	0.96(0.9,1.03)	0.253277	0.100653	1.04(0.91,1.2)	0.545176	0.193233	0.98(0.92,1.04)	0.432313
	12	104532907	cg19433021	NFYB	TSS1500	1.04(0.97,1.12)	0.253486	0.376435	0.98(0.88,1.1)	0.754473	0.13138	1.02(0.96,1.09)	0.43257
	6	2768054	cg20026178	WRNIP1;WRNIP1	Body;Body	1.04(0.97,1.12)	0.25353	0.416372	0.96(0.84,1.09)	0.522648	0.189575	1.02(0.96,1.09)	0.48045
	17	48352008	cg25949363	TMEM92;TMEM92	Body;Body	1.04(0.97,1.12)	0.253655	0.413805	1.05(0.94,1.16)	0.387835	0.0868924	1.04(0.98,1.1)	0.152823
	10	78063693	cg15202500	C10orf11	Body	1.04(0.97,1.12)	0.253711	0.397419	1(0.89,1.12)	0.939081	0.133815	1.03(0.97,1.09)	0.355849
	17	35969361	cg02102644	SYNRG;SYNRG;SYNRG;SYNRG;SYNRG;SYNRG;SYNRG	1stExon;1stExon;1stExon;1stExon;1stExon;1stExon;1stExon	1.04(0.97,1.12)	0.253716	0.429996	1(0.89,1.13)	0.964557	0.0976656	1.03(0.97,1.09)	0.31429
	15	77748245	cg25652751	HMG20A	5'UTR	0.96(0.9,1.03)	0.253785	0.391707	0.99(0.88,1.11)	0.850109	0.168299	0.97(0.91,1.03)	0.281152
	15	81589248	cg13840520	IL16;IL16	Body;5'UTR	1.03(0.98,1.07)	0.253902	0.251776	1.02(0.89,1.18)	0.743138	0.206518	1.02(0.98,1.07)	0.235261
	3	129249423	cg17463447	RHO	Body	1.05(0.97,1.13)	0.254011	0.308373	1.01(0.89,1.15)	0.850418	0.0918018	1.04(0.97,1.11)	0.282807
	16	57787148	cg02219147	KATNB1	Body	1.05(0.96,1.15)	0.254023	0.370821	1.05(0.92,1.19)	0.499734	0.176738	1.05(0.98,1.13)	0.186127
	14	24600569	cg12924956	FITM1	TSS200	1.04(0.97,1.12)	0.254294	0.416143	0.9(0.81,1.01)	0.0845105	0.0597932	1(0.94,1.07)	0.975492
	1	231667709	cg12898694	TSNAX-DISC1;TSNAX-DISC1;TSNAX-DISC1;TSNAX;TSNAX-DISC1;TSNAX-DISC1;TSNAX-DISC1;TSNAX-DISC1;TSNAX-DISC1	Body;Body;Body;Body;Body;Body;Body;Body;Body	0.96(0.9,1.03)	0.254311	0.320562	1.02(0.9,1.15)	0.791076	0.0441075	0.97(0.92,1.03)	0.385129
	8	143332224	cg25247409	TSNARE1	Body	0.96(0.9,1.03)	0.254376	0.382248	1.06(0.93,1.21)	0.374242	0.131686	0.98(0.92,1.04)	0.548646
	12	133219074	cg04027781	POLE	Body	0.96(0.9,1.03)	0.254393	0.423019	1.08(0.94,1.22)	0.273561	0.186832	0.98(0.93,1.05)	0.614107
	9	119041784	cg14513210	PAPPA	Body	1.04(0.97,1.12)	0.254419	0.38643	0.97(0.86,1.1)	0.661446	0.175939	1.02(0.96,1.09)	0.442824
	2	242516906	cg21010472			0.97(0.93,1.02)	0.254602	0.468759	1.03(0.9,1.18)	0.652673	0.0343597	0.98(0.94,1.02)	0.347149
	6	122253935	cg15010554			1.04(0.97,1.12)	0.254692	0.385596	1.02(0.91,1.16)	0.710439	0.196122	1.04(0.97,1.11)	0.243484
	14	106170956	cg07587786			0.96(0.89,1.03)	0.254706	0.413097	0.96(0.86,1.08)	0.501123	0.0814404	0.96(0.9,1.02)	0.186278
	12	115822424	cg11827629			0.96(0.89,1.03)	0.254735	0.341225	0.96(0.85,1.09)	0.546053	0.168157	0.96(0.9,1.02)	0.19782
	4	96761135	cg03925149	PDHA2	TSS200	0.97(0.91,1.02)	0.254773	0.379488	0.94(0.83,1.06)	0.304522	0.194444	0.96(0.91,1.01)	0.141626
	5	171534792	cg08333463	STK10	Body	1.04(0.97,1.12)	0.254784	0.418272	1.09(0.95,1.25)	0.210246	0.19464	1.05(0.99,1.12)	0.111057
	7	41951119	cg19229651			0.97(0.91,1.03)	0.255024	0.415846	1(0.88,1.14)	0.9711	0.190721	0.97(0.92,1.03)	0.307054
	5	173622087	cg09037239			0.96(0.89,1.03)	0.255041	0.367052	1.19(0.99,1.42)	0.0603321	0.181095	0.99(0.92,1.06)	0.725879
	6	28616678	cg12056051			0.96(0.89,1.03)	0.255088	0.299077	1.05(0.93,1.19)	0.463293	0.0340235	0.98(0.92,1.04)	0.546817
	6	30530544	cg25463483	PRR3;PRR3	3'UTR;3'UTR	1.04(0.97,1.12)	0.255202	0.310187	0.99(0.88,1.12)	0.904726	0.134014	1.03(0.97,1.1)	0.359821
	1	3003690	cg13460934	PRDM16;PRDM16	Body;Body	0.96(0.89,1.03)	0.255331	0.27711	0.88(0.78,0.99)	0.0386825	0.134274	0.94(0.88,1)	0.0415788
	17	26903872	cg15835620	ALDOC;ALDOC	5'UTR;1stExon	0.96(0.89,1.03)	0.255332	0.405135	1.02(0.9,1.16)	0.783195	0.183471	0.97(0.91,1.04)	0.395692
	19	45344725	cg13375295			1.04(0.97,1.12)	0.255339	0.33789	1.17(1.04,1.32)	0.0107748	0.108827	1.08(1.01,1.14)	0.0221874
	17	8219095	cg14882946	ARHGEF15	Body	1.04(0.97,1.12)	0.25537	0.388725	0.95(0.85,1.08)	0.44853	0.0598679	1.02(0.96,1.08)	0.572015
	17	46048073	cg14210494	CDK5RAP3	TSS1500	0.94(0.85,1.04)	0.255374	0.38531	0.89(0.78,1.02)	0.0987657	0.181827	0.92(0.85,1)	0.0583336
	19	38270616	cg12098015	ZNF573	TSS1500	0.96(0.89,1.03)	0.255576	0.393954	0.95(0.84,1.08)	0.439763	0.192015	0.96(0.9,1.02)	0.170224
	20	62168878	cg14010720	PTK6	TSS200	0.96(0.89,1.03)	0.255607	0.219128	0.92(0.8,1.05)	0.219327	0.171278	0.95(0.89,1.01)	0.110774
	17	79419834	cg21373806	BAHCC1	Body	0.96(0.89,1.03)	0.255627	0.426846	1.05(0.92,1.2)	0.454002	0.135976	0.98(0.92,1.04)	0.519064
	1	206629196	cg26897909	SRGAP2;SRGAP2;SRGAP2	Body;Body;3'UTR	0.96(0.89,1.03)	0.255653	0.411515	0.87(0.78,0.98)	0.0223507	0.10286	0.94(0.88,0.99)	0.0308232
	12	2801584	cg02959759	CACNA1C;CACNA1C;CACNA1C;CACNA1C;CACNA1C;CACNA1C;CACNA1C;CACNA1C;CACNA1C;CACNA1C;CACNA1C;CACNA1C;CACNA1C;CACNA1C;CACNA1C;CACNA1C;CACNA1C;CACNA1C;CACNA1C;CACNA1C;CACNA1C;CACNA1C;CACNA1C	3'UTR;3'UTR;3'UTR;3'UTR;3'UTR;3'UTR;3'UTR;3'UTR;3'UTR;3'UTR;3'UTR;3'UTR;3'UTR;3'UTR;3'UTR;3'UTR;3'UTR;3'UTR;3'UTR;3'UTR;3'UTR;3'UTR;3'UTR	0.96(0.89,1.03)	0.255682	0.125933	0.91(0.8,1.03)	0.131888	0.104567	0.95(0.89,1.01)	0.0827425
	22	46481948	cg11383208	LOC400931	Body	0.97(0.91,1.03)	0.255727	0.358364	0.98(0.88,1.09)	0.694239	0.180782	0.97(0.92,1.02)	0.235547
	7	76586131	cg05843312			0.96(0.89,1.03)	0.255925	0.372015	0.9(0.8,1.02)	0.0961548	0.182886	0.94(0.89,1)	0.0662173
	1	6845281	cg01318691	CAMTA1	TSS200	1.04(0.97,1.12)	0.255952	0.385703	0.96(0.85,1.08)	0.499167	0.13781	1.02(0.96,1.09)	0.529421
	12	124787404	cg06879608	FAM101A	5'UTR	0.96(0.89,1.03)	0.255996	0.413034	0.92(0.81,1.03)	0.151045	0.187838	0.95(0.89,1.01)	0.0864294
	1	154377429	cg07318287	IL6R;IL6R	TSS1500;TSS1500	1.04(0.97,1.12)	0.256007	0.324354	1.02(0.91,1.13)	0.780627	0.19565	1.03(0.97,1.1)	0.272058
	17	79485709	cg24718197			1.04(0.97,1.12)	0.256106	0.262512	1.03(0.9,1.17)	0.682778	0.17429	1.04(0.97,1.11)	0.235413
	4	9940566	cg13755419	SLC2A9;SLC2A9	Body;Body	0.96(0.89,1.03)	0.256196	0.260502	1.02(0.9,1.15)	0.793051	0.160651	0.97(0.91,1.04)	0.391977
	6	28415023	cg09971314			0.96(0.89,1.03)	0.256211	0.388727	1.03(0.9,1.18)	0.649859	0.188053	0.98(0.91,1.04)	0.449731
	3	30482466	cg24167667			1.05(0.97,1.14)	0.256259	0.405158	1.05(0.92,1.2)	0.470158	0.0727796	1.05(0.98,1.13)	0.178453
	11	71159853	cg16151558	DHCR7;DHCR7	TSS1500;TSS1500	0.96(0.89,1.03)	0.256269	0.367175	0.91(0.8,1.04)	0.171462	0.173308	0.95(0.89,1.01)	0.100749
	19	10426110	cg23247595	FDX1L	Body	1.04(0.97,1.11)	0.256274	0.420909	0.94(0.83,1.06)	0.290307	0.177205	1.01(0.96,1.08)	0.647319
	1	26644822	cg16664472	UBXN11;CD52	TSS200;Body	1.04(0.97,1.12)	0.25634	0.330038	0.9(0.78,1.03)	0.135817	0.197729	1.01(0.95,1.08)	0.727337
	7	563858	cg10510707			0.96(0.89,1.03)	0.256429	0.415597	0.95(0.84,1.06)	0.340435	0.118079	0.95(0.9,1.02)	0.142016
	5	10565940	cg22459204	ANKRD33B	Body	1.04(0.97,1.12)	0.256514	0.375307	1.02(0.89,1.18)	0.742854	0.178059	1.04(0.97,1.1)	0.244984
	2	110829661	cg18353638			1.04(0.97,1.12)	0.256565	0.394968	0.88(0.78,1)	0.0559884	0.0760157	1(0.94,1.07)	0.939812
	6	27099813	cg14848772	HIST1H2AG	TSS1500	0.96(0.89,1.03)	0.256614	0.415564	1.02(0.9,1.15)	0.76058	0.0179002	0.97(0.91,1.04)	0.40976
	1	86048923	cg15648041	CYR61	3'UTR	0.96(0.89,1.03)	0.256837	0.333534	0.96(0.84,1.09)	0.519219	0.191578	0.96(0.9,1.02)	0.192143
	9	118915867	cg08662074	PAPPA	TSS1500	1.04(0.97,1.12)	0.256944	0.405356	1.03(0.91,1.16)	0.69049	0.122453	1.04(0.98,1.11)	0.239047
	7	76829168	cg01310473	CCDC146;FGL2	Body;TSS200	1.04(0.97,1.13)	0.257014	0.342566	1.12(1,1.25)	0.0438611	0.130731	1.07(1,1.14)	0.0380402
	11	133942581	cg02362718	JAM3	Body	0.96(0.89,1.03)	0.257064	0.418922	1.07(0.94,1.22)	0.284506	0.138008	0.99(0.92,1.05)	0.646327
	20	37203500	cg27595100	RALGAPB	Body	1.05(0.97,1.13)	0.257141	0.314705	1.03(0.9,1.17)	0.681954	0.108743	1.04(0.97,1.11)	0.23719
	17	47675686	cg24251800			1.04(0.97,1.12)	0.257168	0.331964	0.96(0.85,1.08)	0.481273	0.183292	1.02(0.96,1.08)	0.541612
	4	53708502	cg25769315			0.96(0.89,1.03)	0.257204	0.127941	0.96(0.85,1.08)	0.471237	0.186243	0.96(0.9,1.02)	0.179653
	8	93088292	cg16905907	RUNX1T1;RUNX1T1;RUNX1T1	1stExon;5'UTR;5'UTR	0.96(0.89,1.03)	0.257324	0.339866	1.01(0.9,1.14)	0.850181	0.17533	0.97(0.92,1.04)	0.38927
	12	133076687	cg23460285	FBRSL1	Body	1.04(0.97,1.13)	0.25734	0.148055	1.01(0.88,1.15)	0.926418	0.183981	1.03(0.97,1.1)	0.303675
	8	38592365	cg01471372	TACC1	5'UTR	0.96(0.89,1.03)	0.25741	0.370577	1(0.89,1.13)	0.976512	0.197438	0.97(0.91,1.03)	0.338676
	5	14359581	cg02445282	TRIO	Body	0.96(0.9,1.03)	0.257446	0.407234	1.08(0.94,1.24)	0.264364	0.0472481	0.98(0.93,1.05)	0.607918
	11	111169284	cg25316749	C11orf93;C11orf92	TSS1500;5'UTR	0.96(0.89,1.03)	0.25759	0.30461	1.07(0.94,1.22)	0.274621	0.160115	0.99(0.93,1.05)	0.650289
	6	85476373	cg08263708			0.96(0.89,1.03)	0.25759	0.274482	0.93(0.8,1.07)	0.289951	0.19923	0.95(0.89,1.02)	0.133943
	8	99076531	cg20327862	C8orf47;C8orf47	TSS1500;TSS1500	1.04(0.97,1.12)	0.257809	0.373074	1.07(0.95,1.21)	0.254785	0.191794	1.05(0.99,1.12)	0.119097
	8	141802121	cg23913941	PTK2;PTK2	Body;Body	0.96(0.89,1.03)	0.257814	0.258121	1.03(0.9,1.18)	0.626077	0.181757	0.98(0.92,1.04)	0.441978
	16	966864	cg10281704	LMF1	Body	0.96(0.9,1.03)	0.257908	0.327547	1.03(0.91,1.17)	0.602397	0.194781	0.98(0.92,1.04)	0.463943
	15	25430614	cg12067043	SNORD115-9;SNORD115-10;SNORD115-5;SNORD115-12	TSS200;TSS200;TSS200;TSS200	0.96(0.89,1.03)	0.257911	0.351304	1.14(0.98,1.33)	0.084857	0.166175	0.99(0.93,1.06)	0.779365
	8	129103558	cg19508622	PVT1	Body	0.96(0.89,1.03)	0.257956	0.244633	1(0.87,1.16)	0.965477	0.166978	0.97(0.91,1.03)	0.317899
	12	2734150	cg09890339	CACNA1C;CACNA1C;CACNA1C;CACNA1C;CACNA1C;CACNA1C;CACNA1C;CACNA1C;CACNA1C;CACNA1C;CACNA1C;CACNA1C;CACNA1C;CACNA1C;CACNA1C;CACNA1C;CACNA1C;CACNA1C;CACNA1C;CACNA1C;CACNA1C;CACNA1C;CACNA1C	Body;Body;Body;Body;Body;Body;Body;Body;Body;Body;Body;Body;Body;Body;Body;Body;Body;Body;Body;Body;Body;Body;Body	0.96(0.89,1.03)	0.257995	0.189841	1.04(0.92,1.18)	0.516916	0.18011	0.98(0.92,1.04)	0.519816
	22	46760595	cg20376123	CELSR1	Body	0.96(0.89,1.03)	0.258056	0.409059	1.1(0.97,1.25)	0.134965	0.126685	0.99(0.93,1.06)	0.794973
	12	125197501	cg04471192			0.96(0.89,1.03)	0.258097	0.243914	0.95(0.86,1.05)	0.332743	0.134823	0.96(0.9,1.01)	0.137669
	12	115134594	cg19536929			0.96(0.89,1.03)	0.258348	0.419494	1.04(0.93,1.18)	0.481283	0.191924	0.98(0.92,1.04)	0.537896
	1	26488988	cg18107827	GRRP1	3'UTR	1.04(0.97,1.12)	0.258585	0.369284	1.01(0.89,1.14)	0.897255	0.190569	1.03(0.97,1.1)	0.298758
	12	26267069	cg20537603			1.05(0.97,1.13)	0.258607	0.357089	1.01(0.9,1.13)	0.899209	0.181753	1.03(0.97,1.1)	0.315744
	10	132930452	cg01312265	TCERG1L	Body	1.04(0.97,1.12)	0.258638	0.419422	1.1(0.97,1.24)	0.131421	0.166619	1.06(0.99,1.12)	0.0820009
	11	9738663	cg09976669	SWAP70	Body	1.04(0.97,1.12)	0.258667	0.12679	0.95(0.84,1.08)	0.412368	0.163691	1.02(0.96,1.08)	0.570674
	3	32495794	cg25865542	CMTM7;CMTM7	3'UTR;3'UTR	1.04(0.97,1.12)	0.258859	0.298707	0.93(0.83,1.05)	0.26624	0.18953	1.01(0.95,1.08)	0.714022
	6	85481532	cg25560696			1.04(0.97,1.12)	0.258903	0.367358	1.03(0.92,1.15)	0.6391	0.142333	1.04(0.98,1.1)	0.228808
	5	80383136	cg04493793	RASGRF2	Body	0.96(0.9,1.03)	0.258996	0.375773	1.1(0.96,1.25)	0.182745	0.178951	0.99(0.93,1.05)	0.678539
	10	12629812	cg03119748	CAMK1D;CAMK1D	Body;Body	1.04(0.97,1.12)	0.259153	0.407007	1.03(0.91,1.16)	0.689931	0.150054	1.04(0.98,1.1)	0.239126
	7	47528807	cg05794556	TNS3	5'UTR	0.96(0.89,1.03)	0.259218	0.411256	0.95(0.84,1.07)	0.394629	0.0710553	0.96(0.9,1.02)	0.160086
	1	217261949	cg00575003	ESRRG;ESRRG;ESRRG	5'UTR;5'UTR;5'UTR	0.96(0.89,1.03)	0.259263	0.385727	0.95(0.84,1.08)	0.415954	0.0821279	0.96(0.9,1.02)	0.166178
	12	57915613	cg19520710	MBD6;DDIT3	TSS1500;TSS1500	1.04(0.97,1.13)	0.259343	0.316206	1.03(0.91,1.17)	0.616391	0.16612	1.04(0.98,1.11)	0.220311
	2	11272399	cg15704155	C2orf50	TSS1500	1.04(0.97,1.12)	0.259344	0.414081	0.97(0.86,1.1)	0.675019	0.183184	1.02(0.96,1.09)	0.451152
	2	96814660	cg14875081			1.04(0.97,1.12)	0.259526	0.449824	0.99(0.87,1.12)	0.845988	0.172676	1.03(0.97,1.1)	0.380484
	19	41018880	cg12248614	SPTBN4	Body	0.95(0.88,1.04)	0.259581	0.229622	0.95(0.82,1.09)	0.469279	0.198166	0.95(0.89,1.02)	0.180914
	16	88039257	cg01946510	BANP;BANP	Body;Body	1.05(0.97,1.13)	0.259662	0.406072	1.05(0.93,1.19)	0.435739	0.110791	1.05(0.98,1.12)	0.171089
	7	27154262	cg07942135	HOXA3;HOXA3;HOXA3	5'UTR;TSS1500;5'UTR	0.96(0.9,1.03)	0.259697	0.380037	1.01(0.89,1.16)	0.829414	0.148885	0.97(0.91,1.03)	0.37057
	6	44191036	cg16889489	SLC29A1;SLC29A1;SLC29A1;SLC29A1;SLC29A1	5'UTR;TSS1500;TSS1500;5'UTR;TSS1500	0.96(0.89,1.03)	0.259725	0.410874	0.88(0.77,1)	0.0476052	0.163807	0.94(0.88,1)	0.0509918
	17	3377250	cg25230284	ASPA	TSS200	0.96(0.9,1.03)	0.25973	0.229443	1.05(0.93,1.19)	0.448383	0.139592	0.98(0.93,1.04)	0.514985
	1	85527490	cg03604763	WDR63	TSS1500	0.96(0.89,1.03)	0.259733	0.402109	1.02(0.9,1.15)	0.809497	0.187462	0.97(0.91,1.04)	0.396796
	2	71787808	cg01407254	DYSF;DYSF;DYSF;DYSF;DYSF;DYSF;DYSF;DYSF;DYSF;DYSF;DYSF;DYSF;DYSF;DYSF	Body;Body;Body;Body;Body;Body;Body;Body;Body;Body;Body;Body;Body;Body	0.96(0.9,1.03)	0.259805	0.281516	1.04(0.91,1.19)	0.554039	0.0415636	0.98(0.92,1.04)	0.456879
	2	28002351	cg16206520	MRPL33;MRPL33	Body;3'UTR	1.04(0.97,1.12)	0.259823	0.306492	1.02(0.9,1.16)	0.730938	0.10059	1.04(0.97,1.1)	0.250148
	19	1132537	cg12255995	SBNO2;SBNO2	Body;TSS1500	0.95(0.88,1.04)	0.259867	0.361846	0.93(0.82,1.06)	0.285358	0.13933	0.95(0.88,1.02)	0.126722
	17	64709756	cg02699518	PRKCA	Body	1.04(0.97,1.12)	0.259983	0.385985	1.05(0.92,1.2)	0.483303	0.185176	1.05(0.98,1.12)	0.18504
	17	75826713	cg01186980			1.04(0.97,1.12)	0.260005	0.369025	1.06(0.93,1.2)	0.383216	0.182291	1.05(0.98,1.11)	0.158482
	17	6984106	cg21550483	CLEC10A;CLEC10A	TSS1500;TSS1500	1.04(0.97,1.12)	0.260048	0.268416	1.08(0.95,1.23)	0.233698	0.170078	1.05(0.99,1.12)	0.11673
	2	235859792	cg12214003	SH3BP4	TSS1500	1.04(0.97,1.12)	0.260144	0.386266	1.06(0.94,1.19)	0.332988	0.174767	1.05(0.98,1.11)	0.143739
	20	39996039	cg21184415	EMILIN3	TSS1500	0.96(0.89,1.03)	0.260151	0.394856	0.84(0.73,0.95)	0.00830783	0.166781	0.93(0.87,0.99)	0.0238721
	4	57522881	cg13939978	HOPX;HOPX;HOPX;HOPX;HOPX	5'UTR;Body;Body;TSS200;TSS200	1.04(0.97,1.12)	0.260154	0.351871	0.99(0.87,1.13)	0.898226	0.160707	1.03(0.97,1.1)	0.360385
	3	8685827	cg02691506	C3orf32	5'UTR	1.04(0.97,1.12)	0.260156	0.392941	1.08(0.95,1.21)	0.231691	0.15762	1.05(0.99,1.11)	0.115049
	1	171454518	cg04393897	BAT2L2	TSS200	1.04(0.97,1.1)	0.260311	0.396719	1.02(0.91,1.15)	0.691758	0.153718	1.03(0.98,1.09)	0.238617
	19	4038956	cg20666186			0.96(0.89,1.03)	0.260368	0.387088	1.01(0.89,1.14)	0.897597	0.173926	0.97(0.91,1.04)	0.374739
	19	7741732	cg07723365	C19orf59	TSS1500	1.04(0.97,1.12)	0.260489	0.409345	1.01(0.9,1.14)	0.850755	0.0474937	1.03(0.97,1.1)	0.290099
	14	53174235	cg10921922	PSMC6	Body	0.96(0.89,1.03)	0.260538	0.429012	0.97(0.86,1.09)	0.587811	0.16914	0.96(0.9,1.02)	0.214352
	16	50875307	cg05766489			1.04(0.97,1.12)	0.260636	0.424072	1.02(0.91,1.14)	0.70884	0.192506	1.04(0.98,1.1)	0.248643
	1	1097270	cg00082285			0.96(0.89,1.03)	0.260662	0.321863	1.05(0.92,1.2)	0.440988	0.18366	0.98(0.92,1.05)	0.547224
	8	80201028	cg14992760			0.97(0.91,1.02)	0.260717	0.422768	0.98(0.87,1.11)	0.744617	0.195012	0.97(0.92,1.02)	0.247185
	3	59734950	cg13679804			1.04(0.97,1.12)	0.260771	0.24018	0.89(0.79,1)	0.0545503	0.143912	1(0.94,1.06)	0.997223
	7	43803803	cg27496339	BLVRA	5'UTR	1.04(0.97,1.12)	0.26078	0.403699	1.1(0.97,1.25)	0.121159	0.18147	1.06(0.99,1.13)	0.0783191
	19	53898888	cg11725009	ZNF765	5'UTR	1.04(0.97,1.12)	0.260784	0.417657	1.02(0.91,1.15)	0.735769	0.159077	1.04(0.97,1.1)	0.255756
	17	26732120	cg04010423	SLC46A1	Body	1.04(0.97,1.12)	0.260988	0.385322	0.99(0.87,1.13)	0.865745	0.11181	1.03(0.97,1.1)	0.373407
	17	56607190	cg01287505	SEPT4;SEPT4;SEPT4	Body;Body;TSS1500	0.96(0.89,1.03)	0.261014	0.310136	0.97(0.87,1.09)	0.653434	0.126777	0.96(0.91,1.02)	0.233596
	11	134257030	cg27121870	B3GAT1;B3GAT1	Body;Body	0.96(0.88,1.03)	0.261067	0.210706	1.01(0.91,1.13)	0.842864	0.195034	0.97(0.91,1.04)	0.423263
	12	27472736	cg24110635	STK38L	Body	0.96(0.89,1.03)	0.261171	0.32615	0.93(0.83,1.04)	0.186459	0.130858	0.95(0.89,1.01)	0.0949637
	8	118941962	cg01664039	EXT1	Body	0.96(0.89,1.03)	0.261243	0.206271	0.98(0.87,1.11)	0.771794	0.189518	0.97(0.91,1.03)	0.264141
	5	2915185	cg07040303			0.96(0.89,1.03)	0.261294	0.199055	0.95(0.84,1.08)	0.43546	0.190088	0.96(0.9,1.02)	0.172331
	6	133240842	cg23225476			0.96(0.89,1.03)	0.261393	0.323497	0.94(0.83,1.06)	0.288831	0.162934	0.95(0.9,1.01)	0.131675
	11	123910402	cg24874309	OR10G7	TSS1500	0.97(0.91,1.02)	0.261425	0.401577	0.96(0.85,1.08)	0.470703	0.130536	0.97(0.92,1.02)	0.185706
	1	116653561	cg07577997	C1orf161	TSS1500	1.04(0.97,1.12)	0.2615	0.349347	1.12(1,1.26)	0.0565402	0.130568	1.06(1,1.13)	0.0509463
	14	25046121	cg24777950	CTSG	TSS1500	1.04(0.97,1.13)	0.261573	0.41883	1(0.88,1.12)	0.935498	0.0453394	1.03(0.97,1.1)	0.365146
	7	151548036	cg08930413	PRKAG2	Body	0.96(0.89,1.03)	0.261712	0.42167	1.02(0.9,1.15)	0.759096	0.16474	0.97(0.92,1.04)	0.420109
	16	84828913	cg16660891			0.96(0.89,1.03)	0.261726	0.398009	0.95(0.84,1.07)	0.376915	0.156302	0.96(0.9,1.02)	0.156655
	8	120685183	cg23183559			0.96(0.9,1.03)	0.261967	0.409428	1.09(0.94,1.26)	0.281726	0.00457073	0.98(0.92,1.04)	0.551272
	19	10958968	cg22627406	C19orf38	TSS200	1.04(0.97,1.12)	0.262028	0.410956	1.08(0.96,1.21)	0.215858	0.146069	1.05(0.99,1.12)	0.108148
	5	42954090	cg26353287			1.04(0.97,1.13)	0.26211	0.389789	1.01(0.89,1.15)	0.847502	0.15798	1.04(0.97,1.11)	0.288653
	12	53612551	cg13937905	RARG;RARG	Body;Body	0.96(0.89,1.03)	0.262124	0.324885	1.06(0.93,1.2)	0.361123	0.196366	0.98(0.92,1.05)	0.612159
	18	64933074	cg01232969			1.04(0.97,1.13)	0.262188	0.385176	0.98(0.86,1.11)	0.742803	0.154948	1.03(0.96,1.09)	0.428807
	3	100328186	cg12656272	GPR128	TSS1500	1.04(0.97,1.12)	0.262216	0.420264	1(0.89,1.13)	0.935342	0.192266	1.03(0.97,1.1)	0.317039
	4	170948608	cg11274119	MFAP3L	TSS1500	1.03(0.98,1.09)	0.262236	0.42269	0.97(0.85,1.1)	0.60393	0.172697	1.02(0.97,1.08)	0.419407
	10	99628950	cg20580833	CRTAC1	Body	1.04(0.97,1.12)	0.262365	0.286724	1.07(0.94,1.22)	0.288695	0.196774	1.05(0.99,1.12)	0.134385
	6	154640892	cg24635109	IPCEF1;IPCEF1;IPCEF1	5'UTR;5'UTR;5'UTR	0.96(0.9,1.03)	0.262396	0.404147	0.95(0.85,1.07)	0.426883	0.0569238	0.96(0.9,1.02)	0.170948
	16	66435676	cg09723511	CDH5	Body	0.96(0.89,1.03)	0.262495	0.339704	0.93(0.83,1.05)	0.256776	0.18129	0.95(0.9,1.01)	0.122009
	4	74920559	cg26866325	PPBPL2	Body	1.04(0.97,1.12)	0.262597	0.373072	1.04(0.92,1.17)	0.509679	0.167728	1.04(0.98,1.11)	0.193736
	22	45704902	cg17795059	FAM118A;FAM118A	TSS1500;TSS200	1.04(0.97,1.12)	0.262627	0.375883	NA(NA,NA)	NA	NA	1.04(0.97,1.12)	0.262627
	1	226023590	cg05935800	EPHX1;EPHX1	Body;Body	0.97(0.91,1.03)	0.262645	0.413222	1.13(0.99,1.29)	0.0607021	0.12575	0.99(0.94,1.05)	0.812068
	16	81659528	cg03378645	CMIP;CMIP	Body;Body	1.04(0.97,1.12)	0.26274	0.426805	1.08(0.95,1.23)	0.237584	0.200123	1.05(0.99,1.12)	0.118681
	4	1294432	cg01418351	MAEA;MAEA	Body;Body	1.04(0.97,1.12)	0.262905	0.389764	1.12(0.99,1.28)	0.0824388	0.202528	1.06(1,1.13)	0.0684471
	6	31774911	cg27573806	LSM2	TSS200	1.04(0.97,1.12)	0.262922	0.101789	1.07(0.95,1.2)	0.261797	0.183128	1.05(0.99,1.12)	0.121922
	8	126446923	cg22644321	TRIB1	Body	1.04(0.97,1.12)	0.262933	0.411627	0.9(0.79,1.03)	0.133373	0.200019	1.01(0.95,1.08)	0.790682
	12	56511951	cg25110043	ZC3H10	TSS200	0.96(0.89,1.03)	0.263034	0.213223	0.9(0.77,1.06)	0.197514	0.113622	0.95(0.89,1.01)	0.12106
	3	150819587	cg07632615	MED12L	Body	1.04(0.97,1.12)	0.263051	0.384277	0.89(0.78,1.01)	0.0784577	0.116214	1(0.94,1.07)	0.911885
	14	103541957	cg15450734			1.04(0.97,1.12)	0.263151	0.39569	0.89(0.77,1.03)	0.125395	0.188706	1.01(0.95,1.08)	0.761874
	16	89023488	cg02431972	CBFA2T3	Body	0.96(0.89,1.03)	0.26331	0.393427	1.02(0.9,1.15)	0.808117	0.196748	0.97(0.92,1.04)	0.393768
	7	150726136	cg26175729	ABCB8	Body	0.96(0.89,1.03)	0.263331	0.387579	0.97(0.86,1.1)	0.64983	0.156066	0.96(0.9,1.03)	0.233733
	17	39317694	cg15312323	KRTAP4-4	TSS1500	1.05(0.97,1.13)	0.263351	0.121894	0.98(0.87,1.11)	0.790358	0.0886419	1.03(0.96,1.1)	0.431172
	17	20492631	cg13772815			0.96(0.89,1.03)	0.263457	0.405942	1.15(1.01,1.31)	0.0310969	0.17362	1(0.94,1.07)	0.891149
	8	76321233	cg18894440			1.04(0.97,1.12)	0.2635	0.422062	0.97(0.86,1.09)	0.598075	0.194455	1.02(0.96,1.09)	0.48769
	12	55714602	cg01094310	OR6C1	1stExon	1.04(0.97,1.12)	0.263574	0.401826	0.92(0.8,1.06)	0.240348	0.182818	1.02(0.95,1.08)	0.653002
	9	92253636	cg05648582	LOC100129066	TSS1500	0.96(0.89,1.03)	0.263607	0.410059	1.05(0.91,1.21)	0.517518	0.167106	0.98(0.92,1.04)	0.485641
	15	81528661	cg11808699	IL16	Body	0.96(0.89,1.03)	0.263762	0.260393	0.93(0.82,1.05)	0.24476	0.168371	0.95(0.9,1.01)	0.12165
	8	25902558	cg12863565	EBF2	TSS200	1.04(0.97,1.12)	0.263971	0.38589	1.03(0.91,1.16)	0.61483	0.127896	1.04(0.98,1.11)	0.224469
	16	54322308	cg00221382			0.96(0.89,1.03)	0.263981	0.403297	1(0.89,1.13)	0.96293	0.132271	0.97(0.91,1.03)	0.349311
	6	503857	cg17808866	EXOC2	Body	1.04(0.97,1.12)	0.264074	0.237072	1.04(0.92,1.18)	0.569695	0.0623131	1.04(0.98,1.11)	0.210885
	8	144374828	cg15594550	ZNF696	5'UTR	1.04(0.97,1.13)	0.264181	0.411414	1.09(0.95,1.25)	0.236193	0.180738	1.05(0.99,1.13)	0.121079
	1	156187819	cg11084266	PMF1	Body	1.04(0.97,1.12)	0.264374	0.393701	0.93(0.81,1.06)	0.263565	0.163191	1.01(0.95,1.08)	0.660902
	12	117540072	cg03954086			0.96(0.89,1.03)	0.264405	0.414968	0.97(0.85,1.1)	0.598926	0.195905	0.96(0.9,1.02)	0.218652
	11	3647695	cg17128833	TRPC2	TSS200	1.04(0.97,1.12)	0.264475	0.268746	0.92(0.81,1.04)	0.196562	0.190953	1.01(0.95,1.07)	0.734226
	19	18120728	cg03014882	ARRDC2;ARRDC2	Body;Body	1.05(0.97,1.13)	0.264528	0.261482	1.04(0.91,1.18)	0.580449	0.185039	1.04(0.98,1.12)	0.215021
	12	30975867	cg27657333			0.96(0.89,1.03)	0.264547	0.330841	1.01(0.89,1.15)	0.88587	0.197531	0.97(0.91,1.04)	0.371848
	1	8014224	cg12045833			0.96(0.89,1.03)	0.264564	0.30907	1.03(0.91,1.17)	0.65647	0.0717654	0.98(0.91,1.04)	0.462945
	16	303192	cg03991592	ITFG3	5'UTR	1.04(0.97,1.12)	0.264669	0.395199	1.07(0.95,1.2)	0.277459	0.178253	1.05(0.99,1.12)	0.129192
	1	2112006	cg02066716	PRKCZ;PRKCZ;PRKCZ	Body;Body;Body	0.96(0.89,1.03)	0.264713	0.423193	1.01(0.9,1.13)	0.922028	0.182951	0.97(0.91,1.03)	0.36994
	1	212002970	cg07569918	LPGAT1	5'UTR	0.96(0.89,1.03)	0.264838	0.315876	0.99(0.87,1.12)	0.866524	0.135964	0.97(0.91,1.03)	0.293832
	7	157744316	cg27104173	PTPRN2;PTPRN2;PTPRN2	Body;Body;Body	0.96(0.9,1.03)	0.26491	0.376451	0.87(0.79,0.97)	0.0102144	0.0594084	0.93(0.88,0.99)	0.0189024
	17	40932983	cg23299262	WNK4	1stExon	1.04(0.97,1.12)	0.264921	0.400024	0.94(0.82,1.07)	0.347303	0.19252	1.02(0.95,1.09)	0.601285
	7	27199956	cg08981421			0.96(0.89,1.03)	0.264952	0.336365	0.95(0.83,1.08)	0.43678	0.192898	0.96(0.9,1.02)	0.175635
	7	149485740	cg02906407	SSPO	Body	1.05(0.96,1.14)	0.264958	0.365332	1.03(0.9,1.19)	0.656129	0.0369209	1.04(0.97,1.12)	0.236495
	12	52576336	cg23813179	KRT80;KRT80	Body;Body	0.96(0.89,1.03)	0.265236	0.413629	0.9(0.81,1.01)	0.0635121	0.187077	0.94(0.89,1)	0.0516744
	8	97399716	cg11508001			0.96(0.89,1.03)	0.265326	0.232135	0.93(0.82,1.05)	0.247325	0.167868	0.95(0.89,1.01)	0.120045
	10	72240883	cg13587449	KIAA1274	5'UTR	1.05(0.96,1.16)	0.26534	0.281032	0.91(0.82,1)	0.0612582	0.180958	0.99(0.92,1.06)	0.685214
	3	72870838	cg18720486	SHQ1	Body	1.04(0.97,1.12)	0.265616	0.389507	0.96(0.85,1.09)	0.568821	0.193387	1.02(0.96,1.09)	0.493911
	14	24743391	cg14836555			1.04(0.97,1.13)	0.265726	0.426027	1.03(0.91,1.18)	0.609749	0.098497	1.04(0.98,1.11)	0.223139
	2	25816655	cg20311770	DTNB;DTNB;DTNB;DTNB;DTNB	Body;Body;Body;Body;Body	1.04(0.97,1.13)	0.26584	0.433874	0.94(0.84,1.06)	0.29731	0.0348312	1.01(0.95,1.08)	0.71137
	22	36854045	cg16549994			0.96(0.89,1.03)	0.265845	0.369511	NA(NA,NA)	NA	NA	0.96(0.89,1.03)	0.265845
	11	9549286	cg03668763	ZNF143	3'UTR	0.96(0.89,1.03)	0.265953	0.390968	1(0.89,1.13)	0.97149	0.123945	0.97(0.91,1.03)	0.348512
	5	169706238	cg17752270	LCP2	Body	0.95(0.88,1.04)	0.265967	0.411216	0.92(0.78,1.09)	0.319519	0.175582	0.95(0.88,1.02)	0.149893
	13	114321390	cg09948879	GRK1	TSS1500	1.04(0.97,1.12)	0.266003	0.255383	1.04(0.91,1.18)	0.556371	0.171695	1.04(0.98,1.11)	0.208523
	16	2076810	cg03366251	SLC9A3R2;SLC9A3R2	TSS200;TSS200	0.96(0.89,1.03)	0.266031	0.389309	1.03(0.93,1.14)	0.62065	0.204079	0.98(0.92,1.04)	0.534584
	20	18567975	cg27199827	DTD1	TSS1500	1.04(0.97,1.12)	0.266069	0.346464	1.01(0.9,1.15)	0.825594	0.0548277	1.03(0.97,1.1)	0.283284
	8	93150831	cg17308545			0.96(0.89,1.03)	0.266118	0.38905	1(0.89,1.13)	0.996453	0.176356	0.97(0.91,1.03)	0.34172
	1	147782452	cg13067553			1.04(0.97,1.12)	0.266121	0.325938	1.21(1.07,1.37)	0.00215653	0.188928	1.08(1.02,1.15)	0.0127282
	1	201790194	cg07699546	NAV1;NAV1	3'UTR;3'UTR	1.04(0.97,1.12)	0.266145	0.386181	1(0.89,1.14)	0.962294	0.146811	1.03(0.97,1.1)	0.326484
	6	160114859	cg10002977	SOD2;SOD2;SOD2	TSS1500;TSS1500;TSS1500	0.95(0.87,1.04)	0.266147	0.284537	1.06(0.96,1.17)	0.248163	0.111976	1(0.93,1.07)	0.936868
	20	36156532	cg09694610	BLCAP;BLCAP;BLCAP;BLCAP	TSS200;TSS1500;TSS200;TSS1500	0.96(0.89,1.03)	0.266247	0.255782	0.99(0.88,1.11)	0.8914	0.189854	0.97(0.91,1.03)	0.315668
	6	17102391	cg03625260			0.96(0.89,1.03)	0.266259	0.373545	0.89(0.78,1.03)	0.117667	0.188897	0.94(0.88,1.01)	0.0847642
	17	34304462	cg22647738	CCL16	3'UTR	1.04(0.97,1.12)	0.26628	0.400822	1.02(0.9,1.15)	0.774582	0.189141	1.04(0.97,1.1)	0.272646
	17	38989439	cg21265427	TMEM99	5'UTR	0.96(0.89,1.03)	0.266317	0.40319	1(0.89,1.14)	0.949442	0.175469	0.97(0.91,1.03)	0.352118
	2	28615397	cg03327468	FOSL2	TSS1500	1.05(0.97,1.13)	0.266343	0.252271	0.98(0.88,1.1)	0.788414	0.161044	1.03(0.96,1.09)	0.442929
	19	36643070	cg09307985	COX7A1	Body	0.96(0.9,1.03)	0.266565	0.426897	0.99(0.87,1.12)	0.846896	0.1923	0.97(0.91,1.03)	0.281644
	4	1722180	cg22352186	TMEM129;TMEM129;TACC3	Body;Body;TSS1500	0.96(0.89,1.03)	0.266576	0.304417	1.02(0.91,1.14)	0.711836	0.195693	0.98(0.92,1.04)	0.459428
	21	46787125	cg09476092			0.96(0.89,1.03)	0.266659	0.457234	0.95(0.86,1.06)	0.388735	0.0925619	0.96(0.9,1.02)	0.160934
	1	227163700	cg25974484	CABC1	Body	0.96(0.9,1.03)	0.266707	0.403992	0.98(0.86,1.12)	0.787398	0.190281	0.97(0.91,1.03)	0.26816
	2	233351564	cg07503630	ECEL1	5'UTR	1.04(0.97,1.12)	0.266958	0.423018	0.98(0.87,1.11)	0.7746	0.0817137	1.03(0.96,1.09)	0.424189
	11	32451777	cg08787968	WT1;WT1;WT1;WT1	Body;Body;Body;Body	1.04(0.97,1.12)	0.26699	0.324351	1.21(1.07,1.37)	0.00228459	0.148995	1.08(1.02,1.15)	0.0129387
	16	88753856	cg05497175	SNAI3	TSS1500	1.04(0.97,1.12)	0.267034	0.342275	0.99(0.87,1.12)	0.851083	0.178315	1.03(0.97,1.09)	0.390066
	5	14331816	cg24835948	TRIO	Body	1.04(0.97,1.11)	0.267231	0.0721299	1.07(0.95,1.2)	0.248175	0.125466	1.05(0.99,1.11)	0.122048
	2	113931518	cg26668608	PSD4;LOC440839	TSS200;Body	0.96(0.89,1.03)	0.267244	0.193938	0.83(0.68,1)	0.0557374	0.179828	0.94(0.88,1.01)	0.0868809
	17	4444924	cg13189020	MYBBP1A;MYBBP1A	Body;Body	1.04(0.97,1.12)	0.267256	0.342192	1.05(0.92,1.19)	0.453675	0.197252	1.04(0.98,1.11)	0.181524
	5	77888194	cg21902325	LHFPL2	5'UTR	1.04(0.97,1.12)	0.267551	0.347767	1.13(0.99,1.28)	0.0641797	0.057988	1.06(1,1.13)	0.061192
	15	41258337	cg16122424			1.04(0.97,1.12)	0.267581	0.420823	1.06(0.93,1.2)	0.382949	0.152191	1.05(0.98,1.11)	0.162151
	8	90914101	cg13153865	OSGIN2;OSGIN2;OSGIN2	5'UTR;1stExon;TSS1500	0.96(0.89,1.03)	0.267631	0.41616	1.03(0.92,1.15)	0.644624	0.171551	0.98(0.92,1.04)	0.49745
	10	6828769	cg24367777			1.04(0.97,1.13)	0.267723	0.398239	0.94(0.83,1.06)	0.30425	0.0690203	1.01(0.95,1.08)	0.698109
	1	228270024	cg21539371	ARF1;ARF1;ARF1;ARF1	TSS1500;TSS1500;TSS1500;TSS1500	1.04(0.97,1.11)	0.267772	0.379866	0.87(0.71,1.05)	0.148367	0.164638	1.02(0.96,1.09)	0.569736
	13	101174364	cg12436019	PCCA;PCCA	Body;Body	1.04(0.97,1.12)	0.267821	0.421348	0.98(0.87,1.11)	0.780363	0.146125	1.03(0.96,1.09)	0.413071
	12	58013354	cg26785896	SLC26A10	TSS1500	0.96(0.89,1.03)	0.267914	0.3855	1.06(0.94,1.2)	0.358431	0.116748	0.98(0.92,1.05)	0.617606
	1	54856511	cg21655710	SSBP3;SSBP3;SSBP3	Body;Body;Body	0.98(0.94,1.02)	0.267917	0.322314	0.9(0.81,1.01)	0.0702549	0.176249	0.97(0.93,1.01)	0.0983291
	17	74564875	cg06150430	ST6GALNAC2	Body	1.04(0.97,1.12)	0.267925	0.243035	1.14(1,1.29)	0.0508049	0.103102	1.06(1,1.13)	0.0534807
	16	87814178	cg06508867			0.96(0.89,1.03)	0.267948	0.394579	0.93(0.82,1.05)	0.243007	0.187525	0.95(0.89,1.01)	0.122269
	3	46139305	cg02352281			1.04(0.97,1.12)	0.268122	0.404713	1.1(0.97,1.24)	0.128384	0.0881891	1.06(0.99,1.13)	0.0819643
	10	74928123	cg15427656	FAM149B1;ECD;ECD;ECD;ECD	1stExon;TSS1500;TSS1500;TSS1500;TSS1500	0.96(0.89,1.03)	0.268255	0.40785	0.97(0.86,1.1)	0.628558	0.191052	0.96(0.9,1.02)	0.23068
	17	80307284	cg21373156			0.96(0.88,1.04)	0.268269	0.334187	0.95(0.87,1.03)	0.197481	0.0204865	0.95(0.9,1.01)	0.0910864
	10	34391256	cg03486379			0.96(0.89,1.03)	0.268382	0.395781	1.01(0.89,1.14)	0.889805	0.193106	0.97(0.91,1.04)	0.381152
	5	169123192	cg02363593	DOCK2	Body	0.96(0.89,1.03)	0.268383	0.418221	0.96(0.85,1.08)	0.485189	0.100403	0.96(0.9,1.02)	0.190797
	11	22851321	cg17953636	SVIP;SVIP	1stExon;5'UTR	1.04(0.97,1.11)	0.268435	0.293194	0.93(0.77,1.12)	0.43466	0.136763	1.03(0.96,1.09)	0.439381
	18	77407785	cg14245216			0.96(0.9,1.03)	0.268443	0.414655	0.96(0.85,1.08)	0.45025	0.191024	0.96(0.9,1.02)	0.181072
	8	124829410	cg10840277			1.04(0.97,1.1)	0.268499	0.418964	0.98(0.87,1.11)	0.730614	0.0892977	1.02(0.97,1.08)	0.409399
	6	3438702	cg09127107	SLC22A23;SLC22A23	Body;5'UTR	1.04(0.97,1.12)	0.268511	0.484109	1.02(0.9,1.15)	0.795506	0.183816	1.04(0.97,1.1)	0.278434
	1	8361284	cg15639718			0.96(0.89,1.03)	0.268551	0.383722	0.98(0.86,1.12)	0.739353	0.0934352	0.96(0.91,1.03)	0.258147
	1	47060074	cg00989036	MKNK1;MKNK1;MKNK1;MKNK1;MKNK1	Body;Body;5'UTR;5'UTR;5'UTR	0.96(0.9,1.03)	0.268595	0.221506	0.94(0.83,1.06)	0.278722	0.191213	0.95(0.9,1.01)	0.133218
	7	134464242	cg14009688	CALD1;CALD1;CALD1;CALD1;CALD1;CALD1	5'UTR;1stExon;1stExon;1stExon;5'UTR;5'UTR	0.96(0.9,1.03)	0.268697	0.377013	1.06(0.94,1.2)	0.344738	0.193424	0.99(0.93,1.05)	0.628074
	8	125741259	cg19523819	MTSS1	TSS1500	1.04(0.97,1.13)	0.268723	0.385359	0.93(0.81,1.06)	0.262174	0.173841	1.01(0.95,1.08)	0.694365
	3	121379777	cg00141162	HCLS1;HCLS1	1stExon;5'UTR	1.04(0.97,1.13)	0.268797	0.401237	1.04(0.93,1.17)	0.46713	0.197307	1.04(0.98,1.11)	0.185695
	2	102398839	cg00747372	MAP4K4;MAP4K4;MAP4K4	Body;Body;Body	0.96(0.9,1.03)	0.268847	0.327527	0.94(0.82,1.07)	0.328895	0.0926509	0.96(0.9,1.02)	0.150288
	15	41059932	cg15806158			1.04(0.97,1.12)	0.268859	0.400494	1.05(0.93,1.18)	0.45617	0.189997	1.04(0.98,1.11)	0.183265
	2	162280341	cg06488443	TBR1	Body	0.96(0.89,1.03)	0.268892	0.326416	1.06(0.94,1.2)	0.319079	0.0670484	0.99(0.92,1.05)	0.693372
	10	5707799	cg27266257	ASB13;ASB13	Body;Body	1.04(0.97,1.11)	0.26894	0.450017	1.17(1.05,1.31)	0.00600063	0.165471	1.07(1.01,1.14)	0.0167941
	1	32837667	cg15482893	BSDC1;BSDC1;BSDC1;BSDC1	Body;Body;Body;Body	1.04(0.97,1.12)	0.268994	0.388452	1.01(0.89,1.15)	0.838515	0.195692	1.03(0.97,1.1)	0.292291
	1	221886639	cg07946977	DUSP10;DUSP10;DUSP10	5'UTR;Body;5'UTR	1.04(0.97,1.12)	0.269038	0.288674	1.02(0.9,1.15)	0.774911	0.0768125	1.03(0.97,1.1)	0.27259
	11	64642144	cg16434190	EHD1	Body	0.96(0.89,1.03)	0.269111	0.407333	0.83(0.74,0.94)	0.0026514	0.176087	0.92(0.87,0.98)	0.011549
	3	10378024	cg10784866	ATP2B2;ATP2B2	Body;Body	0.96(0.89,1.03)	0.269154	0.414785	0.94(0.84,1.05)	0.247932	0.189832	0.95(0.9,1.01)	0.120392
	17	79057046	cg12349181	BAIAP2;BAIAP2;BAIAP2;BAIAP2	Body;Body;Body;Body	0.96(0.89,1.03)	0.269193	0.4115	1.17(0.99,1.37)	0.0607325	0.0673004	0.99(0.93,1.06)	0.821507
	11	35547903	cg14642338	PAMR1;PAMR1	TSS1500;TSS1500	0.96(0.9,1.03)	0.269416	0.339563	1.01(0.89,1.14)	0.913932	0.108023	0.97(0.91,1.03)	0.368493
	12	67278182	cg06840106			1.04(0.97,1.12)	0.269434	0.337513	1.13(0.99,1.29)	0.0715654	0.059508	1.06(1,1.13)	0.0650526
	21	43329506	cg19012258	C2CD2;C2CD2	Body;Body	0.96(0.9,1.03)	0.26956	0.399147	0.88(0.8,0.98)	0.0164403	0.132328	0.94(0.88,0.99)	0.023698
	8	56813677	cg21301224	LYN;LYN	5'UTR;5'UTR	0.96(0.89,1.03)	0.269669	0.384536	1.01(0.9,1.14)	0.875062	0.190286	0.97(0.91,1.04)	0.387573
	5	497572	cg14533753	SLC9A3	Body	1.04(0.97,1.13)	0.269676	0.404561	1.02(0.9,1.16)	0.721051	0.100581	1.04(0.97,1.11)	0.259515
	9	33749216	cg22410499	PRSS3	TSS1500	1.04(0.97,1.12)	0.269682	0.404617	1.02(0.91,1.15)	0.691579	0.200324	1.04(0.98,1.1)	0.250205
	11	47413087	cg19279310			0.96(0.89,1.03)	0.269695	0.372128	0.98(0.87,1.12)	0.809915	0.192244	0.97(0.91,1.03)	0.284031
	17	36621405	cg03930313	ARHGAP23	Body	1.04(0.97,1.12)	0.269798	0.412747	0.9(0.82,1)	0.0472431	0.054044	0.99(0.93,1.05)	0.789678
	2	1609660	cg11234688			0.96(0.89,1.03)	0.269852	0.417099	1.03(0.91,1.17)	0.663439	0.191112	0.98(0.92,1.04)	0.458918
	10	43697521	cg24020157	RASGEF1A	Body	1.04(0.97,1.12)	0.269981	0.352528	1.06(0.93,1.21)	0.359793	0.179916	1.05(0.98,1.12)	0.157552
	2	48667807	cg02404484	KLRAQ1;KLRAQ1;KLRAQ1;KLRAQ1	TSS200;TSS200;TSS200;TSS200	0.94(0.85,1.05)	0.270018	0.362098	0.93(0.82,1.06)	0.261211	0.185675	0.94(0.86,1.02)	0.117359
	7	117449060	cg00832924	CTTNBP2	Body	0.96(0.9,1.03)	0.270041	0.417762	0.96(0.85,1.08)	0.465271	0.185905	0.96(0.9,1.02)	0.186498
	3	129279429	cg10943921	PLXND1	Body	0.97(0.91,1.03)	0.27016	0.358909	1(0.88,1.13)	0.99614	0.193879	0.97(0.92,1.03)	0.326193
	12	107836508	cg11362622	BTBD11	Body	1.04(0.97,1.13)	0.270164	0.386168	0.95(0.84,1.07)	0.388833	0.170437	1.02(0.95,1.08)	0.636102
	2	17722068	cg17430393	VSNL1;VSNL1	1stExon;5'UTR	1.04(0.97,1.1)	0.270175	0.343385	1.03(0.92,1.17)	0.580075	0.148881	1.04(0.98,1.1)	0.217393
	19	36348034	cg06945936	KIRREL2;KIRREL2;KIRREL2	1stExon;1stExon;1stExon	1.04(0.97,1.12)	0.270246	0.397462	0.93(0.81,1.06)	0.264009	0.21155	1.01(0.95,1.08)	0.659144
	11	64023919	cg19270469	PLCB3	Body	0.96(0.9,1.03)	0.270339	0.431221	0.97(0.86,1.09)	0.571261	0.10731	0.96(0.91,1.02)	0.216051
	1	156466729	cg18266783	MEF2D	5'UTR	1.04(0.97,1.13)	0.270468	0.137426	0.89(0.79,1.01)	0.0627395	0.0247429	1(0.94,1.07)	0.958809
	10	49892829	cg18768238	WDFY4	TSS1500	0.96(0.89,1.03)	0.270482	0.358443	0.96(0.84,1.1)	0.584074	0.196711	0.96(0.9,1.02)	0.218977
	3	139812907	cg07291100	CLSTN2	Body	0.96(0.9,1.03)	0.270524	0.337379	0.89(0.8,0.99)	0.0391584	0.200457	0.94(0.89,1)	0.0438105
	12	133248929	cg13085553	POLE	Body	0.96(0.89,1.03)	0.270537	0.258723	0.98(0.87,1.11)	0.745231	0.166469	0.96(0.91,1.03)	0.266364
	11	1241511	cg07624539			1.04(0.97,1.13)	0.270626	0.412293	1.02(0.9,1.16)	0.755012	0.194457	1.04(0.97,1.11)	0.269379
	12	53591490	cg11510999	ITGB7	Body	0.96(0.89,1.03)	0.270725	0.410932	1.11(0.98,1.27)	0.108259	0.160658	0.99(0.93,1.06)	0.84515
	17	179838	cg15292446	RPH3AL	5'UTR	1.04(0.97,1.12)	0.270731	0.389737	1.12(0.99,1.27)	0.0655626	0.207459	1.06(1,1.13)	0.0626295
	3	129694487	cg08195943	TRH	5'UTR	1.04(0.97,1.12)	0.270734	0.356583	1.07(0.95,1.2)	0.279703	0.204607	1.05(0.99,1.11)	0.132559
	4	77172699	cg20077155	FAM47E	TSS200	0.95(0.86,1.04)	0.270762	0.265479	0.94(0.82,1.07)	0.314453	0.184591	0.94(0.87,1.02)	0.137871
	10	30818581	cg11781335			1.05(0.97,1.13)	0.270878	0.326491	1.04(0.93,1.17)	0.481939	0.145478	1.04(0.98,1.11)	0.191693
	22	39883190	cg00550928	MGAT3;MGAT3	5'UTR;TSS200	0.96(0.89,1.03)	0.270881	0.398591	1.07(0.93,1.23)	0.3548	0.175099	0.98(0.92,1.05)	0.578469
	18	8718597	cg13287668	KIAA0802	Body	1.04(0.97,1.12)	0.270885	0.419491	0.9(0.8,1.01)	0.0657816	0.183189	1(0.94,1.06)	0.94147
	10	133957095	cg12433592	JAKMIP3	Body	0.96(0.9,1.03)	0.27101	0.33407	0.93(0.82,1.06)	0.27045	0.172325	0.96(0.9,1.01)	0.136607
	17	6922223	cg11263011	MIR195;MIR497	TSS1500;TSS1500	1.04(0.97,1.12)	0.271067	0.239722	1.24(1.06,1.46)	0.00682783	0.166677	1.08(1.01,1.15)	0.0324909
	8	22038142	cg01879988	BMP1;BMP1;BMP1	Body;Body;Body	0.96(0.89,1.03)	0.271172	0.412129	0.96(0.85,1.08)	0.465115	0.200327	0.96(0.9,1.02)	0.186954
	20	56195991	cg22772698	ZBP1;ZBP1;ZBP1;ZBP1	TSS1500;TSS1500;TSS1500;TSS1500	0.96(0.89,1.03)	0.27121	0.239507	0.95(0.84,1.08)	0.467008	0.141712	0.96(0.9,1.02)	0.187814
	1	1444995	cg24296621			1.04(0.97,1.12)	0.27123	0.0272332	0.96(0.85,1.08)	0.504532	0.0752722	1.02(0.96,1.09)	0.546074
	12	12849748	cg18803655	GPR19	TSS1500	0.96(0.88,1.04)	0.271294	0.397129	0.96(0.85,1.09)	0.532354	0.166453	0.96(0.89,1.02)	0.207114
	13	33933471	cg15786732			0.96(0.89,1.03)	0.27132	0.436051	1.23(1.08,1.4)	0.00132221	0.157517	1.02(0.96,1.09)	0.533155
	3	169384410	cg04120686			1.04(0.97,1.12)	0.271327	0.41403	1.03(0.9,1.17)	0.693038	0.199259	1.04(0.97,1.11)	0.250423
	2	39664666	cg14895876	MAP4K3	TSS1500	1.04(0.97,1.12)	0.27134	0.413335	0.91(0.79,1.04)	0.155217	0.196468	1.01(0.95,1.08)	0.740653
	8	49201659	cg15995375			1.04(0.97,1.12)	0.271349	0.199643	1.04(0.93,1.18)	0.47469	0.156834	1.04(0.98,1.11)	0.189642
	12	124992461	cg06242243	NCOR2;NCOR2	5'UTR;5'UTR	1.04(0.97,1.13)	0.271406	0.417595	1.03(0.91,1.18)	0.602148	0.0641559	1.04(0.98,1.11)	0.22557
	1	11444066	cg24937877			0.96(0.89,1.03)	0.27158	0.387321	0.96(0.85,1.1)	0.566613	0.156311	0.96(0.9,1.02)	0.215485
	17	3378996	cg26217813	ASPA;ASPA	TSS1500;5'UTR	1.04(0.97,1.12)	0.27168	0.392261	0.91(0.81,1.02)	0.113975	0.169184	1(0.94,1.07)	0.922484
	10	5476521	cg20636714	NET1	Body	1.04(0.97,1.12)	0.271692	0.392721	1.04(0.92,1.18)	0.503354	0.10742	1.04(0.98,1.11)	0.198363
	8	1940523	cg01648999	KBTBD11	5'UTR	1.04(0.97,1.12)	0.271708	0.355547	0.96(0.85,1.09)	0.554094	0.190103	1.02(0.96,1.09)	0.497303
	8	67974296	cg03535933	COPS5;COPS5	5'UTR;1stExon	1.04(0.97,1.12)	0.271762	0.403818	1.02(0.91,1.14)	0.769443	0.193626	1.03(0.97,1.1)	0.279671
	14	61103667	cg24699266			1.04(0.97,1.12)	0.27186	0.413837	0.96(0.85,1.1)	0.571168	0.150629	1.02(0.96,1.09)	0.493276
	17	72528764	cg06013494	CD300LB	TSS1500	1.04(0.97,1.12)	0.272066	0.414247	1.13(0.99,1.29)	0.0643667	0.147869	1.06(1,1.13)	0.0648221
	14	22694547	cg00994629			1.04(0.97,1.11)	0.272123	0.317086	0.88(0.74,1.04)	0.13432	0.185808	1.02(0.96,1.08)	0.626506
	3	69436045	cg13424909	FRMD4B	TSS1500	1.04(0.97,1.11)	0.272249	0.385309	1.08(0.96,1.22)	0.216057	0.0464117	1.05(0.99,1.11)	0.116883
	14	102693874	cg16024886			1.04(0.97,1.12)	0.272281	0.341052	1.09(0.95,1.24)	0.212732	0.17853	1.05(0.99,1.12)	0.11569
	16	2892809	cg10448227	TMPRSS8	TSS200	1.04(0.97,1.11)	0.272508	0.389436	1.03(0.91,1.16)	0.640554	0.16333	1.04(0.98,1.1)	0.235642
	7	47687229	cg20165946			0.96(0.89,1.03)	0.272534	0.420665	0.89(0.78,1.02)	0.0887109	0.211104	0.94(0.88,1.01)	0.0736589
	2	5625221	cg14551991			0.96(0.89,1.03)	0.272712	0.304837	1(0.88,1.14)	0.987464	0.179267	0.97(0.91,1.03)	0.333606
	2	16080615	cg26906731	MYCN;MYCNOS	TSS200;Body	1.04(0.97,1.11)	0.272723	0.423646	1.04(0.93,1.17)	0.445413	0.157934	1.04(0.98,1.1)	0.182552
	3	41975014	cg21185355	ULK4	Body	1.04(0.97,1.12)	0.272946	0.415591	0.94(0.84,1.06)	0.305324	0.00596777	1.01(0.95,1.08)	0.682504
	19	1940875	cg10898923	CSNK1G2	TSS1500	0.96(0.89,1.03)	0.272963	0.393366	0.92(0.8,1.05)	0.21438	0.19686	0.95(0.89,1.01)	0.121053
	21	45176069	cg23702614	PDXK	3'UTR	1.04(0.97,1.12)	0.273024	0.417007	1.09(0.96,1.25)	0.18845	0.157418	1.06(0.99,1.13)	0.109523
	3	68057322	cg21186449	FAM19A1	Body	1.04(0.97,1.12)	0.273049	0.331891	1.07(0.94,1.21)	0.297926	0.165711	1.05(0.98,1.12)	0.141285
	1	61547163	cg12079303	NFIA;NFIA;NFIA;NFIA	Body;TSS1500;TSS1500;TSS1500	0.96(0.89,1.03)	0.273183	0.388681	0.97(0.86,1.1)	0.652595	0.10067	0.96(0.9,1.03)	0.240951
	3	39224943	cg15076368	XIRP1	3'UTR	0.96(0.9,1.03)	0.273217	0.355822	0.9(0.81,1)	0.0441392	0.110575	0.94(0.89,1)	0.042672
	4	3288101	cg15233074			1.04(0.97,1.12)	0.273294	0.149379	1(0.88,1.14)	0.987882	0.194067	1.03(0.97,1.1)	0.334387
	2	100206998	cg01109289	AFF3;AFF3	Body;Body	0.97(0.92,1.02)	0.273353	0.358126	0.98(0.8,1.21)	0.856501	0.0867083	0.97(0.92,1.02)	0.268374
	3	138327519	cg15916166	FAIM;FAIM;FAIM;FAIM	TSS200;TSS200;TSS200;TSS1500	0.96(0.89,1.03)	0.273458	0.355021	0.89(0.75,1.06)	0.203659	0.216706	0.95(0.89,1.02)	0.131805
	17	37735925	cg19144071			0.96(0.89,1.03)	0.273585	0.394094	0.94(0.84,1.06)	0.321697	0.16065	0.96(0.9,1.02)	0.146551
	10	94799641	cg09176957	EXOC6;EXOC6	Body;Body	1.04(0.97,1.12)	0.273609	0.29518	0.97(0.86,1.1)	0.65878	0.169377	1.02(0.96,1.09)	0.473404
	3	11521788	cg12198254	ATG7;ATG7;ATG7	Body;Body;Body	0.96(0.9,1.03)	0.273745	0.384017	0.96(0.84,1.1)	0.56218	0.193538	0.96(0.9,1.02)	0.215557
	1	160708987	cg04244970	SLAMF7	TSS200	1.04(0.97,1.12)	0.273753	0.396154	0.99(0.87,1.12)	0.826075	0.0824138	1.03(0.96,1.1)	0.40424
	8	53352275	cg21452071			0.96(0.89,1.03)	0.273804	0.391181	1.03(0.91,1.15)	0.646507	0.0550918	0.98(0.92,1.04)	0.490417
	21	47652781	cg23707091	MCM3APAS	Body	0.96(0.9,1.03)	0.273859	0.285058	0.98(0.87,1.1)	0.726199	0.174509	0.97(0.91,1.03)	0.26179
	16	81605942	cg05887079	CMIP;CMIP	Body;Body	0.96(0.89,1.03)	0.273894	0.417788	1.03(0.9,1.18)	0.645049	0.140889	0.98(0.92,1.04)	0.459074
	12	124773995	cg03608224	FAM101A	5'UTR	0.97(0.91,1.03)	0.273932	0.417866	1.06(0.93,1.22)	0.356846	0.174076	0.98(0.93,1.04)	0.554655
	6	15521099	cg14388804	JARID2	3'UTR	1.05(0.97,1.13)	0.274094	0.374916	1.02(0.88,1.17)	0.820797	0.145898	1.04(0.97,1.11)	0.289218
	16	82031434	cg01513157	SDR42E1	3'UTR	1.05(0.97,1.13)	0.274149	0.415476	0.98(0.86,1.11)	0.706198	0.0985901	1.03(0.96,1.1)	0.466076
	7	5462104	cg00911813	TNRC18	5'UTR	1.04(0.97,1.13)	0.274203	0.418088	0.97(0.86,1.09)	0.617888	0.193837	1.02(0.96,1.09)	0.522806
	1	115300693	cg25190176	CSDE1;CSDE1;CSDE1	TSS200;TSS200;TSS200	1.04(0.97,1.1)	0.274327	0.421793	0.94(0.83,1.07)	0.332113	0.194121	1.02(0.96,1.08)	0.57813
	8	144486939	cg04449953			1.04(0.97,1.12)	0.274337	0.379162	0.98(0.86,1.12)	0.761251	0.143996	1.03(0.96,1.09)	0.416141
	5	9547595	cg04096619	SNORD123;SEMA5A	TSS1500;TSS1500	1.04(0.97,1.12)	0.274515	0.308332	0.87(0.78,0.97)	0.0130002	0.195439	0.98(0.93,1.05)	0.62183
	6	112430512	cg16689724	LAMA4;LAMA4;LAMA4	3'UTR;3'UTR;3'UTR	0.96(0.9,1.03)	0.274724	0.412621	1.08(0.94,1.24)	0.288053	0.157778	0.98(0.93,1.04)	0.589962
	3	100120511	cg02540094	LNP1;LNP1;TOMM70A	5'UTR;1stExon;TSS1500	1.04(0.97,1.12)	0.274728	0.366745	0.83(0.72,0.96)	0.011944	0.153846	0.99(0.93,1.06)	0.874984
	9	139416102	cg14120703	NOTCH1	Body	1.04(0.97,1.12)	0.274748	0.392064	1.1(0.97,1.24)	0.136246	0.162836	1.06(0.99,1.12)	0.0884547
	1	27683912	cg02673986	MAP3K6	Body	1.04(0.97,1.12)	0.274879	0.324389	1.02(0.91,1.15)	0.735919	0.193716	1.04(0.97,1.1)	0.267766
	12	54730529	cg00240007	MIR148B;COPZ1	TSS1500;Body	0.96(0.9,1.03)	0.274879	0.35418	1.15(1,1.32)	0.048163	0.179668	1(0.94,1.06)	0.946879
	9	139926740	cg13757845	C9orf139;FUT7;FUT7	5'UTR;1stExon;5'UTR	1.04(0.97,1.12)	0.275045	0.339328	0.87(0.77,0.99)	0.0339926	0.017997	1(0.94,1.06)	0.939174
	3	52351487	cg12902206	DNAH1	5'UTR	0.96(0.89,1.03)	0.275323	0.375657	0.97(0.85,1.1)	0.598776	0.171027	0.96(0.9,1.02)	0.226702
	4	15964743	cg08132711	FGFBP2	1stExon	0.96(0.89,1.03)	0.275349	0.319754	0.92(0.82,1.02)	0.121445	0.127421	0.95(0.89,1.01)	0.0798285
	9	34123757	cg13849647	DCAF12	Body	1.04(0.97,1.12)	0.275424	0.281622	0.96(0.84,1.09)	0.498688	0.103573	1.02(0.96,1.09)	0.532025
	1	19278734	cg16552822	IFFO2	Body	1.04(0.97,1.13)	0.275503	0.376614	0.99(0.87,1.13)	0.897115	0.159557	1.03(0.96,1.1)	0.385972
	1	1710208	cg10388316	NADK	TSS1500	0.96(0.89,1.03)	0.275538	0.397005	0.97(0.86,1.09)	0.632912	0.168303	0.96(0.91,1.02)	0.238089
	7	97831974	cg17508434	LMTK2	Body	0.96(0.89,1.03)	0.27554	0.391695	1(0.89,1.14)	0.947994	0.195384	0.97(0.91,1.03)	0.362045
	11	116700436	cg20957428	APOC3	TSS200	1.04(0.97,1.12)	0.275737	0.274296	0.98(0.86,1.12)	0.768318	0.189415	1.03(0.96,1.1)	0.414864
	1	183155644	cg23696949	LAMC2;LAMC2	Body;Body	0.96(0.89,1.03)	0.275757	0.360913	1.18(1.04,1.34)	0.0104293	0.184046	1.01(0.95,1.08)	0.736245
	12	90163145	cg03618113			1.04(0.97,1.12)	0.275807	0.416238	0.98(0.86,1.12)	0.774301	0.167881	1.03(0.96,1.09)	0.419644
	10	131764932	cg11711816			0.96(0.89,1.03)	0.275888	0.364649	1(0.88,1.13)	0.948668	0.190917	0.97(0.91,1.03)	0.332067
	14	105973846	cg18877361			1.04(0.97,1.12)	0.275947	0.368879	0.96(0.85,1.1)	0.576552	0.2003	1.02(0.96,1.09)	0.509773
	3	159886981	cg05581878			0.96(0.9,1.03)	0.275961	0.402032	1.05(0.92,1.18)	0.470667	0.182928	0.98(0.92,1.04)	0.553038
	3	11267627	cg09666573	HRH1;HRH1;HRH1	5'UTR;TSS200;5'UTR	0.96(0.89,1.03)	0.276293	0.383865	0.91(0.79,1.05)	0.189021	0.179617	0.95(0.89,1.01)	0.114139
	13	48895241	cg26740195	RB1	Body	0.96(0.89,1.03)	0.276366	0.26211	1(0.88,1.13)	0.988981	0.195034	0.97(0.91,1.03)	0.343126
	7	129008407	cg15664152	AHCYL2;AHCYL2;AHCYL2;AHCYL2	Body;Body;Body;Body	0.96(0.89,1.03)	0.276506	0.422952	0.98(0.86,1.11)	0.726243	0.118293	0.96(0.9,1.03)	0.264754
	10	104404379	cg14603406	TRIM8	1stExon	0.96(0.89,1.03)	0.276518	0.346591	0.96(0.85,1.08)	0.499443	0.191726	0.96(0.9,1.02)	0.200396
	11	118559757	cg18354836			0.96(0.9,1.03)	0.276537	0.245692	1.11(0.98,1.26)	0.0964807	0.200392	1(0.94,1.06)	0.882559
	15	65166448	cg24832457			0.96(0.89,1.03)	0.276538	0.409213	1(0.88,1.13)	0.964107	0.194934	0.97(0.91,1.03)	0.330909
	1	170383965	cg21421270			0.96(0.89,1.03)	0.276542	0.251652	0.9(0.81,1.01)	0.0694066	0.187049	0.94(0.89,1)	0.0558121
	14	106331803	cg14387626			1.04(0.97,1.12)	0.276643	0.390789	1(0.88,1.13)	0.945661	0.155264	1.03(0.97,1.09)	0.365294
	4	8692854	cg21961512			1.04(0.97,1.13)	0.276692	0.364519	0.86(0.76,0.98)	0.0235946	0.202172	0.99(0.93,1.06)	0.821112
	1	26145437	cg08304059	FAM54B;FAM54B;FAM54B	TSS1500;TSS1500;TSS1500	1.04(0.97,1.12)	0.276693	0.380297	1.03(0.91,1.16)	0.629985	0.187549	1.04(0.97,1.11)	0.239231
	19	18761792	cg24233679	KLHL26	Body	0.96(0.9,1.03)	0.27675	0.418624	1.04(0.91,1.18)	0.602644	0.0840436	0.98(0.92,1.04)	0.4821
	21	36421467	cg01519261	RUNX1;RUNX1	5'UTR;1stExon	1.04(0.97,1.12)	0.276768	0.159493	0.92(0.81,1.04)	0.185444	0.165058	1.01(0.95,1.07)	0.752315
	3	47844655	cg00247020	DHX30;DHX30;DHX30;DHX30	5'UTR;5'UTR;1stExon;1stExon	0.96(0.89,1.03)	0.27679	0.366519	0.92(0.8,1.05)	0.223682	0.12306	0.95(0.89,1.01)	0.124852
	19	1512314	cg04601137	ADAMTSL5	5'UTR	1.04(0.97,1.12)	0.276834	0.441799	0.96(0.84,1.09)	0.523113	0.168706	1.02(0.96,1.09)	0.531998
	21	36421857	cg15242225	RUNX1	TSS1500	1.04(0.97,1.12)	0.276844	0.404621	0.98(0.86,1.11)	0.716253	0.0941319	1.03(0.96,1.09)	0.449397
	6	75794881	cg03564793	COL12A1;COL12A1	3'UTR;3'UTR	1.04(0.97,1.12)	0.276883	0.413743	0.96(0.84,1.1)	0.543979	0.179365	1.02(0.96,1.09)	0.500325
	1	10692435	cg09015905			1.04(0.97,1.12)	0.276917	0.412041	1.09(0.95,1.24)	0.224222	0.132365	1.05(0.99,1.12)	0.125094
	14	105246708	cg22870386	AKT1;AKT1;AKT1	Body;Body;Body	0.97(0.92,1.03)	0.277011	0.345836	0.99(0.88,1.11)	0.843594	0.193009	0.97(0.93,1.02)	0.286768
	1	39407567	cg08209422	RHBDL2	TSS200	1.04(0.97,1.12)	0.277165	0.428542	1.07(0.93,1.22)	0.340183	0.056737	1.05(0.98,1.12)	0.15908
	2	74097688	cg17419049			0.96(0.9,1.03)	0.277182	0.267982	1.03(0.91,1.18)	0.620926	0.0858884	0.98(0.92,1.04)	0.463112
	1	221069136	cg26047066			0.96(0.89,1.03)	0.277196	0.409422	1.16(1,1.34)	0.0544901	0.186383	1(0.93,1.07)	0.936081
	6	133084898	cg15621874	VNN2	TSS1500	1.04(0.97,1.12)	0.27721	0.394682	1.05(0.92,1.2)	0.489598	0.146826	1.04(0.98,1.11)	0.198436
	5	102090941	cg01841209			1.04(0.97,1.12)	0.277229	0.297883	0.93(0.81,1.06)	0.284711	0.180615	1.02(0.95,1.08)	0.638703
	2	60711641	cg17753356	BCL11A;BCL11A;BCL11A	Body;Body;Body	1.04(0.97,1.11)	0.277305	0.405487	0.98(0.87,1.11)	0.743935	0.17682	1.02(0.97,1.09)	0.424513
	1	2845514	cg15203905			0.96(0.89,1.03)	0.277348	0.399445	1.01(0.9,1.14)	0.872248	0.140639	0.97(0.92,1.04)	0.399443
	8	145901245	cg20563971			0.96(0.89,1.03)	0.277407	0.363294	1(0.88,1.14)	0.968136	0.180507	0.97(0.91,1.03)	0.35456
	4	89099589	cg24592513			1.04(0.97,1.12)	0.277483	0.357146	1.04(0.92,1.18)	0.530786	0.173822	1.04(0.98,1.11)	0.209888
	6	158438202	cg08414108	SYNJ2	Body	1.05(0.96,1.16)	0.277485	0.430479	0.94(0.84,1.05)	0.253912	0.191549	1(0.93,1.08)	0.946416
	19	44259120	cg07522664	C19orf61;C19orf61	5'UTR;1stExon	1.04(0.97,1.11)	0.277587	0.483377	0.96(0.84,1.09)	0.486683	0.129668	1.02(0.96,1.08)	0.531127
	12	46767132	cg07688749	SLC38A2	TSS1500	1.04(0.97,1.12)	0.277667	0.384943	0.93(0.81,1.05)	0.243812	0.138738	1.01(0.95,1.08)	0.687693
	21	43655464	cg00222799	ABCG1;ABCG1;ABCG1;ABCG1;ABCG1;ABCG1	Body;Body;Body;Body;Body;Body	1.04(0.97,1.12)	0.277682	0.258205	1.18(1.04,1.34)	0.0114145	0.186152	1.08(1.01,1.15)	0.0267698
	17	78895206	cg09794615	RPTOR;RPTOR	Body;Body	0.96(0.89,1.03)	0.277848	0.416287	0.98(0.86,1.12)	0.776931	0.17604	0.97(0.91,1.03)	0.277752
	1	26605913	cg24859158	SH3BGRL3	TSS1500	1.04(0.97,1.12)	0.27789	0.437525	0.97(0.86,1.11)	0.694036	0.196946	1.02(0.96,1.09)	0.45105
	1	210466024	cg12030860			0.96(0.89,1.03)	0.278058	0.208719	1.04(0.94,1.14)	0.484306	0.0855869	0.99(0.93,1.05)	0.65456
	1	223575793	cg00038020			0.96(0.89,1.03)	0.278086	0.420632	0.89(0.79,1.01)	0.0628558	0.157763	0.94(0.88,1)	0.0573724
	17	17206295	cg04495270	NT5M	TSS1500	0.96(0.9,1.03)	0.278093	0.34452	1(0.88,1.13)	0.956108	0.184704	0.97(0.91,1.03)	0.332545
	1	9895799	cg14037769			1.04(0.97,1.12)	0.278096	0.401631	0.98(0.86,1.12)	0.776072	0.176393	1.03(0.96,1.09)	0.415479
	3	159646501	cg00975624			1.04(0.97,1.12)	0.278106	0.440903	1.05(0.92,1.2)	0.46033	0.191881	1.04(0.98,1.11)	0.191489
	15	85173951	cg17866455	SCAND2;SCAND2	TSS1500;TSS1500	1.04(0.97,1.12)	0.278176	0.382211	1.06(0.93,1.21)	0.367235	0.183813	1.04(0.98,1.11)	0.165833
	15	67547063	cg16926284	AAGAB;IQCH;AAGAB;IQCH	1stExon;TSS200;5'UTR;TSS200	0.96(0.9,1.03)	0.278199	0.356782	0.93(0.82,1.05)	0.235494	0.197992	0.95(0.9,1.01)	0.125692
	4	503198	cg16619777	PIGG;PIGG	Body;Body	0.96(0.9,1.03)	0.278223	0.313352	0.97(0.87,1.08)	0.578244	0.203832	0.96(0.91,1.02)	0.225298
	10	11208339	cg14729148	CUGBP2;CUGBP2;CUGBP2;CUGBP2	Body;Body;Body;Body	1.04(0.97,1.11)	0.27826	0.38794	1.05(0.94,1.18)	0.400915	0.198077	1.04(0.98,1.11)	0.17321
	2	430929	cg15111360			1.04(0.97,1.12)	0.278349	0.253277	1(0.88,1.13)	0.98729	0.150856	1.03(0.97,1.1)	0.346485
	8	1960466	cg12934366			0.97(0.91,1.03)	0.278371	0.456787	1(0.89,1.12)	0.961397	0.151224	0.97(0.92,1.03)	0.328714
	1	42612518	cg10197057			1.04(0.97,1.12)	0.278424	0.340997	0.98(0.86,1.11)	0.732402	0.184164	1.02(0.96,1.09)	0.444249
	11	5586092	cg08424981			1.04(0.97,1.11)	0.278441	0.384484	0.92(0.81,1.06)	0.259204	0.187416	1.01(0.96,1.08)	0.637796
	3	71203748	cg09009983	FOXP1	Body	0.95(0.86,1.04)	0.278482	0.432217	1.07(0.93,1.21)	0.343252	0.200763	0.99(0.91,1.07)	0.755611
	2	121036705	cg27505472	RALB	Body	0.96(0.9,1.03)	0.27854	0.315164	0.93(0.83,1.05)	0.245579	0.145027	0.95(0.9,1.01)	0.127483
	20	57471844	cg13680388	GNAS;GNAS;GNAS;GNAS;GNAS;GNAS;GNAS;GNAS	Body;Body;3'UTR;Body;Body;3'UTR;Body;Body	0.96(0.89,1.03)	0.278619	0.382468	0.94(0.83,1.06)	0.294173	0.144725	0.95(0.9,1.02)	0.14076
	19	18901364	cg25497529	COMP	Body	1.04(0.97,1.12)	0.278635	0.341154	1.09(0.97,1.23)	0.154827	0.219648	1.05(0.99,1.12)	0.0977346
	11	130271767	cg15307777			1.04(0.97,1.12)	0.278729	0.281475	1.16(1.02,1.31)	0.0256667	0.188015	1.07(1,1.14)	0.0409527
	4	40675171	cg09126279			1.04(0.97,1.12)	0.27885	0.323752	1.04(0.92,1.17)	0.530193	0.249906	1.04(0.98,1.1)	0.210693
	18	44181660	cg17903316	LOXHD1	Body	0.96(0.9,1.03)	0.278861	0.417934	1(0.89,1.13)	0.943509	0.166034	0.97(0.91,1.03)	0.37115
	17	71280700	cg18238808	CDC42EP4	3'UTR	0.96(0.9,1.03)	0.278889	0.263299	1(0.89,1.13)	0.998745	0.0569291	0.97(0.91,1.03)	0.348906
	11	118850352	cg19854744	FOXR1	Body	1.04(0.97,1.12)	0.278939	0.339043	0.94(0.83,1.06)	0.295554	0.133317	1.01(0.95,1.08)	0.6707
	12	113495701	cg18449739	DTX1;DTX1	1stExon;5'UTR	0.96(0.89,1.03)	0.278988	0.305517	0.96(0.85,1.09)	0.564788	0.189988	0.96(0.9,1.02)	0.22024
	11	62689081	cg06289725	CHRM1	TSS200	0.96(0.9,1.03)	0.279014	0.357433	1.1(0.95,1.27)	0.198801	0.178426	0.99(0.93,1.05)	0.663911
	12	115133159	cg11302945			0.96(0.89,1.03)	0.279073	0.37124	0.91(0.8,1.03)	0.143613	0.198361	0.95(0.89,1.01)	0.0960629
	12	116109829	cg18477001			0.96(0.89,1.03)	0.279158	0.409662	0.99(0.88,1.12)	0.894409	0.193097	0.97(0.91,1.03)	0.317009
	6	42898508	cg09791743	CNPY3	Body	1.04(0.97,1.12)	0.279174	0.420538	1.08(0.95,1.22)	0.232702	0.113177	1.05(0.99,1.12)	0.125564
	20	9141615	cg09143713	PLCB4;PLCB4	5'UTR;5'UTR	1.04(0.97,1.12)	0.279206	0.408258	0.96(0.85,1.09)	0.559581	0.16387	1.02(0.96,1.09)	0.517163
	19	18899483	cg26669806	COMP	Body	0.96(0.89,1.04)	0.279214	0.295442	0.99(0.87,1.12)	0.825445	0.197039	0.97(0.9,1.03)	0.300351
	16	11043956	cg04031411	CLEC16A	Body	1.04(0.97,1.12)	0.279319	0.311884	0.99(0.87,1.11)	0.820317	0.183739	1.03(0.96,1.09)	0.418524
	17	72588412	cg26886976	CD300LD;C17orf77	TSS200;Body	1.03(0.98,1.08)	0.279324	0.382617	1.01(0.9,1.13)	0.915506	0.192342	1.02(0.98,1.07)	0.298056
	1	3462550	cg20263392	MEGF6	Body	1.04(0.97,1.12)	0.279579	0.405114	1.09(0.96,1.24)	0.179319	0.194638	1.05(0.99,1.12)	0.108278
	19	57642998	cg07797208	USP29	3'UTR	1.05(0.96,1.14)	0.27958	0.386897	1.07(0.94,1.22)	0.314668	0.178389	1.05(0.98,1.13)	0.145827
	2	45231467	cg06007282			0.96(0.89,1.04)	0.279642	0.338232	0.97(0.86,1.11)	0.694919	0.15043	0.96(0.9,1.03)	0.258881
	11	69949459	cg13767135	ANO1;ANO1	Body;Body	0.96(0.89,1.03)	0.27972	0.182505	1(0.89,1.13)	0.997504	0.0686185	0.97(0.91,1.03)	0.36385
	16	53544020	cg04059762			1.04(0.97,1.12)	0.279723	0.376349	1(0.89,1.13)	0.976064	0.16444	1.03(0.97,1.1)	0.349017
	6	30711642	cg17389738	IER3;FLOT1	3'UTR;TSS1500	1.04(0.97,1.12)	0.279948	0.469813	0.93(0.82,1.06)	0.292634	0.195981	1.01(0.95,1.08)	0.685705
	7	26252611	cg14565914	CBX3;CBX3	3'UTR;3'UTR	1.04(0.97,1.13)	0.280043	0.213038	0.96(0.85,1.1)	0.582483	0.0437809	1.02(0.96,1.09)	0.528463
	11	75898203	cg12471171	WNT11	Body	0.96(0.89,1.03)	0.280047	0.421764	0.96(0.85,1.08)	0.480726	0.197648	0.96(0.9,1.02)	0.197116
	10	14543847	cg24710435			0.96(0.9,1.03)	0.280059	0.378417	1.09(0.95,1.25)	0.224153	0.172702	0.99(0.93,1.05)	0.676995
	2	218487226	cg08401872	DIRC3	Body	0.96(0.89,1.03)	0.28012	0.35508	0.94(0.84,1.07)	0.353237	0.150791	0.96(0.9,1.02)	0.160455
	12	99227115	cg25188975	ANKS1B;ANKS1B;ANKS1B	Body;Body;Body	0.97(0.91,1.03)	0.280192	0.354449	1.04(0.92,1.18)	0.521715	0.16445	0.98(0.93,1.04)	0.492369
	20	61609595	cg17162578			0.96(0.88,1.04)	0.28021	0.382521	1.05(0.94,1.17)	0.424079	0.143488	0.99(0.92,1.05)	0.694322
	7	100491337	cg04380800	ACHE;ACHE	Body;Body	0.96(0.9,1.03)	0.280233	0.415061	1.03(0.91,1.16)	0.664713	0.08786	0.98(0.92,1.04)	0.468258
	1	155197152	cg12728516	GBAP1	Body	0.96(0.89,1.03)	0.280268	0.396255	0.98(0.87,1.11)	0.784097	0.137707	0.97(0.91,1.03)	0.289873
	17	80872461	cg10310700	TBCD	Body	0.96(0.89,1.03)	0.280332	0.274389	1.08(0.96,1.23)	0.204257	0.184736	0.99(0.93,1.05)	0.770993
	6	53678839	cg27022531	LRRC1	Body	1.04(0.97,1.12)	0.280388	0.379959	0.98(0.87,1.12)	0.811717	0.15339	1.03(0.96,1.09)	0.411896
	19	1997657	cg06548410	BTBD2	Body	0.96(0.89,1.03)	0.280407	0.415078	0.98(0.86,1.13)	0.791934	0.190917	0.96(0.9,1.03)	0.283883
	15	30365409	cg20594126			0.96(0.89,1.03)	0.280466	0.425611	1.1(0.97,1.25)	0.126852	0.134399	0.99(0.93,1.06)	0.866425
	15	90895281	cg20552752	ZNF774	TSS200	0.96(0.89,1.03)	0.280548	0.312085	1.04(0.94,1.15)	0.486978	0.204537	0.99(0.93,1.05)	0.630966
	1	34644252	cg04486873	C1orf94;C1orf94	Body;5'UTR	0.96(0.9,1.03)	0.280568	0.185928	1.02(0.9,1.15)	0.807762	0.196631	0.98(0.92,1.04)	0.417576
	12	66357083	cg02802391	HMGA2	3'UTR	1.04(0.97,1.12)	0.280672	0.39808	0.94(0.82,1.07)	0.32904	0.207168	1.02(0.95,1.08)	0.622335
	3	45209252	cg15359249			0.96(0.9,1.03)	0.280686	0.390167	1.03(0.91,1.16)	0.648814	0.148819	0.98(0.92,1.04)	0.48221
	11	128554939	cg13746740			1.04(0.97,1.12)	0.28071	0.376916	1.01(0.89,1.15)	0.854729	0.0872271	1.03(0.97,1.1)	0.30544
	11	2163538	cg05777976	IGF2AS;INS-IGF2;IGF2;IGF2;IGF2AS	Body;Body;5'UTR;TSS1500;Body	1.04(0.97,1.11)	0.280711	0.272253	1.02(0.9,1.16)	0.78705	0.109755	1.03(0.97,1.1)	0.280424
	17	15869607	cg08826152	ADORA2B	Body	1.04(0.97,1.12)	0.280729	0.409367	1.09(0.97,1.23)	0.163981	0.194362	1.05(0.99,1.12)	0.101579
	20	31669392	cg04087207	C20orf186	1stExon	1.04(0.97,1.12)	0.280964	0.41848	0.93(0.82,1.06)	0.278372	0.13455	1.01(0.95,1.08)	0.714557
	12	5198019	cg06700226			0.96(0.89,1.03)	0.28106	0.342515	1.03(0.91,1.16)	0.681544	0.183301	0.98(0.92,1.04)	0.48091
	6	31085034	cg19222156	CDSN;PSORS1C1	Body;5'UTR	0.96(0.89,1.03)	0.2812	0.403718	0.92(0.81,1.04)	0.174456	0.190197	0.95(0.89,1.01)	0.107187
	15	65689058	cg27057650	IGDCC4	Body	1.04(0.97,1.12)	0.281342	0.150681	1.1(0.97,1.24)	0.123109	0.177202	1.06(0.99,1.13)	0.0838268
	11	115845993	cg08630923			1.04(0.97,1.12)	0.281444	0.408154	1.12(0.98,1.27)	0.0847803	0.193027	1.06(0.99,1.13)	0.0739523
	4	25235765	cg12931625	PI4K2B;PI4K2B	1stExon;5'UTR	0.96(0.89,1.03)	0.281512	0.420949	0.94(0.82,1.08)	0.367313	0.189073	0.96(0.89,1.02)	0.168201
	16	1521676	cg08810397	CLCN7;CLCN7	Body;Body	1.04(0.97,1.12)	0.281579	0.395796	1.02(0.9,1.15)	0.761305	0.173323	1.04(0.97,1.1)	0.278036
	7	5468197	cg00148114			0.96(0.89,1.03)	0.281641	0.352788	0.94(0.83,1.06)	0.292832	0.116945	0.95(0.9,1.02)	0.143732
	13	24846221	cg04579966	SPATA13;SPATA13	Body;Body	1.04(0.97,1.11)	0.281661	0.337341	1.05(0.94,1.17)	0.422757	0.193458	1.04(0.98,1.1)	0.181567
	1	10965094	cg19704755			1.04(0.97,1.12)	0.281728	0.344509	1(0.88,1.13)	0.942893	0.0770294	1.03(0.97,1.09)	0.368576
	6	134238091	cg20940127			0.96(0.89,1.03)	0.28174	0.230031	0.91(0.8,1.04)	0.15544	0.186082	0.95(0.89,1.01)	0.101209
	3	176904010	cg13072186	TBL1XR1	5'UTR	0.96(0.9,1.03)	0.281756	0.409026	1.03(0.91,1.18)	0.623214	0.13661	0.98(0.92,1.04)	0.467345
	6	30624449	cg01999566	DHX16;DHX16	Body;Body	0.96(0.89,1.03)	0.281876	0.349099	1.08(0.95,1.24)	0.240561	0.139712	0.99(0.93,1.05)	0.694026
	1	205326624	cg09502111	KLHDC8A	TSS1500	0.96(0.9,1.03)	0.28213	0.411996	1.03(0.91,1.16)	0.66372	0.0702272	0.98(0.92,1.04)	0.473741
	19	59025573	cg18521743	ZBTB45	Body	0.96(0.89,1.03)	0.282185	0.382986	0.86(0.75,0.98)	0.0206459	0.12504	0.93(0.88,1)	0.0386495
	6	10528492	cg13411789	GCNT2	5'UTR	1.04(0.97,1.11)	0.282214	0.269223	1.09(0.97,1.23)	0.157383	0.148429	1.05(0.99,1.12)	0.101869
	19	54960947	cg08411422	LENG8	5'UTR	0.96(0.89,1.03)	0.282273	0.27661	1(0.88,1.13)	0.947205	0.182401	0.97(0.91,1.03)	0.333414
	22	20072653	cg20689730	MIR1306;DGCR8	TSS1500;5'UTR	1.04(0.97,1.13)	0.282309	0.3834	0.88(0.78,1)	0.0418935	0.161627	0.99(0.93,1.06)	0.871197
	1	154988721	cg19233405	ZBTB7B	Body	1.04(0.97,1.13)	0.282349	0.460245	0.99(0.86,1.14)	0.935112	0.194446	1.03(0.96,1.1)	0.367092
	7	30387954	cg08549335	ZNRF2	Body	0.96(0.89,1.03)	0.282382	0.432685	0.85(0.75,0.97)	0.0156193	0.221626	0.93(0.87,0.99)	0.0321601
	2	74668976	cg03719070	RTKN;RTKN;RTKN;RTKN	1stExon;TSS1500;5'UTR;TSS1500	0.96(0.89,1.04)	0.282384	0.398075	1.02(0.9,1.16)	0.733809	0.00309975	0.98(0.91,1.04)	0.459686
	2	105275812	cg12236088			0.96(0.9,1.03)	0.282406	0.412502	1.01(0.89,1.15)	0.823306	0.124147	0.97(0.92,1.04)	0.401711
	1	2828044	cg11754828			1.04(0.97,1.12)	0.282453	0.233157	0.88(0.77,1.01)	0.0719219	0.0226315	1(0.94,1.07)	0.930071
	18	10525447	cg25587662	NAPG	TSS1500	1.04(0.97,1.12)	0.282602	0.349101	1.11(0.98,1.26)	0.101794	0.111496	1.06(0.99,1.12)	0.0808827
	6	169274032	cg20585428			0.96(0.9,1.03)	0.282676	0.430564	0.91(0.81,1.02)	0.115746	0.183513	0.95(0.89,1.01)	0.0855604
	16	31009232	cg01670771	STX1B	Body	0.96(0.89,1.03)	0.282771	0.427243	0.96(0.85,1.08)	0.496301	0.0593911	0.96(0.9,1.02)	0.203671
	18	77273440	cg12424293	NFATC1;NFATC1;NFATC1;NFATC1	Body;Body;Body;Body	0.96(0.9,1.03)	0.282783	0.302043	0.98(0.87,1.11)	0.762335	0.116704	0.97(0.91,1.03)	0.277823
	15	31599090	cg21702011			1.04(0.97,1.12)	0.28279	0.280874	1.11(0.98,1.26)	0.0971063	0.0820878	1.06(0.99,1.13)	0.0780496
	20	48429045	cg04297410	SLC9A8	TSS1500	0.96(0.89,1.03)	0.282855	0.263082	0.89(0.78,1.02)	0.0952374	0.20055	0.94(0.89,1.01)	0.0797891
	7	151573966	cg24061580	PRKAG2;PRKAG2	5'UTR;1stExon	1.04(0.97,1.12)	0.282979	0.412918	0.91(0.8,1.03)	0.125645	0.192506	1(0.94,1.07)	0.897228
	11	128779655	cg08360771	KCNJ5	5'UTR	1.04(0.97,1.12)	0.283031	0.379018	1(0.89,1.13)	0.984664	0.173208	1.03(0.97,1.1)	0.351867
	2	66654644	cg11807280			0.96(0.89,1.03)	0.283037	0.340251	0.9(0.79,1.02)	0.101032	0.188866	0.94(0.89,1.01)	0.080078
	11	17036581	cg14707162	PLEKHA7	TSS1500	0.96(0.89,1.04)	0.283083	0.385739	1.01(0.9,1.14)	0.805221	0.169404	0.98(0.91,1.04)	0.449667
	5	171129636	cg06668976			0.96(0.89,1.03)	0.283194	0.419426	0.92(0.81,1.03)	0.15939	0.190388	0.95(0.89,1.01)	0.0970889
	1	45452580	cg14611683	EIF2B3;EIF2B3	TSS1500;TSS1500	1.04(0.97,1.13)	0.283307	0.23738	1.05(0.93,1.2)	0.434763	0.176837	1.05(0.98,1.12)	0.186246
	16	1582581	cg17706173	IFT140	Body	0.96(0.89,1.03)	0.283457	0.403744	1.14(0.99,1.3)	0.0612982	0.150242	1(0.94,1.07)	0.97802
	17	8703341	cg21335556	MFSD6L	TSS1500	0.96(0.9,1.03)	0.283603	0.414741	0.93(0.82,1.06)	0.267462	0.145913	0.95(0.9,1.02)	0.13866
	22	46481248	cg10352237	LOC400931	TSS1500	1.04(0.97,1.12)	0.283834	0.366756	1.19(1.01,1.4)	0.0377857	0.105063	1.07(1,1.14)	0.0650827
	13	114182159	cg19023589	TMCO3	Body	1.04(0.97,1.12)	0.28401	0.416239	0.95(0.84,1.07)	0.4159	0.181359	1.02(0.95,1.08)	0.629453
	5	180614561	cg00507945			1.04(0.97,1.12)	0.284058	0.411642	1.07(0.95,1.21)	0.2435	0.147536	1.05(0.99,1.12)	0.127508
	19	9420631	cg07719583			0.96(0.89,1.03)	0.284128	0.222321	0.96(0.85,1.09)	0.521737	0.180554	0.96(0.9,1.02)	0.21202
	14	90854534	cg00747890			0.96(0.9,1.03)	0.28413	0.377848	1(0.89,1.13)	0.979912	0.18992	0.97(0.91,1.03)	0.363563
	19	54876446	cg06238491	LAIR1;LAIR1;LAIR1;LAIR1	5'UTR;1stExon;1stExon;5'UTR	0.96(0.89,1.03)	0.284291	0.357852	0.94(0.82,1.07)	0.3239	0.177729	0.95(0.9,1.02)	0.157275
	17	56408804	cg00176888	MIR142	TSS200	0.96(0.89,1.03)	0.284356	0.333669	1.03(0.9,1.17)	0.697433	0.183753	0.98(0.91,1.04)	0.455416
	2	242500484	cg24828208	BOK	Body	0.96(0.89,1.03)	0.284494	0.4065	1.01(0.89,1.13)	0.907937	0.147394	0.97(0.91,1.04)	0.395689
	9	137236548	cg14472716	RXRA	Body	1.04(0.97,1.12)	0.284572	0.415737	0.88(0.78,1.01)	0.0605747	0.167344	1(0.94,1.07)	0.966069
	5	142780254	cg17342132	NR3C1;NR3C1;NR3C1;NR3C1;NR3C1;NR3C1;NR3C1	Body;Body;Body;Body;Body;Body;Body	1.04(0.97,1.12)	0.284724	0.309009	1.04(0.91,1.18)	0.574399	0.149378	1.04(0.98,1.11)	0.227171
	14	90851046	cg16598679			1.04(0.97,1.11)	0.284737	0.410265	1(0.89,1.14)	0.946455	0.0899012	1.03(0.97,1.09)	0.33235
	20	35724590	cg16239906	RBL1;RBL1	TSS200;TSS200	1.03(0.97,1.09)	0.284833	0.217068	0.97(0.85,1.11)	0.628616	0.185822	1.02(0.97,1.08)	0.430734
	7	129793154	cg27134084			1.04(0.97,1.12)	0.284937	0.29973	0.98(0.87,1.11)	0.777765	0.190588	1.03(0.96,1.09)	0.435263
	15	102010125	cg00659931	PCSK6;PCSK6;PCSK6;PCSK6;PCSK6;PCSK6;PCSK6;PCSK6	Body;Body;Body;Body;Body;Body;Body;Body	0.96(0.89,1.03)	0.284943	0.412855	0.88(0.8,0.98)	0.0193644	0.157997	0.93(0.88,0.99)	0.0257749
	5	667968	cg25149516	TPPP	Body	0.96(0.9,1.03)	0.285023	0.390252	1.07(0.94,1.22)	0.307806	0.146302	0.99(0.93,1.05)	0.65222
	6	64346172	cg03004578			1.04(0.97,1.12)	0.285064	0.283497	0.92(0.8,1.06)	0.248248	0.185973	1.01(0.95,1.08)	0.678045
	17	34948594	cg00848397	DHRS11	Body	0.94(0.83,1.06)	0.285093	0.415711	0.98(0.86,1.1)	0.712102	0.195437	0.96(0.88,1.04)	0.306989
	11	46367812	cg07701241	DGKZ;DGKZ;DGKZ	Body;TSS1500;Body	0.96(0.89,1.03)	0.285296	0.37395	0.85(0.73,0.98)	0.0254456	0.176484	0.94(0.88,1)	0.0500631
	10	134055197	cg08600690	STK32C	Body	0.96(0.9,1.03)	0.285321	0.33722	1.14(0.97,1.34)	0.124819	0.138098	0.99(0.93,1.05)	0.695175
	14	91224592	cg07545587	TTC7B	Body	1.03(0.97,1.09)	0.285326	0.419865	0.9(0.79,1.03)	0.124137	0.137956	1.01(0.96,1.06)	0.711215
	22	26938937	cg09856467	TPST2;TPST2	5'UTR;5'UTR	1.04(0.97,1.12)	0.285326	0.324413	1.02(0.9,1.16)	0.761227	0.157951	1.04(0.97,1.1)	0.283689
	2	9560753	cg08100159	ITGB1BP1;ITGB1BP1	5'UTR;5'UTR	0.96(0.9,1.03)	0.285345	0.398682	0.95(0.85,1.07)	0.410015	0.0232782	0.96(0.9,1.02)	0.179513
	1	220543397	cg06213763			0.96(0.89,1.03)	0.285397	0.294745	1.02(0.9,1.16)	0.722566	0.191071	0.98(0.92,1.04)	0.456349
	7	2738875	cg14895775	AMZ1	5'UTR	1.03(0.97,1.09)	0.285412	0.279477	1.02(0.9,1.15)	0.814603	0.197497	1.03(0.98,1.08)	0.284114
	6	25042548	cg00164997			0.95(0.86,1.04)	0.285452	0.411198	0.98(0.87,1.1)	0.734092	0.150506	0.96(0.89,1.04)	0.295274
	2	192169585	cg06844526	MYO1B;MYO1B;MYO1B	Body;Body;Body	0.96(0.89,1.03)	0.285455	0.242589	0.94(0.84,1.06)	0.314037	0.098465	0.95(0.9,1.02)	0.14949
	11	69456562	cg12994233	CCND1	Body	1.04(0.97,1.12)	0.285512	0.367391	1(0.88,1.13)	0.95717	0.197686	1.03(0.97,1.1)	0.364239
	17	79140589	cg01633363	AATK;LOC388428	TSS1500;Body	1.04(0.97,1.12)	0.285645	0.413328	1.06(0.93,1.21)	0.406917	0.0589214	1.04(0.98,1.11)	0.182325
	17	17486105	cg02295973	PEMT;PEMT	Body;TSS1500	0.96(0.89,1.04)	0.285692	0.212922	1.13(1,1.29)	0.0478164	0.0624172	1(0.94,1.07)	0.900972
	14	22005948	cg10764381	SALL2	TSS1500	0.96(0.89,1.03)	0.285702	0.34287	0.91(0.8,1.03)	0.13008	0.159806	0.95(0.89,1.01)	0.0910032
	15	45671148	cg20381115	LOC145663;GATM	Body;TSS200	0.96(0.89,1.03)	0.285796	0.38097	0.95(0.84,1.07)	0.382022	0.174264	0.96(0.9,1.02)	0.172158
	7	76143283	cg13626791	UPK3B;UPK3B	Body;Body	0.96(0.9,1.03)	0.285833	0.408232	0.96(0.85,1.07)	0.452554	0.0895176	0.96(0.9,1.02)	0.192691
	10	126211704	cg03499943	LHPP;LHPP	Body;Body	0.96(0.89,1.03)	0.28594	0.354483	1.05(0.92,1.19)	0.483857	0.192648	0.98(0.92,1.05)	0.558133
	3	121613703	cg18636558	SLC15A2;SLC15A2	Body;Body	0.96(0.9,1.03)	0.286064	0.318384	1.02(0.9,1.15)	0.804911	0.194186	0.98(0.92,1.04)	0.417833
	2	29118024	cg24278036	WDR43	Body	0.96(0.9,1.03)	0.286068	0.353998	0.98(0.87,1.11)	0.757755	0.191958	0.97(0.91,1.03)	0.281575
	7	151833529	cg07367144	MLL3	3'UTR	0.96(0.9,1.03)	0.286207	0.353331	0.97(0.86,1.1)	0.65192	0.0123563	0.97(0.91,1.03)	0.249784
	20	34249284	cg11826008	CPNE1;CPNE1;CPNE1;CPNE1;CPNE1;RBM12;CPNE1;CPNE1;RBM12	5'UTR;5'UTR;5'UTR;5'UTR;5'UTR;5'UTR;5'UTR;5'UTR;5'UTR	1.04(0.97,1.12)	0.286237	0.402409	0.93(0.82,1.06)	0.289007	0.192836	1.01(0.95,1.08)	0.681863
	12	122231455	cg09088508	RHOF	1stExon	0.96(0.89,1.03)	0.286318	0.41615	0.92(0.79,1.08)	0.297104	0.023928	0.95(0.89,1.02)	0.157962
	16	3695595	cg02202742			1.04(0.97,1.13)	0.286332	0.349128	1.14(0.98,1.32)	0.083894	0.172716	1.06(0.99,1.14)	0.0807413
	5	55193659	cg24975342	IL31RA	Body	0.96(0.89,1.03)	0.286447	0.415505	0.96(0.85,1.08)	0.452477	0.170236	0.96(0.9,1.02)	0.19319
	4	114276834	cg22164298	ANK2;ANK2;ANK2	Body;Body;Body	1.04(0.97,1.11)	0.286516	0.401111	1.02(0.9,1.16)	0.753903	0.18057	1.03(0.97,1.1)	0.278066
	19	11484842	cg26495839	C19orf39	TSS1500	1.04(0.97,1.11)	0.286564	0.31202	1.07(0.94,1.22)	0.320875	0.235524	1.04(0.98,1.11)	0.159325
	1	8014163	cg21814278			0.96(0.89,1.04)	0.286644	0.356974	0.96(0.83,1.1)	0.550426	0.0665381	0.96(0.9,1.03)	0.221964
	20	19866746	cg09110922			0.96(0.9,1.03)	0.286722	0.391107	0.99(0.88,1.11)	0.862783	0.152305	0.97(0.91,1.03)	0.317713
	19	2602614	cg24874003	GNG7	5'UTR	1.04(0.97,1.12)	0.28682	0.336767	1.07(0.94,1.22)	0.311443	0.181655	1.05(0.98,1.12)	0.152722
	11	8954606	cg02382426	C11orf16	TSS200	1.04(0.97,1.12)	0.286902	0.387876	1.01(0.89,1.14)	0.9158	0.00972316	1.03(0.97,1.1)	0.335532
	5	39270715	cg21099332			1.04(0.97,1.12)	0.287215	0.349192	0.99(0.87,1.12)	0.826283	0.144864	1.03(0.96,1.1)	0.421753
	12	12503030	cg01707656	MANSC1;MANSC1	1stExon;5'UTR	1.04(0.97,1.11)	0.287343	0.400403	1(0.88,1.13)	0.960754	0.150019	1.03(0.97,1.09)	0.360308
	16	68676451	cg09900242			0.96(0.89,1.04)	0.287363	0.425778	1.01(0.88,1.15)	0.938672	0.100138	0.97(0.91,1.04)	0.378506
	3	189700284	cg21381949	LEPREL1;LEPREL1	Body;Body	1.04(0.97,1.13)	0.287411	0.418526	1.06(0.93,1.2)	0.375332	0.130147	1.05(0.98,1.12)	0.170975
	12	108956097	cg24903225	SART3;ISCU;ISCU	TSS1500;TSS200;TSS200	0.96(0.89,1.03)	0.287411	0.279884	1.01(0.9,1.13)	0.865095	0.100351	0.98(0.92,1.04)	0.423294
	1	245747991	cg14174928	KIF26B	Body	1.04(0.97,1.12)	0.287452	0.388029	1.01(0.9,1.15)	0.814061	0.0831749	1.03(0.97,1.1)	0.300807
	8	144653570	cg15857329	C8orf73	Body	0.96(0.89,1.03)	0.287467	0.409814	0.98(0.86,1.11)	0.719827	0.19949	0.96(0.91,1.03)	0.272626
	20	23969237	cg21445553	GGTLC1	5'UTR	1.04(0.97,1.12)	0.287477	0.286322	1.04(0.92,1.18)	0.516755	0.190282	1.04(0.98,1.11)	0.212947
	8	98610472	cg04264433			1.04(0.97,1.12)	0.287488	0.391914	1.06(0.93,1.2)	0.392748	0.117712	1.04(0.98,1.11)	0.178728
	1	149223316	cg06824467			1.04(0.97,1.12)	0.287541	0.267356	1.1(0.99,1.23)	0.0772348	0.179112	1.06(1,1.13)	0.0616141
	17	55335955	cg06078469	MSI2;MSI2	Body;Body	1.04(0.97,1.12)	0.287563	0.395818	0.99(0.87,1.11)	0.812807	0.194063	1.03(0.96,1.09)	0.425096
	12	111620313	cg09916651	CUX2	Body	0.96(0.9,1.03)	0.287758	0.431267	0.96(0.86,1.07)	0.470382	0.084615	0.96(0.91,1.02)	0.199057
	15	94841112	cg02700491	MCTP2;MCTP2	TSS1500;TSS1500	1.04(0.97,1.12)	0.287785	0.342763	1.06(0.94,1.2)	0.331105	0.183144	1.05(0.98,1.11)	0.159078
	19	13215292	cg22463795			1.04(0.97,1.12)	0.287877	0.376067	0.99(0.87,1.12)	0.872761	0.157971	1.03(0.96,1.1)	0.404076
	19	2619608	cg22023664	GNG7	5'UTR	1.04(0.97,1.12)	0.2879	0.405597	1.14(1.01,1.28)	0.0297771	0.202135	1.07(1,1.14)	0.0394635
	18	57637908	cg26697650			0.96(0.9,1.03)	0.287934	0.222123	1.09(0.96,1.24)	0.196739	0.0546008	0.99(0.93,1.05)	0.751526
	14	53419111	cg02993070	FERMT2;FERMT2;FERMT2	TSS1500;TSS1500;TSS1500	1.04(0.97,1.12)	0.288045	0.284408	1.02(0.9,1.15)	0.791412	0.195028	1.03(0.97,1.1)	0.292552
	5	978322	cg16360831			0.96(0.89,1.03)	0.288115	0.408207	1.03(0.9,1.18)	0.646892	0.122336	0.98(0.92,1.04)	0.472858
	11	67057003	cg14431266	ANKRD13D;ANKRD13D	1stExon;Body	0.96(0.89,1.03)	0.288268	0.411579	0.9(0.79,1.03)	0.140103	0.15873	0.95(0.89,1.01)	0.102998
	17	12921492	cg11976925	ELAC2;ELAC2;ELAC2	TSS200;TSS200;TSS200	1.04(0.97,1.11)	0.288298	0.371999	1.05(0.94,1.18)	0.367165	0.194304	1.04(0.98,1.1)	0.168484
	15	72530044	cg00754989			1.04(0.97,1.12)	0.288351	0.329034	0.96(0.85,1.09)	0.529497	0.0218793	1.02(0.96,1.09)	0.54191
	19	42381214	cg11624309	CD79A;CD79A;CD79A;CD79A	1stExon;5'UTR;1stExon;5'UTR	0.96(0.89,1.03)	0.288531	0.23391	0.94(0.83,1.07)	0.354717	0.132574	0.96(0.9,1.02)	0.165717
	6	145090803	cg15273575	UTRN	Body	0.96(0.89,1.03)	0.288586	0.422215	0.99(0.89,1.11)	0.922698	0.150775	0.97(0.91,1.03)	0.347924
	20	61044849	cg08583859	GATA5	Body	1.04(0.97,1.12)	0.288595	0.413046	0.95(0.84,1.07)	0.389778	0.136731	1.02(0.95,1.08)	0.647276
	12	25981343	cg04575155			0.96(0.9,1.03)	0.28862	0.341632	1.01(0.9,1.14)	0.847057	0.196212	0.97(0.92,1.04)	0.41313
	11	299588	cg00369241	IFITM5	TSS200	1.04(0.97,1.12)	0.288632	0.402935	1.02(0.9,1.15)	0.782081	0.168416	1.03(0.97,1.1)	0.290676
	9	117692954	cg19343707	TNFSF8	TSS200	1.04(0.97,1.12)	0.288664	0.353769	1.05(0.98,1.14)	0.188756	0.156394	1.05(0.99,1.11)	0.0930245
	5	54185940	cg27031754			0.96(0.9,1.03)	0.288751	0.405099	1.01(0.9,1.15)	0.810121	0.171149	0.98(0.92,1.04)	0.42734
	6	31548291	cg00900444			0.96(0.89,1.03)	0.288896	0.273225	0.91(0.81,1.03)	0.140228	0.189947	0.95(0.89,1.01)	0.0932932
	14	24478620	cg08219091			0.96(0.9,1.03)	0.289117	0.377908	0.97(0.85,1.1)	0.614221	0.181503	0.96(0.9,1.03)	0.241468
	15	79118175	cg08766211			1.04(0.97,1.13)	0.289132	0.318464	0.96(0.85,1.08)	0.499599	0.0750893	1.02(0.95,1.09)	0.587661
	6	30418773	cg18940843			0.96(0.89,1.04)	0.28916	0.416739	1(0.89,1.12)	0.956555	0.192266	0.97(0.91,1.03)	0.361557
	12	66697621	cg06239064	HELB	Body	0.96(0.89,1.03)	0.289211	0.275243	0.97(0.86,1.09)	0.607597	0.0736578	0.96(0.9,1.03)	0.240647
	2	365531	cg14123882			1.04(0.97,1.12)	0.289232	0.320011	0.96(0.85,1.09)	0.555128	0.197509	1.02(0.96,1.09)	0.534124
	11	102556583	cg07808899			0.96(0.9,1.03)	0.289256	0.394567	1.05(0.93,1.19)	0.449118	0.119798	0.98(0.92,1.05)	0.587901
	19	17356310	cg24074884	NR2F6	TSS200	1.04(0.97,1.12)	0.289361	0.235777	1(0.89,1.13)	0.986936	0.133829	1.03(0.97,1.1)	0.374012
	6	33291947	cg17079757	DAXX;DAXX;DAXX;DAXX	TSS1500;TSS1500;TSS1500;TSS1500	1.04(0.97,1.11)	0.289551	0.394821	1.01(0.89,1.14)	0.877461	0.195244	1.03(0.97,1.1)	0.319576
	1	2846998	cg12415455			0.96(0.89,1.03)	0.289552	0.328618	0.86(0.77,0.97)	0.0104567	0.186223	0.93(0.87,0.99)	0.0227667
	19	41086247	cg27372422	SHKBP1	Body	1.04(0.97,1.12)	0.289563	0.42265	1.13(1,1.27)	0.0468827	0.197118	1.07(1,1.14)	0.0504018
	5	40437301	cg14541801			1.04(0.97,1.11)	0.289592	0.385031	0.99(0.88,1.12)	0.911551	0.193933	1.03(0.97,1.09)	0.391027
	15	75307476	cg16226627	SCAMP5	Body	0.96(0.89,1.03)	0.289604	0.237974	1.04(0.91,1.19)	0.55185	0.166731	0.98(0.92,1.04)	0.519781
	16	14107433	cg04232282			1.04(0.97,1.11)	0.289667	0.37275	0.94(0.85,1.05)	0.271045	0.171069	1.01(0.95,1.07)	0.807336
	3	133287773	cg02223135			0.96(0.89,1.04)	0.28977	0.41299	0.95(0.85,1.07)	0.443572	0.0657484	0.96(0.9,1.02)	0.191701
	15	52860622	cg23865067	ARPP19	Body	0.96(0.89,1.03)	0.289845	0.32075	0.93(0.83,1.05)	0.262006	0.147269	0.95(0.9,1.02)	0.137679
	3	14595849	cg02530834			0.96(0.9,1.03)	0.289887	0.358626	1.07(0.93,1.22)	0.336803	0.177305	0.98(0.92,1.05)	0.63056
	9	273072	cg19252956	DOCK8	Body	1.04(0.97,1.11)	0.290048	0.284805	0.92(0.81,1.05)	0.223684	0.120198	1.01(0.95,1.07)	0.732544
	19	7741955	cg12571879	C19orf59;C19orf59	5'UTR;1stExon	1.04(0.97,1.11)	0.290056	0.42255	1.13(1.02,1.26)	0.020874	0.0642682	1.07(1.01,1.13)	0.0319813
	6	28874702	cg05314350	TRIM27	Body	1.04(0.97,1.12)	0.290128	0.440712	1.04(0.92,1.18)	0.490716	0.15614	1.04(0.98,1.11)	0.207058
	1	154600682	cg25012577	ADAR	TSS1500	1.04(0.97,1.11)	0.29032	0.394698	1.02(0.91,1.15)	0.72434	0.146128	1.03(0.97,1.1)	0.274405
	8	19041618	cg09521575			0.96(0.9,1.03)	0.290322	0.371303	1.01(0.89,1.14)	0.9022	0.155087	0.97(0.92,1.03)	0.38681
	12	88827943	cg25178500			1.04(0.97,1.11)	0.29037	0.409773	1.01(0.89,1.14)	0.878056	0.195128	1.03(0.97,1.1)	0.321498
	14	103193140	cg13020457	RCOR1	3'UTR	1.04(0.97,1.12)	0.290422	0.384978	0.97(0.84,1.12)	0.658211	0.0464594	1.02(0.96,1.09)	0.460362
	7	155567804	cg25294752	RBM33	3'UTR	0.96(0.9,1.03)	0.290434	0.421705	1.02(0.9,1.16)	0.718334	0.121173	0.98(0.92,1.04)	0.453623
	10	63759909	cg03969079	ARID5B	Body	1.04(0.97,1.12)	0.290491	0.437574	1.03(0.9,1.19)	0.641431	0.176769	1.04(0.97,1.11)	0.249755
	1	45453003	cg07424440	EIF2B3;EIF2B3	TSS1500;TSS1500	1.04(0.97,1.12)	0.29064	0.329376	0.92(0.82,1.03)	0.144064	0.0591037	1(0.94,1.07)	0.964973
	8	1094770	cg02698900			1.03(0.97,1.1)	0.290656	0.42214	1(0.88,1.13)	0.954307	0.17844	1.03(0.97,1.09)	0.356862
	15	76135284	cg21334075	UBE2Q2;UBE2Q2	TSS1500;TSS1500	1.04(0.97,1.12)	0.290669	0.414835	0.97(0.86,1.09)	0.579913	0.116474	1.02(0.96,1.08)	0.55701
	11	72982929	cg03302897	P2RY6;P2RY6;P2RY6;P2RY6	5'UTR;TSS1500;5'UTR;5'UTR	1.04(0.97,1.12)	0.290769	0.361862	1.1(0.97,1.26)	0.148904	0.0908381	1.06(0.99,1.13)	0.104411
	8	145105829	cg06319475			1.04(0.97,1.11)	0.290874	0.352143	0.99(0.88,1.11)	0.897079	0.18291	1.03(0.97,1.09)	0.397321
	12	7260666	cg27130630	C1RL;LOC283314	Body;TSS1500	1.04(0.97,1.11)	0.290891	0.290333	1.04(0.93,1.18)	0.487442	0.127101	1.04(0.98,1.1)	0.207241
	13	24385195	cg04668137	MIPEP	Body	1.04(0.97,1.11)	0.290911	0.391411	0.98(0.87,1.1)	0.709226	0.0426593	1.02(0.96,1.09)	0.468225
	10	88729861	cg14209784	AGAP11;C10orf116	TSS1500;Body	1.04(0.97,1.12)	0.291199	0.407398	0.9(0.8,1.02)	0.1025	0.079497	1(0.94,1.07)	0.956084
	12	27091851	cg07725970	FGFR1OP2;C12orf11	5'UTR;TSS1500	1.04(0.97,1.12)	0.29128	0.412959	1.01(0.9,1.13)	0.838246	0.0427926	1.03(0.97,1.1)	0.318464
	11	8692821	cg08616663			0.96(0.89,1.04)	0.291292	0.416818	1.03(0.9,1.17)	0.681439	0.0910518	0.98(0.91,1.04)	0.487594
	13	60055857	cg13193392			0.96(0.9,1.03)	0.29139	0.386845	0.95(0.85,1.06)	0.356307	0.194563	0.96(0.9,1.02)	0.166456
	11	124791601	cg09176023	HEPACAM	Body	0.97(0.91,1.03)	0.291418	0.400154	0.96(0.84,1.1)	0.588749	0.127547	0.97(0.92,1.02)	0.236489
	3	50265698	cg22467301			0.96(0.89,1.03)	0.291461	0.402368	1.02(0.89,1.15)	0.819935	0.142016	0.97(0.91,1.04)	0.421764
	16	1476899	cg07942687	C16orf91	Body	0.96(0.89,1.04)	0.291469	0.437108	1.01(0.89,1.14)	0.922387	0.0406019	0.97(0.91,1.04)	0.395558
	12	53448180	cg09494609	TENC1;TENC1;TENC1	Body;Body;Body	0.96(0.89,1.03)	0.291594	0.380886	0.93(0.81,1.06)	0.277352	0.169904	0.95(0.89,1.02)	0.148042
	7	150871421	cg22941054			1.04(0.97,1.12)	0.291606	0.394153	1.1(0.97,1.25)	0.128092	0.160559	1.06(0.99,1.13)	0.093268
	17	73851699	cg01712673	WBP2	TSS200	1.04(0.97,1.11)	0.291626	0.153983	0.99(0.87,1.11)	0.810609	0.190415	1.02(0.97,1.09)	0.42112
	6	32185053	cg12670403	NOTCH4	Body	0.96(0.9,1.03)	0.291698	0.408908	0.96(0.86,1.06)	0.418827	0.0364669	0.96(0.91,1.02)	0.185626
	12	8276482	cg09142829	CLEC4A;CLEC4A;CLEC4A;CLEC4A	1stExon;1stExon;1stExon;1stExon	1.04(0.97,1.12)	0.291792	0.218639	0.97(0.85,1.1)	0.630919	0.16354	1.02(0.96,1.09)	0.48728
	17	41712200	cg04320316			0.96(0.89,1.03)	0.291822	0.317392	1.06(0.92,1.23)	0.417736	0.127728	0.98(0.92,1.05)	0.560978
	1	201722809	cg22454313	NAV1;NAV1	Body;Body	0.96(0.9,1.03)	0.291916	0.411722	0.94(0.83,1.06)	0.339576	0.186541	0.96(0.9,1.02)	0.164036
	7	74042487	cg00087244			0.96(0.89,1.03)	0.29194	0.408007	1.1(0.96,1.26)	0.169285	0.131909	0.99(0.93,1.06)	0.777428
	3	135688971	cg11162839	PPP2R3A	5'UTR	0.96(0.89,1.03)	0.291996	0.357923	0.99(0.87,1.12)	0.83865	0.191687	0.97(0.91,1.03)	0.308099
	16	30935822	cg04477789	FBXL19;NCRNA00095	TSS200;TSS1500	1.04(0.97,1.11)	0.292212	0.320408	0.96(0.85,1.09)	0.555093	0.138407	1.02(0.96,1.08)	0.532242
	11	65408028	cg25468516	SIPA1;SIPA1	5'UTR;5'UTR	0.96(0.89,1.04)	0.292331	0.392209	0.98(0.85,1.12)	0.733599	0.187205	0.96(0.9,1.03)	0.276773
	1	26644234	cg08572767	CD52;UBXN11	TSS200;5'UTR	1.04(0.97,1.11)	0.292365	0.38382	1.02(0.91,1.15)	0.727958	0.190967	1.03(0.97,1.1)	0.278527
	15	70994632	cg17798857	UACA;UACA	Body;TSS200	0.96(0.9,1.03)	0.292391	0.32478	1.03(0.91,1.16)	0.675359	0.0920271	0.98(0.92,1.04)	0.480551
	17	73042537	cg00976054	ATP5H;KCTD2;ATP5H	5'UTR;TSS1500;5'UTR	0.96(0.89,1.03)	0.292485	0.340182	0.98(0.87,1.11)	0.731294	0.182149	0.97(0.91,1.03)	0.28094
	10	126296171	cg03932039	LHPP;LHPP	Body;Body	0.97(0.91,1.03)	0.292548	0.425245	0.89(0.8,1)	0.0409266	0.197463	0.95(0.9,1)	0.0558397
	19	51520658	cg11459714	KLK10;KLK10;KLK10	Body;Body;Body	0.96(0.89,1.03)	0.292616	0.330681	0.96(0.85,1.1)	0.575038	0.0480807	0.96(0.9,1.03)	0.233365
	10	74004071	cg26033520			1.04(0.97,1.12)	0.292675	0.276908	1.02(0.89,1.15)	0.818395	0.0921305	1.03(0.97,1.1)	0.305295
	6	83777272	cg26270738	DOPEY1	TSS200	0.96(0.89,1.04)	0.292694	0.386222	0.9(0.78,1.02)	0.106641	0.171957	0.94(0.88,1.01)	0.0874739
	1	2005180	cg16653138	PRKCZ;PRKCZ;PRKCZ	1stExon;Body;5'UTR	0.96(0.9,1.03)	0.292777	0.378076	1.04(0.91,1.17)	0.588488	0.180448	0.98(0.92,1.04)	0.516582
	16	968265	cg00849267	LMF1	Body	0.96(0.9,1.03)	0.292818	0.369841	0.97(0.86,1.09)	0.606395	0.0869785	0.97(0.91,1.02)	0.242916
	1	24240000	cg16410115	CNR2	TSS200	1.04(0.97,1.11)	0.292832	0.177578	0.95(0.83,1.08)	0.431236	0.169043	1.02(0.96,1.08)	0.568661
	17	26366243	cg01763290			1.04(0.97,1.12)	0.293045	0.384969	1.07(0.95,1.21)	0.263737	0.190154	1.05(0.98,1.11)	0.140147
	1	15853005	cg17855783	DNAJC16	TSS1500	0.96(0.88,1.04)	0.293071	0.401913	0.99(0.87,1.12)	0.851989	0.0754087	0.97(0.9,1.03)	0.326531
	2	235891856	cg14096415	SH3BP4	5'UTR	0.96(0.9,1.03)	0.293086	0.405637	0.95(0.84,1.08)	0.438728	0.0857494	0.96(0.9,1.02)	0.194548
	11	67057304	cg09091424	ANKRD13D;ANKRD13D	Body;Body	0.96(0.89,1.03)	0.293131	0.19292	1.02(0.91,1.15)	0.714326	0.195749	0.98(0.92,1.04)	0.480361
	2	64834280	cg26575450			1.04(0.97,1.11)	0.293266	0.355409	0.98(0.87,1.1)	0.705506	0.10312	1.02(0.96,1.08)	0.474457
	1	3504338	cg08115476	MEGF6	Body	1.04(0.97,1.12)	0.293323	0.240451	1.02(0.89,1.17)	0.780744	0.157793	1.03(0.97,1.1)	0.289567
	5	178687780	cg01791000	ADAMTS2;ADAMTS2	Body;Body	0.96(0.89,1.03)	0.293326	0.388675	0.93(0.83,1.04)	0.220119	0.187834	0.95(0.9,1.01)	0.122863
	13	111059652	cg26384036	COL4A2	Body	0.96(0.89,1.04)	0.293544	0.167327	0.99(0.88,1.12)	0.880869	0.190219	0.97(0.91,1.03)	0.333398
	11	62767323	cg16146033	SLC22A8	Body	1.04(0.97,1.11)	0.293627	0.430432	1.08(0.97,1.2)	0.175226	0.176572	1.05(0.99,1.11)	0.106033
	16	79634583	cg06327596	MAF;MAF;MAF;MAF	5'UTR;5'UTR;1stExon;1stExon	1.04(0.97,1.11)	0.293942	0.369023	1.06(0.97,1.16)	0.173612	0.169946	1.05(0.99,1.1)	0.0977915
	16	89164990	cg05104581	ACSF3;ACSF3;ACSF3	Body;5'UTR;5'UTR	1.04(0.97,1.12)	0.294012	0.396716	1.1(0.97,1.25)	0.127917	0.127967	1.06(0.99,1.13)	0.0928389
	7	150130551	cg00066351			1.04(0.97,1.12)	0.294043	0.365221	0.99(0.88,1.12)	0.892997	0.180473	1.03(0.96,1.1)	0.408635
	1	149333124	cg11411203			1.04(0.97,1.12)	0.294048	0.409567	1.06(0.93,1.21)	0.381579	0.0205705	1.05(0.98,1.12)	0.178511
	12	62650767	cg03726817			1.04(0.97,1.12)	0.29413	0.410694	1.06(0.94,1.2)	0.346446	0.191716	1.05(0.98,1.11)	0.166525
	14	75897342	cg25102206	JDP2;JDP2;JDP2;JDP2	5'UTR;5'UTR;5'UTR;TSS1500	0.96(0.89,1.03)	0.294171	0.307953	1.04(0.92,1.18)	0.527094	0.03545	0.98(0.92,1.05)	0.561541
	9	138973152	cg13978542	NACC2	5'UTR	1.04(0.97,1.12)	0.294398	0.358292	1.01(0.89,1.15)	0.820556	0.195838	1.03(0.97,1.1)	0.30794
	16	27473344	cg03598457	GTF3C1	Body	1.04(0.97,1.12)	0.294488	0.416015	1.02(0.9,1.15)	0.783082	0.148996	1.03(0.97,1.1)	0.295407
	16	78244468	cg07493562	WWOX;WWOX	Body;Body	1.04(0.97,1.12)	0.29477	0.253603	0.97(0.85,1.1)	0.616013	0.18757	1.02(0.96,1.09)	0.513757
	6	26018074	cg23829024	HIST1H1A	TSS200	1.04(0.97,1.12)	0.294775	0.405092	1.08(0.95,1.22)	0.224931	0.0739004	1.05(0.99,1.12)	0.127424
	8	37757028	cg24468105	RAB11FIP1;RAB11FIP1	TSS200;TSS200	0.96(0.89,1.04)	0.294797	0.375592	0.97(0.86,1.08)	0.559287	0.18623	0.96(0.9,1.02)	0.231635
	2	177012372	cg15990972			1.04(0.97,1.12)	0.294825	0.41232	1.07(0.94,1.21)	0.306805	0.16565	1.05(0.98,1.12)	0.154635
	19	1438244	cg15445767	RPS15	TSS200	0.96(0.89,1.04)	0.29489	0.422594	0.96(0.84,1.1)	0.547722	0.183894	0.96(0.9,1.03)	0.227166
	2	9971635	cg13315728			0.96(0.9,1.03)	0.294899	0.342102	0.96(0.86,1.08)	0.529984	0.130326	0.96(0.91,1.02)	0.221979
	1	1583010	cg03388431	CDK11B;CDK11B;CDK11B;CDK11B;CDK11B;CDK11B	Body;Body;Body;Body;Body;5'UTR	0.97(0.91,1.03)	0.295026	0.345114	0.98(0.88,1.1)	0.786594	0.182946	0.97(0.92,1.03)	0.2966
	6	27841865	cg10536916	HIST1H4L	TSS1500	1.04(0.97,1.11)	0.29522	0.368206	0.98(0.85,1.14)	0.818699	0.182386	1.03(0.97,1.09)	0.395625
	12	54959611	cg21821315	PDE1B;PDE1B	Body;Body	0.96(0.9,1.03)	0.29529	0.360643	1(0.84,1.19)	0.99843	0.0895052	0.97(0.91,1.03)	0.33195
	19	4909193	cg01977762	UHRF1;UHRF1	TSS1500;TSS1500	1.04(0.97,1.12)	0.295307	0.3912	1.11(0.96,1.28)	0.153492	0.0933867	1.05(0.99,1.13)	0.112124
	19	18284235	cg07533630	IFI30	TSS1500	1.04(0.97,1.12)	0.295319	0.168218	0.92(0.81,1.05)	0.208048	0.057586	1.01(0.95,1.07)	0.762187
	19	7535526	cg16618417	ARHGEF18;ARHGEF18	3'UTR;3'UTR	1.04(0.96,1.13)	0.295345	0.393901	0.98(0.87,1.1)	0.740242	0.0543468	1.02(0.96,1.09)	0.495719
	5	177870233	cg24527008	COL23A1	Body	1.04(0.97,1.11)	0.295454	0.341218	1.04(0.92,1.18)	0.544884	0.19347	1.04(0.98,1.11)	0.226783
	3	55654481	cg24265969	ERC2	3'UTR	1.04(0.97,1.12)	0.295471	0.282499	0.97(0.85,1.1)	0.618408	0.145788	1.02(0.96,1.09)	0.506703
	17	79010968	cg26841647	BAIAP2;BAIAP2;BAIAP2;BAIAP2	Body;Body;Body;Body	1.04(0.97,1.11)	0.295488	0.418655	1.01(0.89,1.14)	0.885569	0.0640987	1.03(0.97,1.1)	0.329287
	8	134116754	cg01951477	TG;SLA;SLA	Body;TSS1500;TSS1500	0.96(0.9,1.03)	0.295513	0.423199	1.02(0.88,1.17)	0.811888	0.104935	0.97(0.91,1.04)	0.410403
	1	214463441	cg22613769	SMYD2	Body	1.04(0.97,1.12)	0.295612	0.442405	NA(NA,NA)	NA	NA	1.04(0.97,1.12)	0.295612
	19	8212367	cg18497587	FBN3;FBN3	1stExon;5'UTR	1.04(0.97,1.12)	0.295745	0.413723	1(0.89,1.14)	0.943796	0.0678261	1.03(0.97,1.1)	0.354058
	17	76775543	cg08545136	CYTH1;CYTH1	Body;Body	1.04(0.97,1.12)	0.295777	0.412196	0.97(0.85,1.1)	0.626732	0.178383	1.02(0.96,1.09)	0.511262
	8	56791798	cg02410887	LYN;LYN	TSS1500;TSS1500	1.04(0.97,1.12)	0.295805	0.417886	0.94(0.8,1.11)	0.497264	0.156527	1.02(0.96,1.09)	0.490833
	5	122429449	cg27065003	PRDM6	Body	1.04(0.97,1.12)	0.295849	0.281913	0.89(0.78,1.01)	0.0766199	0.11786	1(0.94,1.07)	0.955634
	11	9596224	cg16139011	WEE1;WEE1	TSS200;Body	1.04(0.97,1.12)	0.296019	0.384678	0.95(0.84,1.07)	0.422122	0.19218	1.02(0.95,1.08)	0.636328
	17	73577744	cg06405563			1.04(0.97,1.12)	0.29619	0.375924	1.07(0.95,1.22)	0.268759	0.176325	1.05(0.98,1.11)	0.14579
	5	142729913	cg03857453	NR3C1;NR3C1;NR3C1;NR3C1;NR3C1;NR3C1;NR3C1	Body;Body;Body;Body;Body;Body;Body	1.04(0.97,1.12)	0.296215	0.42324	1.09(0.95,1.24)	0.221941	0.196776	1.05(0.99,1.12)	0.130526
	8	144242362	cg21500799	LY6H;LY6H;LY6H	TSS1500;TSS1500;TSS1500	1.04(0.97,1.12)	0.296383	0.403067	0.89(0.78,1.01)	0.0764204	0.20685	1(0.94,1.07)	0.99285
	4	3644187	cg24447689			0.96(0.9,1.03)	0.296395	0.39068	1.01(0.9,1.12)	0.926495	0.116742	0.97(0.92,1.04)	0.407915
	11	112034925	cg26534425	IL18	TSS200	1.04(0.97,1.11)	0.296513	0.406862	1(0.88,1.14)	0.982832	0.176636	1.03(0.97,1.09)	0.3632
	3	8775320	cg16328896	CAV3;CAV3	TSS200;TSS200	0.96(0.9,1.03)	0.296636	0.211211	1.08(0.94,1.24)	0.285786	0.165862	0.99(0.93,1.05)	0.649743
	12	78851733	cg09241368			1.04(0.96,1.13)	0.296677	0.356051	0.95(0.85,1.07)	0.409985	0.107208	1.01(0.95,1.08)	0.692438
	13	110337639	cg22915373			0.96(0.9,1.03)	0.296699	0.348379	1.04(0.92,1.19)	0.507094	0.189698	0.98(0.92,1.04)	0.556084
	12	57038853	cg12810221	ATP5B;SNORD59B;SNORD59A	Body;TSS1500;Body	0.96(0.88,1.04)	0.296798	0.349372	1(0.88,1.13)	0.942188	0.146308	0.97(0.9,1.04)	0.363633
	21	33984774	cg17301644	C21orf59	TSS200	1.04(0.97,1.11)	0.29685	0.286428	0.93(0.82,1.06)	0.277944	0.18306	1.01(0.95,1.07)	0.683371
	10	93861824	cg26426690	CPEB3	Body	1.04(0.97,1.12)	0.296868	0.438869	0.97(0.86,1.1)	0.678855	0.19327	1.02(0.96,1.09)	0.49144
	11	72433866	cg00350448	ARAP1;ARAP1;ARAP1	Body;TSS1500;TSS1500	1.04(0.97,1.12)	0.296883	0.407705	0.93(0.82,1.05)	0.218783	0.193204	1.01(0.95,1.07)	0.807844
	7	23387396	cg17209188	IGF2BP3	Body	1.04(0.97,1.12)	0.296905	0.41551	0.93(0.83,1.04)	0.19072	0.185716	1.01(0.94,1.07)	0.866524
	2	172887136	cg05204566	MAP1D	Body	0.96(0.89,1.04)	0.296909	0.359062	1.07(0.91,1.26)	0.405769	0.157786	0.98(0.92,1.05)	0.544669
	3	183903129	cg05629195	ABCF3	TSS1500	0.96(0.9,1.03)	0.29702	0.285198	0.93(0.82,1.05)	0.234511	0.188682	0.95(0.9,1.01)	0.135649
	3	53304322	cg04407215			1.04(0.97,1.12)	0.297026	0.248162	0.91(0.81,1.04)	0.161164	0.198961	1.01(0.95,1.07)	0.838328
	7	5632954	cg02498722	FSCN1	1stExon	0.96(0.89,1.04)	0.297053	0.309448	0.99(0.87,1.13)	0.925961	0.0842096	0.97(0.9,1.04)	0.34547
	4	62694514	cg16406385	LPHN3	Body	0.96(0.9,1.03)	0.297151	0.364274	1.12(0.99,1.28)	0.0832972	0.185542	1(0.94,1.06)	0.93786
	10	91144795	cg18044543	IFIT1L	3'UTR	0.96(0.9,1.03)	0.297179	0.393046	0.98(0.87,1.11)	0.736243	0.180197	0.97(0.91,1.03)	0.28336
	10	121075316	cg07551060	GRK5	Body	1.04(0.97,1.12)	0.297235	0.362545	0.95(0.84,1.08)	0.447165	0.154222	1.02(0.95,1.08)	0.619007
	7	35373	cg01727625			0.96(0.89,1.03)	0.297243	0.402881	1.05(0.93,1.2)	0.423859	0.187344	0.98(0.92,1.05)	0.606497
	11	71760291	cg14078335	NUMA1	5'UTR	1.04(0.96,1.13)	0.297272	0.419085	1.01(0.89,1.14)	0.908668	0.0700922	1.03(0.97,1.1)	0.349905
	3	170746029	cg03699904	SLC2A2	TSS1500	0.96(0.9,1.03)	0.297291	0.412168	1.01(0.89,1.14)	0.873559	0.185654	0.97(0.92,1.04)	0.412676
	1	2406733	cg20066001	PLCH2	TSS1500	1.04(0.97,1.12)	0.297343	0.397632	1.07(0.93,1.22)	0.346622	0.189703	1.05(0.98,1.12)	0.17147
	16	12530246	cg06670039	SNX29	Body	0.96(0.9,1.03)	0.29742	0.392122	0.97(0.88,1.07)	0.55874	0.174237	0.97(0.91,1.02)	0.233946
	4	183795822	cg21757281			1.04(0.97,1.11)	0.297494	0.400736	1.06(0.94,1.2)	0.340035	0.186099	1.04(0.98,1.11)	0.166872
	14	106329652	cg01208318			0.96(0.89,1.04)	0.29759	0.386222	0.98(0.86,1.11)	0.719699	0.19444	0.97(0.91,1.03)	0.279624
	3	31269011	cg21205663			1.04(0.97,1.12)	0.297628	0.374943	1(0.88,1.13)	0.993786	0.110727	1.03(0.97,1.1)	0.371744
	1	8087590	cg06159484	ERRFI1	TSS1500	1.04(0.97,1.12)	0.297649	0.389627	1.03(0.9,1.19)	0.668016	0.125075	1.04(0.97,1.1)	0.261561
	17	18380354	cg13597417	LGALS9C	Body	0.96(0.89,1.04)	0.297806	0.468912	0.89(0.78,1.02)	0.0879875	0.184365	0.94(0.88,1.01)	0.0802171
	11	841335	cg03116740	TSPAN4;POLR2L;TSPAN4;TSPAN4	TSS1500;Body;TSS1500;TSS1500	1.04(0.97,1.12)	0.297925	0.419059	0.88(0.78,1)	0.0445605	0.182741	1(0.93,1.06)	0.887739
	8	98552498	cg17525436			0.97(0.9,1.03)	0.298004	0.344499	0.95(0.83,1.07)	0.390584	0.0915924	0.96(0.91,1.02)	0.187157
	11	76376064	cg27274382	LRRC32;LRRC32	Body;Body	1.04(0.97,1.11)	0.298167	0.250948	1.03(0.91,1.18)	0.610265	0.198059	1.04(0.98,1.1)	0.24714
	4	24797176	cg21411366	SOD3;SOD3	5'UTR;1stExon	0.96(0.9,1.03)	0.298243	0.381256	1.08(0.94,1.23)	0.274224	0.161952	0.99(0.93,1.05)	0.675103
	19	35787193	cg18155720	MAG;MAG	Body;Body	1.04(0.97,1.12)	0.298255	0.145284	1.14(1,1.29)	0.0503084	0.0554242	1.06(1,1.13)	0.0632367
	3	169122917	cg09616857	MECOM	Body	0.96(0.89,1.04)	0.298331	0.439177	0.96(0.85,1.09)	0.530938	0.185662	0.96(0.9,1.02)	0.224722
	16	84651094	cg22677246	COTL1	Body	0.96(0.89,1.04)	0.298518	0.391587	1(0.88,1.13)	0.962003	0.130436	0.97(0.91,1.03)	0.356842
	17	46651945	cg24767968	HOXB3	TSS200	1.04(0.97,1.12)	0.298543	0.252805	0.96(0.85,1.08)	0.465668	0.109763	1.02(0.95,1.08)	0.631237
	7	27198374	cg18436984			0.96(0.89,1.04)	0.298686	0.327717	0.94(0.83,1.07)	0.333948	0.114153	0.96(0.9,1.02)	0.166887
	2	204824513	cg17751550	ICOS	3'UTR	1.04(0.97,1.12)	0.298728	0.402487	0.95(0.84,1.07)	0.405507	0.0317195	1.01(0.95,1.08)	0.657569
	1	2995301	cg12436196	PRDM16;PRDM16	Body;Body	1.04(0.97,1.12)	0.298894	0.408313	1.06(0.93,1.19)	0.389095	0.151356	1.04(0.98,1.11)	0.183357
	7	140774161	cg18750086			1.03(0.97,1.1)	0.298954	0.410097	0.94(0.82,1.09)	0.405503	0.166943	1.02(0.96,1.08)	0.537072
	3	50618355	cg13884295	HEMK1	3'UTR	1.04(0.97,1.12)	0.298987	0.415124	1.1(0.95,1.27)	0.219375	0.176012	1.05(0.98,1.12)	0.140997
	16	68033509	cg08376992	DPEP2	TSS200	1.04(0.97,1.11)	0.299022	0.400204	1.04(0.92,1.17)	0.512393	0.182749	1.04(0.98,1.1)	0.219801
	7	111079100	cg19380793	IMMP2L	Body	0.96(0.9,1.03)	0.299027	0.181781	1.07(0.93,1.23)	0.325048	0.176671	0.98(0.92,1.05)	0.637222
	17	5404508	cg06462347	LOC728392;LOC728392	1stExon;5'UTR	0.96(0.89,1.04)	0.299031	0.381203	0.99(0.87,1.14)	0.917749	0.14927	0.97(0.91,1.03)	0.336988
	20	32398230	cg03355213	CHMP4B	TSS1500	0.96(0.9,1.03)	0.299282	0.258629	1.05(0.93,1.19)	0.420521	0.177723	0.98(0.93,1.05)	0.625638
	11	34265361	cg02697979	ABTB2	Body	0.96(0.9,1.03)	0.299353	0.417428	1.03(0.91,1.17)	0.675475	0.195103	0.98(0.92,1.04)	0.487995
	17	79297435	cg20719001	TMEM105	5'UTR	1.04(0.97,1.12)	0.299358	0.350824	1.04(0.91,1.19)	0.541945	0.177938	1.04(0.98,1.11)	0.228737
	18	21980386	cg01074498			0.96(0.9,1.03)	0.299419	0.425241	1.06(0.91,1.23)	0.467395	0.194597	0.98(0.92,1.05)	0.527912
	11	110055425	cg07188863			0.96(0.89,1.04)	0.299422	0.378394	1.13(1,1.27)	0.0528235	0.15163	1(0.94,1.07)	0.905046
	6	16180388	cg21429615			0.96(0.88,1.04)	0.299496	0.165218	0.96(0.84,1.08)	0.48643	0.192524	0.96(0.89,1.03)	0.211551
	1	205181237	cg24159697	DSTYK;DSTYK	TSS1500;TSS1500	1.04(0.97,1.11)	0.299594	0.3402	1.1(0.98,1.25)	0.107512	0.134814	1.05(0.99,1.12)	0.0881505
	11	62341260	cg25739003	EEF1G	Body	1.04(0.97,1.11)	0.299652	0.408054	0.99(0.88,1.12)	0.929218	0.159841	1.03(0.97,1.09)	0.392253
	11	69704700	cg14825633			1.04(0.97,1.12)	0.299659	0.421088	1.03(0.89,1.18)	0.696397	0.190407	1.04(0.97,1.11)	0.271161
	7	74050146	cg12629796			1.04(0.96,1.13)	0.299688	0.415529	0.98(0.87,1.12)	0.81203	0.0967068	1.03(0.96,1.1)	0.447745
	11	2858355	cg14637411	KCNQ1;KCNQ1	Body;Body	1.04(0.97,1.12)	0.299755	0.21146	1.03(0.91,1.17)	0.625437	0.177532	1.04(0.97,1.1)	0.254053
	19	57375856	cg03669175			1.04(0.97,1.12)	0.299778	0.340029	1.01(0.89,1.14)	0.853845	0.183183	1.03(0.97,1.1)	0.322505
	4	903188	cg14816007	GAK	Body	1.04(0.97,1.12)	0.300068	0.405263	1.07(0.94,1.22)	0.32421	0.177691	1.05(0.98,1.11)	0.166084
	1	85809159	cg01550348	DDAH1;DDAH1	Body;Body	0.97(0.9,1.03)	0.300255	0.391512	1.05(0.92,1.19)	0.467681	0.103945	0.98(0.93,1.04)	0.556863
	13	113613660	cg05157360			0.96(0.89,1.04)	0.300267	0.282209	0.9(0.81,1.01)	0.08	0.172716	0.94(0.89,1)	0.0679207
	13	113496719	cg07479030	ATP11A;ATP11A	Body;Body	0.96(0.89,1.04)	0.300316	0.277181	1.08(0.95,1.23)	0.237369	0.156793	0.99(0.93,1.06)	0.753731
	8	99959430	cg22524061	OSR2;OSR2	5'UTR;5'UTR	1.04(0.97,1.12)	0.300332	0.373675	1.11(0.98,1.25)	0.113884	0.148077	1.06(0.99,1.13)	0.0904049
	2	224702334	cg03341091	AP1S3	TSS200	0.96(0.89,1.04)	0.300359	0.31978	1.02(0.91,1.14)	0.767325	0.196543	0.98(0.92,1.04)	0.473776
	5	172753741	cg01010188	STC2	Body	1.04(0.97,1.12)	0.300453	0.367546	0.99(0.88,1.12)	0.883977	0.196811	1.03(0.96,1.09)	0.417022
	10	131215469	cg24363393			0.96(0.9,1.03)	0.300495	0.392393	1.1(0.97,1.25)	0.141541	0.0424778	0.99(0.93,1.06)	0.838196
	19	4968519	cg18115693	KDM4B	TSS1500	1.04(0.97,1.11)	0.300586	0.419039	1(0.89,1.13)	0.979237	0.161454	1.03(0.97,1.09)	0.360627
	16	50776024	cg01408432	CYLD;CYLD;CYLD;CYLD;CYLD	1stExon;5'UTR;1stExon;TSS200;5'UTR	0.94(0.84,1.05)	0.300641	0.20408	0.98(0.87,1.11)	0.799646	0.110936	0.96(0.88,1.04)	0.34847
	8	129180010	cg15331705			1.04(0.97,1.12)	0.300759	0.375156	0.97(0.85,1.11)	0.640534	0.171264	1.02(0.96,1.09)	0.499252
	1	226739292	cg13952899	C1orf95	Body	1.04(0.97,1.12)	0.301236	0.418187	0.97(0.86,1.09)	0.595648	0.153908	1.02(0.96,1.09)	0.541556
	1	160546243	cg21454485	CD84	Body	1.04(0.97,1.12)	0.301281	0.304457	0.9(0.79,1.02)	0.101939	0.166002	1(0.94,1.07)	0.957642
	17	42148052	cg14014525	G6PC3;G6PC3;G6PC3	TSS200;TSS200;TSS200	0.96(0.9,1.03)	0.301284	0.349186	0.93(0.82,1.05)	0.245366	0.160519	0.95(0.9,1.02)	0.141475
	1	10728270	cg01515508	CASZ1;CASZ1	Body;Body	0.96(0.9,1.03)	0.3013	0.431921	1.02(0.9,1.16)	0.726135	0.118468	0.98(0.92,1.04)	0.476749
	16	29706291	cg01468711	QPRT	Body	1.04(0.97,1.12)	0.301324	0.371588	0.94(0.84,1.05)	0.251949	0.200036	1.01(0.95,1.07)	0.82017
	4	178158833	cg07277892			0.96(0.9,1.03)	0.301433	0.417577	0.99(0.88,1.12)	0.93379	0.170483	0.97(0.91,1.03)	0.351443
	9	35609853	cg13743736	TESK1	3'UTR	1.04(0.97,1.12)	0.301471	0.288939	1.06(0.94,1.19)	0.372031	0.1897	1.04(0.98,1.11)	0.176991
	17	62045522	cg24069602	SCN4A	Body	0.96(0.89,1.04)	0.301651	0.283392	1(0.88,1.13)	0.962846	0.134297	0.97(0.91,1.03)	0.360392
	6	104920530	cg07484191			1.04(0.96,1.12)	0.301682	0.411425	0.94(0.84,1.06)	0.291219	0.166975	1.01(0.95,1.08)	0.772112
	7	2114593	cg20556803	MAD1L1;MAD1L1;MAD1L1	Body;Body;Body	1.04(0.97,1.12)	0.301865	0.331631	1(0.87,1.14)	0.963952	0.173902	1.03(0.96,1.1)	0.38184
	3	64384431	cg21107573			1.04(0.97,1.12)	0.301928	0.162983	0.93(0.82,1.05)	0.214392	0.116204	1.01(0.95,1.07)	0.803111
	1	161442697	cg08527195			1.04(0.97,1.12)	0.301978	0.382199	0.89(0.79,1)	0.0444308	0.147922	0.99(0.94,1.06)	0.871248
	13	110493045	cg01733904			1.04(0.97,1.11)	0.302073	0.367848	1.04(0.93,1.17)	0.477121	0.193266	1.04(0.98,1.1)	0.210972
	16	810247	cg07945221	MSLN;MSLN	TSS1500;TSS1500	0.96(0.89,1.04)	0.302128	0.316262	0.9(0.79,1.02)	0.0936182	0.174012	0.94(0.89,1.01)	0.0803849
	1	153606616	cg23241429	C1orf77;S100A13;C1orf77	5'UTR;TSS200;1stExon	0.96(0.89,1.04)	0.302132	0.349182	1.03(0.91,1.17)	0.621421	0.0974698	0.98(0.92,1.04)	0.53203
	1	60119286	cg20823181	FGGY;FGGY	Body;Body	0.97(0.9,1.03)	0.302182	0.423354	1.01(0.89,1.14)	0.893653	0.150032	0.97(0.92,1.03)	0.397285
	1	237056641	cg17297354	MTR	Body	1.04(0.96,1.13)	0.30244	0.38767	1(0.88,1.13)	0.998119	0.154279	1.03(0.96,1.1)	0.383382
	3	72706849	cg24363020			1.04(0.97,1.11)	0.302568	0.0992655	0.94(0.83,1.07)	0.344996	0.163457	1.01(0.95,1.08)	0.669735
	12	121662577	cg16460342	P2RX4	Body	1.04(0.96,1.12)	0.30263	0.423091	0.95(0.83,1.08)	0.45046	0.188515	1.02(0.95,1.09)	0.601584
	5	108744560	cg02173849	PJA2	5'UTR	1.04(0.96,1.13)	0.302649	0.418162	1.01(0.9,1.13)	0.930275	0.0333542	1.03(0.97,1.1)	0.36866
	12	2944493	cg10231675	NRIP2	TSS1500	0.96(0.89,1.04)	0.302663	0.32604	1.06(0.94,1.2)	0.346087	0.107202	0.99(0.93,1.05)	0.698161
	18	74692253	cg13375905	MBP;MBP;MBP;MBP;MBP	3'UTR;3'UTR;3'UTR;3'UTR;3'UTR	0.96(0.9,1.03)	0.302804	0.388732	1.19(1.02,1.38)	0.0254572	0.121358	1(0.94,1.07)	0.982318
	1	27894955	cg12610832	AHDC1	5'UTR	0.96(0.9,1.03)	0.302813	0.229314	1.03(0.89,1.18)	0.725458	0.17332	0.98(0.92,1.04)	0.446907
	14	76334455	cg25588348	TTLL5	Body	1.04(0.97,1.12)	0.302842	0.426016	0.96(0.86,1.07)	0.480675	0.178326	1.01(0.95,1.08)	0.645303
	13	112617069	cg05294112			0.96(0.89,1.04)	0.302944	0.389303	1(0.88,1.14)	0.99964	0.195406	0.97(0.91,1.04)	0.372304
	21	44985092	cg15536230	HSF2BP	Body	0.96(0.9,1.03)	0.303032	0.3557	1.17(1.03,1.32)	0.01722	0.195608	1.01(0.95,1.07)	0.77149
	19	17717094	cg07066898	UNC13A	Body	1.04(0.97,1.11)	0.303051	0.146931	0.98(0.87,1.12)	0.805429	0.101148	1.02(0.96,1.09)	0.436704
	12	46581199	cg12494373	SLC38A1;SLC38A1	3'UTR;3'UTR	0.97(0.91,1.03)	0.303275	0.401039	1.04(0.91,1.19)	0.520024	0.0696185	0.98(0.93,1.04)	0.516099
	2	85804476	cg05486094	VAMP8	TSS200	1.04(0.97,1.12)	0.303369	0.423701	0.92(0.81,1.04)	0.1745	0.188762	1.01(0.95,1.07)	0.83551
	5	177036766	cg18036734	B4GALT7	3'UTR	1.04(0.96,1.12)	0.30344	0.318407	1.05(0.93,1.2)	0.423573	0.185626	1.04(0.98,1.11)	0.196313
	5	137681244	cg07389500	FAM53C;FAM53C	Body;Body	0.96(0.89,1.04)	0.303558	0.409845	0.94(0.86,1.04)	0.225038	0.142401	0.96(0.9,1.01)	0.119501
	5	115294388	cg17033185			1.04(0.96,1.13)	0.303566	0.437495	1.01(0.89,1.15)	0.834163	0.0165765	1.03(0.97,1.11)	0.322532
	6	170589483	cg19888017			0.96(0.9,1.03)	0.303616	0.392407	0.97(0.86,1.09)	0.592282	0.0809163	0.96(0.91,1.03)	0.246769
	22	26988419	cg13167431			1.04(0.96,1.12)	0.303678	0.398232	1(0.88,1.14)	0.951527	0.156076	1.03(0.97,1.1)	0.359981
	4	7333381	cg25951168	SORCS2	Body	0.96(0.89,1.04)	0.303786	0.435512	1.01(0.89,1.15)	0.84653	0.118727	0.97(0.91,1.04)	0.435426
	2	177029459	cg24541426	HOXD3	5'UTR	0.96(0.89,1.04)	0.303882	0.387521	1.07(0.96,1.19)	0.241994	0.101944	1(0.93,1.06)	0.895662
	13	20805460	cg20972453	GJB6;GJB6;GJB6;GJB6	5'UTR;5'UTR;5'UTR;TSS200	1.04(0.97,1.12)	0.303899	0.417202	0.99(0.87,1.13)	0.902689	0.137857	1.03(0.96,1.1)	0.402853
	7	94284403	cg26464535	SGCE;SGCE;PEG10;SGCE;PEG10	Body;Body;TSS1500;Body;TSS1500	1.04(0.97,1.11)	0.303974	0.42571	1.02(0.9,1.15)	0.802418	0.0380048	1.03(0.97,1.1)	0.309372
	14	22917797	cg10193711			0.95(0.86,1.05)	0.304004	0.405323	1.01(0.9,1.14)	0.832349	0.101767	0.97(0.9,1.05)	0.508938
	12	114886561	cg15964309			1.04(0.97,1.11)	0.30408	0.148714	0.97(0.85,1.11)	0.678954	0.100451	1.02(0.96,1.09)	0.474288
	1	37939423	cg24635860	ZC3H12A	TSS1500	0.96(0.89,1.04)	0.304115	0.311664	1.1(0.98,1.24)	0.116365	0.0274588	1(0.94,1.07)	0.992137
	5	175956344	cg07768103	RNF44	Body	0.96(0.9,1.03)	0.304187	0.367223	NA(NA,NA)	NA	NA	0.96(0.9,1.03)	0.304187
	11	1619381	cg19866040	HCCA2;KRTAP5-2;LOC338651	Body;1stExon;Body	1.04(0.97,1.12)	0.304343	0.346813	1(0.88,1.14)	0.96887	0.156278	1.03(0.96,1.1)	0.382865
	6	101329502	cg10869069	ASCC3;ASCC3	TSS1500;TSS1500	1.04(0.97,1.12)	0.304385	0.408698	0.97(0.84,1.12)	0.669433	0.189918	1.02(0.96,1.09)	0.461975
	5	1538524	cg21757740			0.96(0.9,1.03)	0.30442	0.422099	0.98(0.88,1.09)	0.723506	0.135557	0.97(0.91,1.03)	0.292854
	19	35633258	cg22783327	FXYD1;FXYD7;FXYD1	Body;TSS1500;Body	1.04(0.97,1.11)	0.304446	0.43608	1.03(0.91,1.17)	0.610157	0.194541	1.04(0.97,1.1)	0.252165
	7	1859172	cg15225364	MAD1L1;MAD1L1;MAD1L1	Body;Body;Body	0.96(0.9,1.04)	0.304534	0.229325	0.96(0.85,1.1)	0.581601	0.0853524	0.96(0.9,1.03)	0.243982
	8	142189600	cg09946870	DENND3	Body	0.96(0.9,1.03)	0.304633	0.384737	1.03(0.92,1.15)	0.646418	0.188224	0.98(0.92,1.04)	0.52301
	15	81391682	cg07050504			1.04(0.97,1.12)	0.304647	0.396888	0.99(0.86,1.14)	0.897573	0.197312	1.03(0.96,1.1)	0.391242
	6	151186169	cg00791074	MTHFD1L	TSS1500	1.04(0.96,1.12)	0.304652	0.255653	0.88(0.78,1)	0.049549	0.181606	0.99(0.93,1.06)	0.870504
	2	130960303	cg04938780			1.04(0.97,1.12)	0.304659	0.404732	0.99(0.87,1.13)	0.896224	0.231514	1.03(0.96,1.09)	0.407158
	5	6729662	cg15690760	POLS	5'UTR	1.04(0.97,1.12)	0.304709	0.414051	0.96(0.85,1.09)	0.563793	0.16528	1.02(0.96,1.08)	0.555585
	12	58119607	cg21671248	LOC100130776;AGAP2;AGAP2	TSS1500;3'UTR;3'UTR	1.04(0.97,1.12)	0.304758	0.424785	1.07(0.92,1.25)	0.372674	0.0864669	1.04(0.98,1.11)	0.191287
	5	31691279	cg06029268			0.96(0.89,1.04)	0.304834	0.327384	1.11(0.99,1.26)	0.0848652	0.0775959	1(0.94,1.06)	0.991129
	10	7568106	cg24202448			1.04(0.97,1.12)	0.304892	0.398309	0.91(0.81,1.03)	0.129961	0.176864	1(0.94,1.07)	0.943194
	7	62191825	cg22521539			0.96(0.9,1.03)	0.304932	0.377062	1.05(0.93,1.18)	0.449177	0.184021	0.98(0.93,1.04)	0.605027
	11	64851783	cg04175895	CDCA5;ZFPL1;ZFPL1	TSS200;5'UTR;1stExon	0.96(0.89,1.04)	0.305039	0.327713	0.94(0.82,1.07)	0.346022	0.184566	0.96(0.9,1.02)	0.176303
	16	81110875	cg00735304	C16orf46;C16orf46	TSS200;TSS200	1.04(0.97,1.11)	0.30537	0.424713	0.98(0.86,1.1)	0.68693	0.192538	1.02(0.96,1.08)	0.489403
	20	36662390	cg02864875	KIAA0406;RPRD1B	TSS1500;1stExon	0.96(0.9,1.04)	0.305384	0.284192	0.91(0.8,1.03)	0.134237	0.160145	0.95(0.89,1.01)	0.102963
	3	99979117	cg09439920	TBC1D23	TSS1500	0.96(0.9,1.03)	0.305487	0.418674	1.16(1.02,1.32)	0.0204258	0.129034	1.01(0.95,1.07)	0.8307
	3	2553187	cg08499832	CNTN4	5'UTR	0.96(0.9,1.03)	0.305546	0.114736	1.13(0.99,1.28)	0.0639754	0.205732	1(0.94,1.06)	0.981011
	5	174962968	cg00290023			1.04(0.97,1.11)	0.30563	0.376413	0.96(0.85,1.09)	0.546501	0.186005	1.02(0.96,1.08)	0.562067
	12	50135491	cg01356653	TMBIM6;TMBIM6	TSS200;5'UTR	1.04(0.97,1.11)	0.305676	0.414215	1.09(0.98,1.2)	0.115607	0.0664056	1.05(0.99,1.12)	0.0826194
	9	132500478	cg02118627			0.96(0.9,1.03)	0.305681	0.213054	0.88(0.77,1)	0.0555452	0.200578	0.94(0.89,1)	0.0711743
	11	405970	cg17376853	SIGIRR;SIGIRR;SIGIRR	Body;Body;Body	0.97(0.91,1.03)	0.305807	0.414305	0.91(0.84,0.99)	0.0323633	0.0423233	0.95(0.9,1)	0.0344969
	15	62457529	cg10426464	C2CD4B	TSS200	1.04(0.97,1.11)	0.305937	0.387607	0.88(0.75,1.02)	0.0981552	0.198813	1.01(0.95,1.07)	0.766071
	16	85608556	cg10429508			1.04(0.97,1.12)	0.305979	0.311555	1.2(1.02,1.41)	0.0283753	0.119886	1.06(1,1.14)	0.065737
	21	44313313	cg09308387	NDUFV3;NDUFV3	TSS200;TSS200	0.96(0.89,1.04)	0.305984	0.381393	0.98(0.87,1.1)	0.731292	0.171727	0.97(0.91,1.03)	0.295796
	4	148538491	cg07428066	TMEM184C	TSS200	0.96(0.9,1.03)	0.305989	0.40536	1.04(0.92,1.16)	0.539392	0.0741501	0.98(0.93,1.04)	0.577188
	6	31431573	cg21684411	HCP5	3'UTR	1.04(0.97,1.11)	0.306085	0.403456	1.09(0.99,1.2)	0.082619	0.10855	1.05(1,1.11)	0.0660633
	10	104221224	cg17073432	TMEM180	5'UTR	0.96(0.89,1.04)	0.306125	0.409338	1.01(0.9,1.12)	0.914564	0.188561	0.98(0.92,1.04)	0.436331
	17	58236801	cg22810790	CA4	3'UTR	1.04(0.97,1.11)	0.306362	0.404287	1.09(0.95,1.25)	0.201236	0.122958	1.05(0.99,1.12)	0.134184
	17	37618044	cg17557704	CDK12;CDK12;CDK12;CDK12	1stExon;5'UTR;1stExon;5'UTR	0.96(0.9,1.03)	0.306413	0.376315	0.93(0.81,1.06)	0.261976	0.183225	0.96(0.9,1.02)	0.153704
	16	809972	cg10398993	MSLN;MSLN	TSS1500;TSS1500	1.04(0.97,1.12)	0.306488	0.336627	1.17(1.02,1.33)	0.0276386	0.17344	1.07(1,1.14)	0.0506306
	1	36054124	cg15107724	TFAP2E	Body	0.96(0.89,1.04)	0.306589	0.376554	1.02(0.89,1.17)	0.786332	0.166074	0.97(0.91,1.04)	0.447827
	1	916058	cg22348654	C1orf170	Body	0.97(0.9,1.03)	0.30659	0.378424	0.99(0.87,1.11)	0.833789	0.086155	0.97(0.92,1.03)	0.318591
	6	144608500	cg15785898			1.04(0.97,1.12)	0.306664	0.157878	1.01(0.89,1.14)	0.926537	0.191225	1.03(0.97,1.1)	0.354018
	7	1576976	cg15095913	MAFK	5'UTR	1.04(0.96,1.12)	0.306876	0.390124	1.01(0.89,1.14)	0.860746	0.181339	1.03(0.97,1.1)	0.335608
	12	57618965	cg11505661	NXPH4	Body	0.96(0.89,1.04)	0.306954	0.352392	0.97(0.85,1.1)	0.633478	0.177424	0.96(0.9,1.03)	0.262037
	19	41307140	cg08078058	EGLN2;EGLN2	1stExon;Body	1.04(0.96,1.12)	0.307272	0.424048	1.02(0.9,1.16)	0.778048	0.165314	1.03(0.97,1.1)	0.305856
	4	189080784	cg15202910			0.96(0.9,1.03)	0.30747	0.418811	0.94(0.83,1.07)	0.354441	0.0575328	0.96(0.9,1.02)	0.180219
	10	73478985	cg19988181	C10orf105;C10orf105;CDH23	5'UTR;5'UTR;Body	0.96(0.89,1.04)	0.307478	0.360524	0.97(0.86,1.09)	0.579346	0.0989097	0.96(0.9,1.03)	0.246129
	17	56408694	cg00057966	MIR142	TSS200	1.04(0.96,1.13)	0.307541	0.331436	1.07(0.97,1.18)	0.169754	0.145557	1.05(0.99,1.12)	0.0952042
	2	96778750	cg25074764	ADRA2B;ADRA2B	3'UTR;1stExon	1.04(0.97,1.12)	0.307589	0.409794	1.02(0.9,1.16)	0.749648	0.192313	1.03(0.97,1.1)	0.297934
	6	149806131	cg13136655	ZC3H12D;ZC3H12D	5'UTR;1stExon	0.96(0.89,1.04)	0.307846	0.377848	1(0.88,1.14)	0.967482	0.195963	0.97(0.91,1.04)	0.389426
	11	46263780	cg18014274			1.04(0.97,1.12)	0.308035	0.412217	0.99(0.87,1.12)	0.82654	0.142464	1.02(0.96,1.09)	0.438974
	18	74114708	cg12019801	ZNF516	Body	1.04(0.96,1.12)	0.308054	0.419607	1.04(0.92,1.18)	0.508169	0.119366	1.04(0.98,1.11)	0.224478
	3	44038484	cg00082713			1.04(0.97,1.11)	0.308094	0.39173	1.09(0.97,1.22)	0.153429	0.187162	1.05(0.99,1.11)	0.108859
	19	16986831	cg11390978	SIN3B	Body	0.96(0.9,1.03)	0.308139	0.370822	0.86(0.76,0.97)	0.0116094	0.216219	0.94(0.88,0.99)	0.0312156
	7	37392880	cg12192582	ELMO1	5'UTR	1.04(0.97,1.12)	0.308216	0.322177	0.93(0.82,1.06)	0.265099	0.147605	1.01(0.95,1.08)	0.739771
	1	234858982	cg23257934			0.96(0.89,1.04)	0.308252	0.342215	1.15(0.99,1.33)	0.0616173	0.101193	1(0.93,1.07)	0.9761
	11	1929483	cg23815825			0.96(0.9,1.03)	0.308429	0.316336	0.92(0.81,1.03)	0.144445	0.121792	0.95(0.9,1.01)	0.105848
	6	156509874	cg02461269			0.96(0.89,1.04)	0.308474	0.311945	0.94(0.83,1.07)	0.368851	0.0614389	0.96(0.9,1.02)	0.183026
	10	103603812	cg19221545	KCNIP2;KCNIP2;KCNIP2;KCNIP2;KCNIP2;KCNIP2	TSS200;TSS200;TSS200;TSS200;TSS200;TSS200	0.96(0.89,1.04)	0.308567	0.408688	1.01(0.91,1.13)	0.797305	0.176	0.98(0.92,1.04)	0.49698
	8	107526473	cg16901361	OXR1	Body	1.04(0.97,1.11)	0.308603	0.479043	1.09(0.96,1.23)	0.185948	0.167517	1.05(0.99,1.12)	0.122986
	6	39769542	cg02386599	DAAM2	5'UTR	0.96(0.89,1.04)	0.30874	0.321532	1.06(0.93,1.22)	0.381417	0.138919	0.98(0.92,1.05)	0.631642
	4	2716524	cg14711869	FAM193A	Body	0.96(0.89,1.04)	0.308784	0.356849	0.88(0.77,0.99)	0.0348816	0.185649	0.94(0.88,1)	0.0505914
	16	3063869	cg05509896	CLDN9	1stExon	1.04(0.97,1.12)	0.308816	0.228728	1.06(0.92,1.2)	0.426839	0.180399	1.04(0.98,1.11)	0.202066
	2	219525807	cg21781546	BCS1L;BCS1L	Body;Body	0.96(0.89,1.04)	0.308839	0.39123	0.91(0.82,1.02)	0.0965292	0.0935141	0.95(0.89,1.01)	0.075385
	15	76355522	cg17515837	C15orf27	5'UTR	1.04(0.96,1.12)	0.30884	0.35715	1.09(0.96,1.24)	0.203163	0.104458	1.05(0.99,1.12)	0.127642
	10	71176501	cg26984805	TACR2;TACR2	1stExon;5'UTR	0.97(0.91,1.03)	0.308948	0.41233	0.97(0.86,1.1)	0.619634	0.141884	0.97(0.92,1.02)	0.257613
	16	28505320	cg07337290	APOB48R	TSS1500	1.04(0.97,1.12)	0.309014	0.40378	1.07(0.96,1.2)	0.204829	0.14516	1.05(0.99,1.11)	0.122496
	4	96102203	cg17337917	UNC5C	Body	1.04(0.97,1.12)	0.309016	0.336388	0.93(0.82,1.05)	0.257996	0.100095	1.01(0.95,1.08)	0.764368
	15	74199578	cg14508696			1.04(0.97,1.11)	0.309018	0.244853	1.01(0.89,1.13)	0.926569	0.163799	1.03(0.97,1.09)	0.355685
	14	105393182	cg08187585	PLD4	5'UTR	0.96(0.89,1.04)	0.309119	0.400815	0.92(0.81,1.04)	0.181366	0.192911	0.95(0.89,1.01)	0.118802
	3	12965323	cg20957164	IQSEC1;IQSEC1	Body;Body	1.04(0.96,1.13)	0.309202	0.308695	1.11(0.97,1.27)	0.12833	0.182027	1.06(0.99,1.13)	0.100768
	5	148810203	cg08537847	MIR145;LOC728264	TSS200;Body	1.04(0.97,1.12)	0.309229	0.40141	1.23(1.07,1.4)	0.00247148	0.119874	1.08(1.01,1.15)	0.0188004
	17	60731254	cg11628739	MRC2	Body	0.96(0.9,1.04)	0.309276	0.231608	0.83(0.73,0.95)	0.00820612	0.126294	0.93(0.88,0.99)	0.0316617
	12	7176049	cg05416911	C1S;C1S	Body;Body	1.04(0.97,1.11)	0.309408	0.304727	0.96(0.84,1.08)	0.482789	0.153366	1.02(0.96,1.08)	0.591401
	1	4794072	cg21913897	AJAP1;AJAP1	Body;Body	1.04(0.97,1.12)	0.309446	0.231701	0.95(0.84,1.07)	0.405752	0.133035	1.01(0.95,1.08)	0.664844
	12	132144124	cg09577320			0.96(0.9,1.04)	0.309471	0.416432	1(0.88,1.14)	0.956436	0.113408	0.97(0.91,1.04)	0.390857
	16	29675160	cg26691434	SPN;SPN	Body;Body	0.96(0.89,1.04)	0.309526	0.308048	0.98(0.86,1.11)	0.736711	0.162265	0.97(0.91,1.03)	0.295021
	15	57592222	cg13319446	LOC283663	TSS1500	1.04(0.97,1.11)	0.309558	0.275099	0.94(0.83,1.08)	0.389875	0.1483	1.02(0.95,1.08)	0.630719
	15	66274343	cg06278108	MEGF11	Body	1.04(0.97,1.11)	0.309584	0.278285	1.17(1.03,1.32)	0.015693	0.0810447	1.07(1,1.14)	0.0383364
	12	57619199	cg09093210	NXPH4	Body	0.96(0.89,1.04)	0.309642	0.407467	0.97(0.85,1.1)	0.59237	0.190529	0.96(0.9,1.03)	0.251891
	16	28504949	cg03300649	APOB48R;CLN3	TSS1500;TSS1500	1.04(0.97,1.11)	0.309688	0.415057	1.02(0.9,1.16)	0.785039	0.179866	1.03(0.97,1.1)	0.308151
	12	49484058	cg26428054	DHH	Body	0.96(0.89,1.04)	0.309715	0.328781	0.91(0.79,1.06)	0.225449	0.180195	0.95(0.89,1.02)	0.145852
	13	105238499	cg20234910			1.04(0.97,1.12)	0.309723	0.271419	1.12(0.97,1.28)	0.113696	0.070246	1.06(0.99,1.13)	0.101163
	12	100751051	cg06836849	SLC17A8;SLC17A8;SLC17A8;SLC17A8	1stExon;5'UTR;1stExon;5'UTR	1.04(0.97,1.12)	0.309815	0.416367	1.03(0.92,1.15)	0.638897	0.1844	1.03(0.97,1.1)	0.26888
	6	13015106	cg03338924	PHACTR1	Body	0.96(0.89,1.04)	0.309863	0.399301	0.92(0.83,1.02)	0.122238	0.125913	0.95(0.89,1.01)	0.0830625
	12	6664872	cg00363813	IFFO1;IFFO1	1stExon;1stExon	0.96(0.89,1.04)	0.309905	0.372451	0.91(0.79,1.04)	0.164971	0.178822	0.95(0.88,1.01)	0.115015
	12	51718011	cg07119472	BIN2	TSS200	0.96(0.89,1.04)	0.31002	0.317925	1.06(0.96,1.18)	0.228942	0.169009	1(0.94,1.06)	0.911686
	7	1989360	cg25259697	MAD1L1;MAD1L1;MAD1L1	Body;Body;Body	1.04(0.97,1.11)	0.310094	0.422398	1.18(1.04,1.33)	0.00791064	0.17881	1.07(1.01,1.14)	0.0269293
	17	34136647	cg11649068	TAF15;TAF15	Body;Body	0.96(0.89,1.04)	0.31019	0.294766	1.1(0.97,1.25)	0.12208	0.139202	1(0.94,1.06)	0.938441
	2	233501753	cg16975639	EFHD1;EFHD1	Body;Body	1.04(0.96,1.12)	0.310277	0.404961	1.01(0.9,1.15)	0.817452	0.230441	1.03(0.97,1.1)	0.322094
	15	45937757	cg01626885	SQRDL	5'UTR	0.96(0.89,1.04)	0.310288	0.396242	0.94(0.83,1.07)	0.350165	0.176019	0.96(0.9,1.02)	0.176813
	3	136471634	cg07752472	STAG1	TSS1500	0.96(0.9,1.04)	0.310343	0.401451	0.97(0.85,1.1)	0.58862	0.167652	0.96(0.9,1.03)	0.250542
	17	17728660	cg08129017	SREBF1;SREBF1	Body;Body	1.04(0.96,1.12)	0.310448	0.379149	1.09(0.96,1.23)	0.191097	0.180811	1.05(0.99,1.12)	0.12444
	16	1373703	cg06193520	UBE2I;UBE2I;UBE2I;UBE2I	Body;Body;Body;Body	0.96(0.9,1.03)	0.310455	0.423617	0.97(0.87,1.08)	0.598373	0.10283	0.97(0.91,1.02)	0.255464
	6	109288592	cg04642300	ARMC2	Body	1.04(0.97,1.12)	0.310521	0.408299	0.99(0.87,1.13)	0.909704	0.0731512	1.03(0.96,1.09)	0.409808
	19	17414346	cg22734480	ABHD8	TSS200	0.96(0.9,1.04)	0.310797	0.323226	0.98(0.86,1.11)	0.723045	0.194804	0.97(0.91,1.03)	0.292092
	7	98945891	cg24791283	ARPC1A	Body	1.04(0.97,1.12)	0.310848	0.468229	0.93(0.82,1.05)	0.255616	0.000704002	1.01(0.95,1.07)	0.770902
	10	81319255	cg11884248	SFTPA2	5'UTR	1.04(0.97,1.12)	0.310851	0.248494	1.01(0.89,1.14)	0.92308	0.157363	1.03(0.97,1.1)	0.354347
	13	95826994	cg09770095	ABCC4;ABCC4	Body;Body	1.04(0.97,1.12)	0.310892	0.425528	0.92(0.82,1.03)	0.141765	0.121878	1(0.94,1.07)	0.94645
	1	9711398	cg20994801	PIK3CD	TSS1500	1.04(0.97,1.11)	0.310901	0.323423	1.05(0.93,1.19)	0.416597	0.18493	1.04(0.98,1.11)	0.19845
	19	6475497	cg14798653	DENND1C	Body	0.96(0.89,1.04)	0.311035	0.40157	1.19(1.04,1.36)	0.0123547	0.118189	1.01(0.95,1.08)	0.753018
	8	1094826	cg03636930			1.03(0.97,1.11)	0.311157	0.425434	0.95(0.83,1.08)	0.405343	0.177973	1.02(0.96,1.08)	0.604854
	2	8666220	cg03238090			1.04(0.97,1.12)	0.311168	0.287706	1.01(0.89,1.14)	0.927809	0.169302	1.03(0.97,1.1)	0.356815
	1	54520450	cg20793071	C1orf83;TMEM59	Body;TSS1500	1.04(0.97,1.12)	0.311211	0.312009	1.07(0.96,1.2)	0.213052	0.0864713	1.05(0.99,1.11)	0.127672
	6	8064764	cg14454942	MUTED	TSS200	0.95(0.86,1.05)	0.311246	0.418451	0.97(0.86,1.09)	0.561687	0.163033	0.96(0.89,1.03)	0.252538
	2	177372587	cg13661243			0.97(0.9,1.03)	0.311304	0.408573	1.06(0.93,1.21)	0.384172	0.121182	0.98(0.93,1.05)	0.616938
	12	115131789	cg03051777			0.96(0.89,1.04)	0.311357	0.470594	1.03(0.92,1.16)	0.594866	0.0637842	0.98(0.92,1.05)	0.583744
	4	152147390	cg10900313	SH3D19;SH3D19;SH3D19;SH3D19	1stExon;5'UTR;1stExon;5'UTR	0.96(0.9,1.03)	0.311427	0.371925	0.94(0.83,1.06)	0.312733	0.103123	0.96(0.9,1.02)	0.166024
	1	87791719	cg20957553			0.96(0.89,1.04)	0.311496	0.437741	0.99(0.87,1.12)	0.861946	0.110756	0.97(0.91,1.03)	0.338362
	2	241140248	cg12756150			1.04(0.97,1.12)	0.311553	0.343353	0.99(0.87,1.12)	0.855708	0.119066	1.03(0.96,1.09)	0.430736
	12	12938383	cg10048215	APOLD1;APOLD1	Body;TSS200	0.96(0.9,1.03)	0.311668	0.383757	0.95(0.84,1.08)	0.432598	0.176344	0.96(0.9,1.02)	0.205122
	15	61182765	cg21756476	RORA	Body	1.04(0.96,1.12)	0.311834	0.402694	1.04(0.92,1.18)	0.527757	0.170015	1.04(0.98,1.11)	0.233301
	11	18268064	cg09914480	SAA2;SAA2	Body;Body	1.04(0.97,1.11)	0.311895	0.390643	1.04(0.93,1.18)	0.472688	0.123928	1.04(0.98,1.1)	0.216271
	7	70096458	cg18966688	AUTS2;AUTS2	Body;Body	0.96(0.9,1.04)	0.311964	0.425033	1(0.88,1.13)	0.995744	0.0268311	0.97(0.91,1.04)	0.383298
	1	182995719	cg10987624	LAMC1	Body	0.96(0.9,1.03)	0.311983	0.261535	0.98(0.87,1.1)	0.692517	0.0321149	0.97(0.91,1.03)	0.28403
	15	85131389	cg03454927			1.04(0.97,1.11)	0.311986	0.333215	0.98(0.88,1.11)	0.797488	0.124821	1.02(0.96,1.09)	0.46462
	10	131765379	cg16620392			0.96(0.89,1.04)	0.312083	0.369831	1.03(0.91,1.18)	0.612385	0.183993	0.98(0.92,1.05)	0.539008
	12	113355675	cg04708790	OAS1;OAS1;OAS1	3'UTR;Body;Body	0.97(0.9,1.03)	0.312149	0.381534	0.87(0.78,0.97)	0.0157838	0.0133842	0.94(0.89,1)	0.0337244
	2	153504453	cg12226948	FMNL2	3'UTR	0.96(0.9,1.03)	0.312344	0.342815	1.11(0.97,1.27)	0.134214	0.144909	0.99(0.93,1.06)	0.81954
	15	72612556	cg03943826	BRUNOL6	TSS200	0.96(0.89,1.04)	0.312536	0.344203	0.82(0.71,0.94)	0.00375073	0.185158	0.93(0.87,0.99)	0.0229548
	9	95896008	cg26945413	NINJ1	Body	1.04(0.97,1.11)	0.312583	0.428534	0.98(0.87,1.1)	0.765418	0.142679	1.02(0.96,1.09)	0.478779
	5	68462768	cg24088685	CCNB1	TSS200	0.96(0.89,1.04)	0.312902	0.410523	0.98(0.87,1.11)	0.779283	0.18094	0.97(0.9,1.03)	0.321572
	2	182325952	cg02609279	ITGA4	Body	1.04(0.96,1.12)	0.312974	0.337778	1.08(0.96,1.21)	0.206985	0.19027	1.05(0.99,1.12)	0.124924
	2	217508851	cg17033080	IGFBP2	Body	0.97(0.92,1.03)	0.313063	0.308034	0.98(0.87,1.12)	0.789817	0.184404	0.97(0.92,1.03)	0.303454
	1	27188587	cg16549596	SFN	TSS1500	0.96(0.9,1.04)	0.313133	0.415134	1(0.88,1.13)	0.941718	0.183386	0.97(0.91,1.03)	0.363975
	5	176326528	cg09869729	HK3	TSS200	1.04(0.97,1.11)	0.313162	0.36072	0.96(0.84,1.1)	0.563248	0.170013	1.02(0.96,1.09)	0.543907
	11	2171184	cg08686462	INS-IGF2;IGF2;INS-IGF2	Body;TSS1500;Body	0.96(0.89,1.04)	0.313293	0.414049	0.97(0.85,1.1)	0.637106	0.146079	0.96(0.9,1.03)	0.26763
	16	55367838	cg09812990			1.04(0.97,1.12)	0.313409	0.369094	0.97(0.85,1.1)	0.592285	0.15652	1.02(0.96,1.09)	0.546108
	1	9188688	cg17940013	GPR157	Body	0.96(0.9,1.04)	0.313454	0.413984	0.96(0.86,1.09)	0.561804	0.133659	0.96(0.91,1.03)	0.244839
	8	95957928	cg08755736	TP53INP1;TP53INP1	5'UTR;5'UTR	1.04(0.97,1.12)	0.313487	0.407951	0.88(0.78,0.99)	0.0288634	0.0513127	0.99(0.93,1.05)	0.755527
	2	68592349	cg13060970	PLEK;PLEK	1stExon;5'UTR	1.04(0.96,1.12)	0.313492	0.166252	0.94(0.83,1.07)	0.353201	0.0308398	1.01(0.95,1.08)	0.689275
	11	59634191	cg23741006	TCN1	TSS200	0.96(0.9,1.04)	0.313566	0.360114	0.97(0.86,1.1)	0.667851	0.0189496	0.97(0.91,1.03)	0.276816
	10	112375475	cg26878209			1.04(0.97,1.12)	0.313732	0.411025	1.07(0.95,1.21)	0.272541	0.129086	1.05(0.98,1.11)	0.152696
	12	50368110	cg04462774	AQP6	Body	1.04(0.97,1.12)	0.313789	0.195668	1.09(0.96,1.25)	0.190543	0.0370955	1.05(0.99,1.12)	0.131452
	6	170494475	cg25044186			0.96(0.89,1.04)	0.313811	0.220562	0.98(0.87,1.11)	0.794447	0.102657	0.97(0.91,1.03)	0.3181
	6	74171430	cg13997649	MTO1;MTO1;MTO1	TSS200;TSS200;TSS200	0.96(0.89,1.04)	0.313838	0.41211	0.95(0.84,1.08)	0.452179	0.00265533	0.96(0.9,1.02)	0.21094
	4	76555813	cg02466113	CDKL2	TSS200	1.04(0.97,1.12)	0.31385	0.172372	0.94(0.83,1.08)	0.399659	0.193539	1.02(0.95,1.08)	0.635178
	2	242841490	cg18322739			1.04(0.96,1.13)	0.313939	0.366638	0.95(0.83,1.09)	0.476723	0.0643997	1.02(0.95,1.09)	0.598624
	5	37836748	cg23097534	GDNF;GDNF	5'UTR;TSS1500	0.96(0.89,1.04)	0.313972	0.393796	1.06(0.93,1.21)	0.410124	0.194611	0.98(0.92,1.05)	0.65409
	3	141381413	cg18088931			0.96(0.9,1.03)	0.313977	0.416069	0.93(0.82,1.05)	0.225905	0.179021	0.96(0.9,1.02)	0.141444
	10	30331894	cg17143766	KIAA1462	Body	0.96(0.9,1.04)	0.314153	0.411034	1.1(0.96,1.25)	0.163738	0.18795	0.99(0.93,1.06)	0.842422
	1	3620638	cg00505606	TP73;TP73;TP73;TP73	Body;Body;Body;Body	1.04(0.96,1.12)	0.314168	0.40444	0.96(0.85,1.09)	0.559062	0.0422695	1.02(0.96,1.09)	0.569235
	4	90031969	cg17656165			1.03(0.97,1.1)	0.314253	0.289892	0.83(0.67,1.03)	0.0924405	0.196435	1.02(0.95,1.08)	0.63047
	11	60673661	cg25575359	PRPF19	Body	1.04(0.96,1.12)	0.314299	0.386748	0.91(0.79,1.04)	0.164715	0.17606	1.01(0.94,1.08)	0.832263
	19	8398677	cg15873327	KANK3	Body	1.04(0.97,1.12)	0.314432	0.30698	0.98(0.87,1.11)	0.790706	0.159143	1.02(0.96,1.09)	0.466658
	11	133992111	cg18775145	JAM3	Body	0.96(0.9,1.04)	0.314596	0.281566	0.88(0.79,0.99)	0.0339019	0.0578147	0.94(0.89,1)	0.0487007
	6	169273382	cg20876525			0.96(0.89,1.04)	0.314627	0.326912	1.02(0.9,1.16)	0.743523	0.188849	0.98(0.92,1.04)	0.48363
	19	937630	cg23966363	ARID3A	Body	1.04(0.96,1.12)	0.314661	0.392178	0.95(0.83,1.08)	0.400335	0.136681	1.02(0.95,1.08)	0.643456
	6	37461253	cg18011099	C6orf129	Body	1.04(0.97,1.11)	0.314755	0.165645	1.07(0.94,1.21)	0.322172	0.192182	1.04(0.98,1.11)	0.174105
	17	7017474	cg18659586	ASGR2;ASGR2;ASGR2;ASGR2	Body;Body;Body;Body	1.04(0.97,1.11)	0.31493	0.38091	0.97(0.86,1.1)	0.652053	0.194981	1.02(0.96,1.08)	0.525394
	7	4749206	cg26593380	FOXK1	Body	1.04(0.97,1.12)	0.314958	0.376145	0.88(0.8,0.98)	0.0157221	0.161577	0.98(0.93,1.04)	0.551135
	3	38049067	cg10718914	PLCD1;PLCD1;PLCD1	3'UTR;Body;3'UTR	0.96(0.89,1.04)	0.315002	0.329976	0.93(0.84,1.04)	0.194609	0.154254	0.95(0.89,1.01)	0.111855
	14	105045992	cg16063716	C14orf180	TSS200	1.04(0.96,1.12)	0.315052	0.39975	0.83(0.73,0.94)	0.00361047	0.144954	0.98(0.92,1.04)	0.512113
	9	132648283	cg15287052			0.96(0.9,1.04)	0.315241	0.352046	0.91(0.8,1.04)	0.182012	0.0632215	0.95(0.89,1.01)	0.129814
	5	3311367	cg09651038			1.04(0.96,1.12)	0.315267	0.352865	1.03(0.91,1.17)	0.639145	0.119106	1.04(0.97,1.1)	0.269437
	13	98796790	cg18252102	FARP1;FARP1	5'UTR;5'UTR	1.04(0.96,1.12)	0.315268	0.418346	0.99(0.87,1.11)	0.812728	0.146323	1.02(0.96,1.09)	0.459923
	15	101549236	cg12500876	LRRK1	Body	1.04(0.97,1.11)	0.315312	0.405602	1.05(0.93,1.19)	0.434539	0.0574354	1.04(0.98,1.11)	0.208025
	8	131423145	cg21473775			0.96(0.9,1.04)	0.315394	0.407811	0.95(0.84,1.08)	0.456703	0.198107	0.96(0.9,1.02)	0.21539
	20	3693221	cg02259914			1.04(0.96,1.12)	0.315396	0.298944	1.06(0.93,1.21)	0.347767	0.0107447	1.04(0.98,1.11)	0.181459
	6	33048809	cg00570906	HLA-DPB1	Body	0.97(0.9,1.03)	0.315404	0.417119	1.16(1.01,1.33)	0.0312744	0.19402	1(0.94,1.07)	0.924101
	17	75367442	cg12098949	SEPT9;SEPT9;SEPT9	5'UTR;Body;Body	0.97(0.9,1.03)	0.3156	0.373358	1.09(0.96,1.23)	0.206067	0.202767	0.99(0.93,1.05)	0.768635
	17	855312	cg18720687	NXN	Body	0.96(0.89,1.04)	0.315666	0.336254	1.03(0.91,1.16)	0.689951	0.187575	0.98(0.92,1.04)	0.514387
	18	55888640	cg16576811	NEDD4L;NEDD4L;NEDD4L;NEDD4L;NEDD4L;NEDD4L;NEDD4L;NEDD4L;NEDD4L	5'UTR;Body;TSS200;5'UTR;5'UTR;Body;Body;Body;5'UTR	0.96(0.9,1.04)	0.31567	0.354743	0.99(0.88,1.13)	0.929504	0.186033	0.97(0.91,1.03)	0.359874
	4	15704429	cg21210090	BST1	TSS200	1.04(0.97,1.11)	0.315683	0.412369	0.89(0.77,1.02)	0.0983779	0.184247	1.01(0.95,1.07)	0.864219
	19	44646248	cg23979420	ZNF234;ZNF234	5'UTR;5'UTR	1.04(0.97,1.11)	0.315699	0.41318	1(0.88,1.13)	0.948118	0.191523	1.03(0.97,1.09)	0.400385
	10	71234693	cg24328142	TSPAN15	Body	1.04(0.96,1.12)	0.315768	0.30547	0.93(0.78,1.11)	0.409454	0.159002	1.02(0.95,1.09)	0.540868
	6	144471643	cg08083016	STX11	TSS200	0.96(0.89,1.04)	0.315908	0.30685	0.91(0.8,1.04)	0.169406	0.18849	0.95(0.89,1.01)	0.122097
	22	27283541	cg25617028			0.97(0.9,1.03)	0.315911	0.304738	NA(NA,NA)	NA	NA	0.97(0.9,1.03)	0.315911
	11	8680333	cg13143389	TRIM66;TRIM66	5'UTR;1stExon	0.97(0.92,1.03)	0.316198	0.407272	1.13(0.99,1.29)	0.079135	0.147596	0.99(0.94,1.05)	0.822744
	18	45936057	cg05318026			0.96(0.89,1.04)	0.316198	0.411406	0.93(0.82,1.06)	0.276944	0.155332	0.95(0.9,1.02)	0.157439
	15	45448006	cg11705722	DUOX1;DUOX1	Body;Body	0.96(0.89,1.04)	0.316228	0.0967633	0.97(0.87,1.09)	0.638513	0.193669	0.97(0.91,1.03)	0.273122
	12	51785820	cg26221410	GALNT6	TSS1500	0.96(0.89,1.04)	0.316308	0.319682	0.98(0.87,1.11)	0.787465	0.194397	0.97(0.91,1.03)	0.318786
	6	32821376	cg25110511	PSMB9;PSMB9;TAP1	TSS1500;TSS1500;1stExon	1.03(0.97,1.1)	0.31631	0.423846	0.95(0.84,1.08)	0.432296	0.177091	1.02(0.96,1.07)	0.574565
	11	61666595	cg27278729	RAB3IL1	Body	0.96(0.9,1.04)	0.316329	0.415476	0.99(0.87,1.12)	0.844451	0.164441	0.97(0.91,1.03)	0.333835
	12	10339077	cg26467753	C12orf59	Body	1.04(0.96,1.12)	0.316431	0.402692	1.02(0.9,1.16)	0.784767	0.0143131	1.03(0.97,1.1)	0.31572
	7	50306663	cg20031845			1.04(0.96,1.12)	0.316532	0.387559	0.99(0.87,1.12)	0.899167	0.167504	1.03(0.96,1.1)	0.42793
	2	86333337	cg00860570	PTCD3;POLR1A;PTCD3	5'UTR;TSS200;1stExon	0.96(0.89,1.04)	0.316737	0.396074	0.93(0.82,1.06)	0.277374	0.141804	0.95(0.89,1.02)	0.153155
	10	26877716	cg23996873	C10orf50	TSS1500	0.96(0.89,1.04)	0.316765	0.413719	0.95(0.82,1.09)	0.437463	0.128521	0.96(0.9,1.02)	0.211289
	8	91553142	cg20987429			1.04(0.97,1.12)	0.316887	0.353584	1.08(0.95,1.22)	0.244113	0.0483494	1.05(0.98,1.11)	0.146125
	17	37417655	cg14208875	FBXL20	3'UTR	1.04(0.96,1.13)	0.317076	0.424376	0.94(0.84,1.06)	0.308856	0.122149	1.01(0.94,1.08)	0.836168
	2	208030726	cg18206459	KLF7	TSS200	0.96(0.88,1.04)	0.317095	0.370698	1.06(0.99,1.14)	0.119991	0.157841	1.02(0.96,1.07)	0.564383
	1	21751349	cg18892096			0.96(0.89,1.04)	0.317127	0.250024	1.01(0.89,1.15)	0.883031	0.0379864	0.97(0.91,1.04)	0.427878
	5	127914655	cg02252421			0.96(0.9,1.04)	0.317149	0.417888	0.91(0.81,1.02)	0.120144	0.183901	0.95(0.89,1.01)	0.0942818
	5	498024	cg08904373	SLC9A3	Body	0.97(0.91,1.03)	0.317174	0.407956	1.02(0.89,1.16)	0.771874	0.152999	0.98(0.92,1.04)	0.445265
	20	24929716	cg11804789	CST7	TSS200	1.04(0.97,1.11)	0.317212	0.358118	1.04(0.93,1.17)	0.488278	0.177929	1.04(0.98,1.1)	0.22466
	20	31870884	cg03033543	C20orf114	TSS200	0.96(0.9,1.04)	0.31727	0.394442	0.93(0.83,1.03)	0.173489	0.0544951	0.95(0.89,1.01)	0.113439
	10	52178225	cg09425247	SGMS1	5'UTR	0.9(0.72,1.11)	0.31727	0.401419	1.02(0.9,1.14)	0.794855	0.194999	0.99(0.89,1.09)	0.802158
	3	197878295	cg16002523	FAM157A	TSS1500	1.04(0.96,1.12)	0.317315	0.398669	1.13(1,1.28)	0.042987	0.159981	1.06(1,1.13)	0.0562375
	6	25042497	cg12883629			0.96(0.89,1.04)	0.31733	0.35119	0.99(0.86,1.14)	0.923637	0.0275456	0.97(0.91,1.04)	0.35516
	10	134420300	cg27437721	INPP5A	Body	0.96(0.9,1.04)	0.317343	0.328355	1.01(0.89,1.15)	0.876659	0.176543	0.98(0.92,1.04)	0.425617
	2	222320536	cg22888848	EPHA4	Body	1.04(0.97,1.11)	0.317418	0.429071	1.11(0.98,1.26)	0.106529	0.0329474	1.05(0.99,1.12)	0.0953374
	13	109812464	cg22688656	MYO16	Body	0.97(0.9,1.03)	0.317499	0.382368	0.93(0.83,1.05)	0.238181	0.183648	0.96(0.9,1.02)	0.14359
	6	153757803	cg02336910			0.96(0.89,1.04)	0.317544	0.390544	0.91(0.81,1.02)	0.112518	0.187591	0.95(0.89,1.01)	0.0903361
	1	221438146	cg12744447			0.96(0.9,1.04)	0.317553	0.185372	1.11(0.98,1.26)	0.108347	0.152646	1(0.94,1.06)	0.954546
	1	25258225	cg24006721	RUNX3;RUNX3	TSS1500;Body	1.04(0.96,1.12)	0.317868	0.409329	1.02(0.9,1.16)	0.731679	0.195438	1.03(0.97,1.1)	0.301386
	11	324991	cg23741639			1.04(0.96,1.12)	0.317904	0.416275	1.04(0.92,1.18)	0.514437	0.18977	1.04(0.98,1.11)	0.233479
	9	140193934	cg13600201			1.04(0.96,1.12)	0.31794	0.403289	0.97(0.86,1.1)	0.681395	0.178077	1.02(0.96,1.09)	0.52161
	19	918196	cg23686908	KISS1R	Body	1.04(0.97,1.11)	0.317948	0.418986	0.99(0.87,1.12)	0.877687	0.137128	1.03(0.96,1.09)	0.4299
	16	71930048	cg04246999	KIAA0174	5'UTR	0.96(0.9,1.04)	0.317997	0.345669	0.85(0.71,1.01)	0.065954	0.104464	0.95(0.89,1.01)	0.106583
	10	99566075	cg22658238			1.05(0.96,1.15)	0.318019	0.37365	1.01(0.89,1.14)	0.893732	0.177681	1.03(0.96,1.11)	0.377429
	17	79442098	cg15700989			1.04(0.97,1.11)	0.318083	0.419944	1.04(0.9,1.19)	0.60425	0.0269228	1.04(0.97,1.1)	0.260623
	3	158189615	cg22834147	RSRC1	Body	1.04(0.96,1.12)	0.318089	0.420067	1.01(0.89,1.14)	0.911564	0.0488304	1.03(0.97,1.1)	0.364185
	20	31123218	cg21607248			0.96(0.9,1.04)	0.318127	0.371142	0.91(0.81,1.03)	0.143954	0.099137	0.95(0.89,1.01)	0.110871
	8	49293457	cg25330843			0.96(0.89,1.04)	0.31815	0.300713	1(0.88,1.13)	0.988773	0.190496	0.97(0.91,1.04)	0.391323
	5	32522933	cg26873329			0.96(0.89,1.04)	0.318153	0.407546	1(0.88,1.14)	0.970068	0.133911	0.97(0.91,1.04)	0.398739
	19	46270322	cg27181142	SIX5	Body	0.96(0.89,1.04)	0.318193	0.405728	1.07(0.94,1.22)	0.290231	0.139538	0.99(0.93,1.06)	0.740479
	17	2626991	cg08772942			0.96(0.9,1.04)	0.3183	0.412591	0.9(0.8,1.02)	0.0906693	0.0923867	0.95(0.89,1.01)	0.0824853
	17	73261880	cg04686354	MRPS7	Body	1.04(0.96,1.12)	0.318309	0.405288	1.04(0.91,1.19)	0.539437	0.155549	1.04(0.97,1.11)	0.241613
	19	51876721	cg26638975	NKG7	TSS1500	1.04(0.97,1.12)	0.318319	0.401455	0.98(0.86,1.11)	0.712299	0.182997	1.02(0.96,1.09)	0.497213
	4	26208051	cg08091050			0.96(0.9,1.04)	0.318382	0.317863	1.05(0.93,1.19)	0.441227	0.168924	0.99(0.93,1.05)	0.643559
	22	46403218	cg22609522	LOC730668	Body	1.04(0.96,1.12)	0.318604	0.416366	NA(NA,NA)	NA	NA	1.04(0.96,1.12)	0.318604
	3	99614305	cg04411201	C3orf26;FILIP1L;MIR548G;FILIP1L	Body;Body;Body;Body	0.96(0.9,1.04)	0.318712	0.392174	0.98(0.86,1.11)	0.715436	0.122629	0.97(0.91,1.03)	0.294508
	8	38610736	cg22543602	TACC1	5'UTR	0.96(0.9,1.04)	0.318729	0.422643	1.02(0.91,1.15)	0.717364	0.113819	0.98(0.92,1.04)	0.505271
	1	47998637	cg01693598			0.96(0.9,1.04)	0.318746	0.412894	1.03(0.9,1.17)	0.679326	0.194252	0.98(0.92,1.04)	0.503761
	11	1318877	cg19554037	TOLLIP	Body	0.96(0.9,1.04)	0.318784	0.434488	1.04(0.89,1.21)	0.616875	0.196059	0.98(0.92,1.04)	0.491972
	13	27842278	cg26885400			1.04(0.96,1.12)	0.318965	0.4143	1.04(0.91,1.17)	0.587582	0.0169114	1.04(0.97,1.11)	0.25689
	14	106134972	cg15375704			0.96(0.9,1.04)	0.319052	0.387398	0.92(0.82,1.04)	0.205838	0.186602	0.95(0.9,1.01)	0.134198
	2	167041027	cg13903848			1.04(0.96,1.12)	0.319163	0.419646	1.02(0.9,1.16)	0.732898	0.0500711	1.03(0.97,1.1)	0.302832
	3	37947470	cg18499250	CTDSPL;CTDSPL	Body;Body	0.97(0.92,1.03)	0.319175	0.416035	1.07(0.94,1.21)	0.299295	0.154004	0.99(0.94,1.04)	0.638817
	9	139937835	cg13803266	NPDC1	Body	1.04(0.96,1.12)	0.319235	0.381942	1.03(0.9,1.18)	0.646981	0.198773	1.04(0.97,1.11)	0.274775
	3	71833543	cg14981807	PROK2;PROK2	Body;Body	1.04(0.97,1.11)	0.319259	0.329499	1.07(0.96,1.2)	0.242391	0.145421	1.05(0.98,1.11)	0.143841
	3	122103153	cg17324707	FAM162A;CCDC58	Body;TSS1500	0.96(0.89,1.04)	0.319317	0.406986	0.92(0.8,1.07)	0.288634	0.157641	0.95(0.89,1.02)	0.169386
	22	50483123	cg07031797	TTLL8	Body	0.96(0.9,1.04)	0.31933	0.31653	0.95(0.85,1.07)	0.431801	0.128115	0.96(0.9,1.02)	0.208479
	8	21771446	cg14386061	DOK2	TSS1500	1.04(0.96,1.12)	0.319389	0.411737	1.05(0.93,1.19)	0.444086	0.200219	1.04(0.98,1.11)	0.211645
	1	1615736	cg14976190	CDK11B;CDK11B;CDK11B;CDK11B;CDK11B;LOC728661;CDK11B	Body;Body;Body;Body;Body;5'UTR;5'UTR	1.04(0.96,1.12)	0.319412	0.41331	0.94(0.84,1.05)	0.275664	0.198438	1.01(0.95,1.07)	0.824225
	16	1608794	cg07315493	IFT140	Body	0.96(0.89,1.04)	0.319431	0.25667	0.96(0.85,1.08)	0.489957	0.143689	0.96(0.9,1.02)	0.226061
	19	36490314	cg15431165			1.05(0.95,1.17)	0.31947	0.416379	0.95(0.85,1.08)	0.447555	0.170275	1.01(0.94,1.09)	0.788055
	11	2321803	cg14510967	C11orf21;TSPAN32;C11orf21	Body;TSS1500;Body	1.04(0.97,1.11)	0.319545	0.0176626	0.88(0.78,1)	0.0500056	0.0501016	1(0.94,1.06)	0.919813
	7	128431850	cg20767025	CCDC136	TSS1500	0.96(0.89,1.04)	0.319703	0.358318	0.97(0.85,1.11)	0.650471	0.128413	0.96(0.9,1.03)	0.276366
	5	1108876	cg11677852	SLC12A7	Body	1.04(0.96,1.12)	0.319759	0.366776	1.17(1.03,1.33)	0.0164936	0.167696	1.07(1,1.14)	0.0405348
	7	127963545	cg19243409	RBM28;RBM28	Body;Body	0.96(0.9,1.04)	0.319857	0.411893	1.11(0.96,1.27)	0.146333	0.107136	0.99(0.93,1.06)	0.841207
	7	43630711	cg17707057	STK17A	Body	0.96(0.88,1.04)	0.319874	0.385302	1.01(0.9,1.14)	0.838517	0.077658	0.98(0.91,1.04)	0.482483
	11	36119923	cg12152338	LDLRAD3	Body	1.04(0.96,1.12)	0.31992	0.357323	0.95(0.85,1.06)	0.334887	0.124018	1.01(0.95,1.07)	0.76952
	10	64437920	cg00850868			0.96(0.9,1.04)	0.319956	0.272203	0.9(0.8,1.01)	0.0743276	0.21356	0.95(0.89,1.01)	0.0739548
	16	58019984	cg00491255	TEPP;TEPP	Body;Body	1.04(0.96,1.12)	0.32006	0.317725	0.94(0.83,1.06)	0.287497	0.161761	1.01(0.95,1.08)	0.781435
	6	75915749	cg10470588	COL12A1;COL12A1	TSS200;TSS200	0.96(0.89,1.04)	0.320067	0.309526	0.95(0.84,1.08)	0.454916	0.191386	0.96(0.9,1.02)	0.215558
	1	95286311	cg20059151	SLC44A3;SLC44A3	5'UTR;Body	1.04(0.97,1.11)	0.320089	0.28426	1.11(0.98,1.25)	0.101804	0.182752	1.05(0.99,1.12)	0.0927553
	21	46237385	cg21053323	SUMO3	Body	0.96(0.89,1.04)	0.320133	0.25422	0.94(0.83,1.06)	0.320489	0.180826	0.96(0.9,1.02)	0.173344
	7	1263031	cg23999454			0.96(0.9,1.04)	0.320211	0.350812	1(0.89,1.13)	0.995295	0.161775	0.97(0.91,1.04)	0.393407
	1	160079657	cg09254318			1.04(0.96,1.12)	0.320254	0.370658	1.06(0.93,1.2)	0.381667	0.179059	1.04(0.98,1.11)	0.193357
	7	99691734	cg02924836	MIR25;MCM7;MCM7;MIR106B;MIR93	TSS1500;Body;Body;TSS200;TSS1500	0.96(0.9,1.04)	0.320298	0.271186	1.03(0.91,1.17)	0.630955	0.193999	0.98(0.92,1.04)	0.538207
	4	83196047	cg17898925			1.04(0.97,1.11)	0.320314	0.25341	0.96(0.85,1.09)	0.53239	0.148861	1.02(0.96,1.08)	0.581327
	17	38279503	cg22956015	MSL1	5'UTR	1.03(0.97,1.09)	0.32037	0.279827	0.92(0.81,1.06)	0.254616	0.170462	1.01(0.96,1.07)	0.627932
	7	47267691	cg21669326			0.96(0.9,1.04)	0.320384	0.414862	0.91(0.8,1.04)	0.177582	0.189286	0.95(0.89,1.01)	0.128988
	6	135042205	cg16001689			0.96(0.9,1.04)	0.320605	0.413333	0.9(0.79,1.03)	0.125299	0.119765	0.95(0.89,1.01)	0.10857
	10	100207468	cg27399957	HPS1;HPS1	TSS1500;TSS1500	1.04(0.96,1.12)	0.320628	0.302469	0.97(0.85,1.09)	0.589127	0.0355197	1.02(0.95,1.09)	0.570939
	2	238277612	cg22944062	COL6A3;COL6A3;COL6A3	Body;Body;Body	1.04(0.96,1.12)	0.320637	0.378376	0.92(0.83,1.02)	0.113098	0.20451	1(0.94,1.06)	0.912169
	1	32538907	cg02078356	TMEM39B	Body	0.96(0.88,1.04)	0.320856	0.389704	1.02(0.91,1.14)	0.742259	0.163166	0.98(0.91,1.05)	0.54651
	17	75180216	cg17934365	SEC14L1;SEC14L1;SEC14L1;SEC14L1;SEC14L1	Body;Body;TSS1500;Body;Body	1.04(0.97,1.11)	0.320859	0.392418	1.02(0.89,1.15)	0.81594	0.128918	1.03(0.97,1.1)	0.327315
	13	113407769	cg12758082	ATP11A;ATP11A	Body;Body	1.04(0.96,1.12)	0.320874	0.41045	0.94(0.83,1.07)	0.336978	0.0822511	1.01(0.95,1.08)	0.722878
	13	36110868	cg18830373	MIR548F5;NBEA	Body;Body	0.96(0.9,1.04)	0.320875	0.397909	1.04(0.92,1.18)	0.55094	0.19242	0.98(0.92,1.05)	0.569779
	22	31835691	cg26782787	EIF4ENIF1;EIF4ENIF1;EIF4ENIF1	3'UTR;3'UTR;3'UTR	0.97(0.9,1.03)	0.320887	0.409238	NA(NA,NA)	NA	NA	0.97(0.9,1.03)	0.320887
	6	152702444	cg20187047	SYNE1;SYNE1	Body;Body	0.96(0.89,1.04)	0.320998	0.461427	1.08(0.95,1.22)	0.248714	0.128983	0.99(0.93,1.06)	0.798713
	16	3614909	cg27146574	NLRC3	Body	0.97(0.91,1.03)	0.321128	0.416776	1.12(0.95,1.33)	0.186704	0.205262	0.99(0.93,1.05)	0.635084
	8	41510988	cg21289397	ANK1;ANK1;ANK1;ANK1;ANK1;ANK1;ANK1;ANK1	3'UTR;3'UTR;3'UTR;3'UTR;3'UTR;3'UTR;3'UTR;3'UTR	1.03(0.97,1.1)	0.321168	0.407419	1.15(1.03,1.28)	0.0146627	0.142545	1.06(1,1.13)	0.0353576
	12	58016037	cg05157486	SLC26A10	Body	0.96(0.89,1.04)	0.321243	0.354182	0.95(0.84,1.07)	0.364813	0.0849739	0.96(0.9,1.02)	0.186692
	10	21653244	cg12427286			1.04(0.96,1.12)	0.321245	0.380256	0.98(0.87,1.11)	0.774651	0.194486	1.02(0.96,1.09)	0.48637
	11	70935949	cg11692123	SHANK2	TSS200	0.96(0.89,1.04)	0.321312	0.334855	1.13(0.97,1.32)	0.128085	0.172877	0.99(0.93,1.06)	0.832954
	2	127861092	cg17531430	BIN1;BIN1;BIN1;BIN1;BIN1;BIN1;BIN1;BIN1;BIN1;BIN1	Body;Body;Body;Body;Body;Body;Body;Body;Body;Body	0.97(0.9,1.03)	0.321313	0.336154	1.1(0.92,1.32)	0.272603	0.187857	0.98(0.92,1.05)	0.593016
	12	32909488	cg26329020	YARS2	TSS1500	0.96(0.89,1.04)	0.321353	0.316082	1.01(0.89,1.14)	0.885562	0.130802	0.97(0.91,1.04)	0.433632
	19	44261472	cg02698668			0.96(0.9,1.04)	0.321438	0.385598	0.99(0.87,1.12)	0.84219	0.177574	0.97(0.91,1.03)	0.338231
	4	55992689	cg00531748	KDR	TSS1500	1.03(0.97,1.1)	0.321627	0.406379	0.96(0.85,1.08)	0.502926	0.19111	1.02(0.96,1.08)	0.579091
	10	3711048	cg22632523			1.04(0.96,1.12)	0.321709	0.185076	1.09(0.97,1.23)	0.163347	0.168165	1.05(0.99,1.12)	0.116625
	16	73206117	cg02087356			1.04(0.96,1.11)	0.321777	0.353209	0.96(0.87,1.06)	0.404713	0.103399	1.01(0.95,1.07)	0.748413
	2	209133632	cg19351166	PIKFYVE;PIKFYVE	5'UTR;5'UTR	1.04(0.96,1.12)	0.321827	0.394018	1.09(0.96,1.23)	0.169489	0.184921	1.05(0.99,1.12)	0.119449
	1	43814358	cg18856478	MPL	Body	0.96(0.9,1.04)	0.32183	0.387115	0.97(0.86,1.09)	0.559531	0.199716	0.96(0.91,1.03)	0.250307
	6	31617472	cg08899215	BAT3;BAT3;BAT3;BAT3	Body;Body;Body;Body	1.04(0.96,1.12)	0.321979	0.381395	1.04(0.91,1.18)	0.605559	0.194883	1.04(0.97,1.11)	0.264126
	17	6924109	cg10805819			1.04(0.97,1.11)	0.321986	0.3946	1.07(0.94,1.22)	0.277643	0.183101	1.05(0.98,1.11)	0.163869
	22	44577211	cg15818715	PARVG;PARVG;PARVG;PARVG;PARVG;PARVG	5'UTR;Body;TSS200;TSS200;Body;5'UTR	0.96(0.89,1.04)	0.322016	0.397271	NA(NA,NA)	NA	NA	0.96(0.89,1.04)	0.322016
	12	8234745	cg07269271	NECAP1;NECAP1	TSS200;TSS200	1.04(0.97,1.11)	0.322069	0.390559	0.99(0.87,1.12)	0.844864	0.0773671	1.02(0.96,1.09)	0.439276
	13	110874326	cg10527300	COL4A1	Body	0.96(0.9,1.04)	0.322173	0.430966	1.09(0.96,1.24)	0.200313	0.102738	0.99(0.93,1.06)	0.819765
	11	61485853	cg16105461	DAGLA	5'UTR	0.96(0.9,1.04)	0.322357	0.366854	0.9(0.8,1.01)	0.0749009	0.139528	0.95(0.89,1.01)	0.0758116
	1	12541215	cg18026955	VPS13D;VPS13D	Body;Body	0.97(0.9,1.04)	0.322381	0.373264	1.01(0.89,1.14)	0.908382	0.150125	0.97(0.92,1.04)	0.417225
	1	64558474	cg21850722	ROR1;ROR1	Body;Body	1.04(0.97,1.11)	0.322418	0.409178	0.95(0.84,1.08)	0.426158	0.199232	1.02(0.95,1.08)	0.640362
	19	3606463	cg15861540	TBXA2R;TBXA2R	5'UTR;5'UTR	0.96(0.89,1.04)	0.322515	0.244526	0.96(0.85,1.09)	0.547509	0.137115	0.96(0.9,1.03)	0.247202
	6	29617549	cg11092416			1.03(0.97,1.09)	0.322521	0.319234	1.01(0.9,1.14)	0.864655	0.169974	1.03(0.97,1.08)	0.333081
	1	3806715	cg17879856	C1orf174	Body	0.96(0.89,1.04)	0.322568	0.425344	0.98(0.87,1.12)	0.812782	0.21273	0.97(0.91,1.03)	0.330263
	5	14464064	cg15612947	TRIO	Body	1.04(0.96,1.12)	0.322588	0.376934	1.07(0.94,1.23)	0.291382	0.122967	1.05(0.98,1.12)	0.167165
	13	19172577	cg23820302			0.96(0.9,1.04)	0.322604	0.362965	0.98(0.87,1.12)	0.801633	0.171407	0.97(0.91,1.03)	0.324891
	22	36007854	cg12845756	MB;MB;MB	Body;Body;Body	0.96(0.89,1.04)	0.322653	0.181907	0.99(0.88,1.11)	0.808629	0.172369	0.97(0.91,1.03)	0.337075
	12	46767747	cg16848712	SLC38A2	TSS1500	0.96(0.9,1.04)	0.322728	0.417667	1.04(0.92,1.17)	0.560822	0.0140879	0.98(0.92,1.05)	0.581195
	11	117686162	cg19120389			0.96(0.89,1.04)	0.322816	0.407184	0.93(0.82,1.05)	0.244581	0.155885	0.95(0.89,1.02)	0.149394
	7	27141067	cg02803819	HOXA2	Body	0.97(0.91,1.03)	0.322857	0.418767	0.89(0.79,1)	0.0450464	0.174943	0.95(0.9,1)	0.0696037
	9	136201061	cg01832218	SURF6	Body	0.96(0.89,1.04)	0.323035	0.406766	1.18(1.01,1.38)	0.0395796	0.111279	1(0.93,1.08)	0.94897
	17	73642547	cg15335334	RECQL5;LOC100130933	Body;TSS200	1.04(0.97,1.11)	0.323405	0.279543	1.01(0.88,1.15)	0.911838	0.174272	1.03(0.97,1.1)	0.35637
	17	75084281	cg08024264	SCARNA16;C17orf86	TSS1500;TSS1500	1.04(0.97,1.11)	0.323446	0.316617	1.09(0.97,1.23)	0.163257	0.176137	1.05(0.99,1.11)	0.12293
	5	38317102	cg08264481	EGFLAM	Body	0.97(0.9,1.03)	0.323455	0.311749	0.97(0.86,1.09)	0.593577	0.196514	0.97(0.91,1.03)	0.261758
	6	11806115	cg01699293			0.97(0.91,1.03)	0.323467	0.341135	1(0.88,1.12)	0.936369	0.186863	0.97(0.92,1.03)	0.359896
	17	18905779	cg25708364	SLC5A10;FAM83G;SLC5A10	Body;Body;Body	1.04(0.96,1.12)	0.32349	0.288088	1.05(0.93,1.19)	0.402648	0.158099	1.04(0.98,1.11)	0.201082
	4	74902951	cg13468041	CXCL3	3'UTR	0.96(0.9,1.04)	0.32349	0.422011	0.96(0.85,1.09)	0.5087	0.177578	0.96(0.91,1.02)	0.235841
	1	15819330	cg26194092	CASP9;CASP9	3'UTR;3'UTR	1.04(0.96,1.12)	0.323573	0.414486	1.1(0.95,1.29)	0.208362	0.108124	1.05(0.98,1.12)	0.151536
	13	30948114	cg06524165	LOC100188949	TSS200	1.04(0.96,1.11)	0.323597	0.393414	0.96(0.84,1.09)	0.5234	0.191816	1.02(0.96,1.08)	0.585779
	15	64992780	cg17918937	OAZ2	Body	0.96(0.9,1.04)	0.323618	0.397238	0.93(0.83,1.05)	0.239122	0.0457218	0.96(0.9,1.02)	0.143996
	6	31599526	cg25626453	BAT2	Body	0.96(0.89,1.04)	0.323688	0.383533	1.1(0.95,1.28)	0.190104	0.17697	0.99(0.93,1.06)	0.784479
	16	52582072	cg02793451	TOX3;TOX3	TSS1500;TSS1500	1.04(0.96,1.12)	0.323813	0.415917	1.03(0.91,1.17)	0.617618	0.181408	1.04(0.97,1.1)	0.270003
	8	79711103	cg08910705	IL7	Body	0.97(0.91,1.03)	0.323833	0.39017	1.07(0.94,1.21)	0.323861	0.124836	0.99(0.93,1.04)	0.646228
	20	32032443	cg19459804	SNTA1	TSS1500	1.04(0.97,1.11)	0.323834	0.33868	0.96(0.85,1.08)	0.501902	0.196067	1.02(0.96,1.08)	0.614779
	11	66276941	cg22406869	DPP3;BBS1;DPP3	3'UTR;TSS1500;3'UTR	0.96(0.89,1.04)	0.323844	0.40759	1.07(0.95,1.21)	0.25276	0.178258	0.99(0.93,1.06)	0.810007
	16	23652786	cg10269081	PALB2;DCTN5	TSS200;TSS200	1.04(0.96,1.11)	0.323886	0.420181	0.97(0.85,1.1)	0.599614	0.195958	1.02(0.96,1.09)	0.538886
	1	180157401	cg05770740	QSOX1;QSOX1	Body;Body	1.04(0.96,1.12)	0.323992	0.417455	1.07(0.93,1.22)	0.348291	0.0752134	1.05(0.98,1.12)	0.186757
	10	21786410	cg00282704	MIR1915;C10orf114	TSS1500;TSS200	0.96(0.89,1.04)	0.324074	0.406321	1.1(0.98,1.23)	0.108362	0.108754	1(0.94,1.07)	0.942172
	5	60138838	cg15134801	ELOVL7;ELOVL7	5'UTR;5'UTR	0.96(0.9,1.04)	0.324088	0.384244	1.08(0.95,1.22)	0.248658	0.158316	0.99(0.93,1.06)	0.782901
	2	85637673	cg19627006	CAPG;CAPG	5'UTR;1stExon	1.04(0.97,1.11)	0.324216	0.42621	0.98(0.87,1.11)	0.783221	0.188756	1.02(0.96,1.09)	0.473238
	5	143172092	cg22158051			1.04(0.97,1.11)	0.32433	0.388194	0.96(0.85,1.09)	0.553076	0.0999236	1.02(0.96,1.08)	0.570148
	19	49843922	cg01468567	TEAD2	3'UTR	0.96(0.9,1.04)	0.324431	0.378692	1.03(0.9,1.16)	0.688261	0.164585	0.98(0.92,1.04)	0.509562
	1	210501966	cg09276883	HHAT;HHAT;HHAT;HHAT;HHAT;HHAT	TSS1500;TSS1500;5'UTR;TSS1500;5'UTR;TSS1500	1.04(0.97,1.11)	0.324482	0.406588	0.95(0.83,1.07)	0.388716	0.200983	1.01(0.95,1.08)	0.666938
	19	5979720	cg08371934	RANBP3;RANBP3;RANBP3	TSS1500;TSS1500;TSS1500	0.96(0.89,1.04)	0.324502	0.42599	0.92(0.82,1.04)	0.186298	0.115341	0.95(0.89,1.01)	0.122772
	6	33749443	cg17800396	LEMD2;LEMD2	5'UTR;Body	0.96(0.9,1.04)	0.32453	0.369023	1.03(0.89,1.2)	0.689007	0.156835	0.98(0.91,1.04)	0.477675
	12	92955405	cg20451050			1.04(0.96,1.13)	0.324626	0.414174	0.94(0.83,1.06)	0.332084	0.0980913	1.01(0.95,1.08)	0.766357
	19	1051079	cg10406526	ABCA7	Body	0.96(0.9,1.04)	0.324646	0.367963	1.03(0.91,1.17)	0.657511	0.00950269	0.98(0.92,1.04)	0.521029
	11	12867453	cg06829681	TEAD1	Body	1.04(0.96,1.12)	0.324834	0.363716	0.91(0.81,1.01)	0.0640626	0.103759	0.99(0.93,1.05)	0.772104
	12	53612641	cg10592478	RARG;RARG	Body;Body	0.96(0.9,1.04)	0.324877	0.289179	0.98(0.86,1.12)	0.79692	0.182699	0.97(0.91,1.03)	0.3254
	2	74210857	cg02251243			1.04(0.96,1.12)	0.325001	0.298243	0.97(0.86,1.1)	0.654648	0.0230541	1.02(0.96,1.09)	0.534415
	17	1480710	cg04196298	SLC43A2	Body	1.04(0.96,1.12)	0.325057	0.328876	0.94(0.83,1.07)	0.331124	0.00935899	1.01(0.95,1.08)	0.717684
	8	74004928	cg19307528	C8orf84	Body	0.96(0.9,1.04)	0.325221	0.274613	1.06(0.93,1.21)	0.354413	0.111633	0.99(0.93,1.05)	0.68157
	11	61348901	cg14572111	SYT7	TSS1500	1.03(0.97,1.11)	0.325274	0.424403	0.85(0.73,1)	0.0437811	0.131112	1(0.94,1.07)	0.924864
	6	30095248	cg21334513			0.97(0.9,1.04)	0.325361	0.417595	1.04(0.91,1.17)	0.577873	0.101524	0.98(0.92,1.04)	0.558985
	8	38540652	cg20684375			0.96(0.9,1.04)	0.325662	0.363753	1.01(0.89,1.14)	0.918898	0.190732	0.97(0.92,1.04)	0.423244
	11	64116279	cg01998806	CCDC88B	Body	0.97(0.9,1.04)	0.325744	0.445401	1.25(1.04,1.5)	0.0170475	0.210792	1(0.93,1.07)	0.953626
	9	97786879	cg14582550	C9orf3	Body	1.04(0.96,1.12)	0.325898	0.423961	0.93(0.81,1.07)	0.304481	0.163939	1.01(0.95,1.08)	0.701283
	6	15288126	cg20487608	JARID2	Body	1.04(0.96,1.11)	0.325935	0.396676	1.08(0.96,1.21)	0.193264	0.190527	1.05(0.99,1.11)	0.128963
	3	121796627	cg16331599	CD86;CD86	TSS200;Body	1.04(0.97,1.11)	0.325942	0.426147	1.02(0.9,1.16)	0.774813	0.198232	1.03(0.97,1.1)	0.318965
	2	214148972	cg07900766	SPAG16;SPAG16	TSS200;TSS200	0.96(0.88,1.04)	0.326112	0.404443	1.05(0.95,1.17)	0.346921	0.195066	0.99(0.93,1.06)	0.844822
	2	121583695	cg20701531	GLI2	Body	0.96(0.9,1.04)	0.326122	0.375964	0.95(0.84,1.08)	0.418273	0.126574	0.96(0.9,1.02)	0.20854
	8	145697880	cg11025705	KIFC2	Body	0.96(0.9,1.04)	0.326199	0.400011	1.01(0.89,1.14)	0.864494	0.165075	0.98(0.92,1.04)	0.44818
	3	195930486	cg24517978	ZDHHC19	Body	1.04(0.96,1.12)	0.326377	0.388127	0.9(0.79,1.04)	0.148039	0.103381	1(0.94,1.07)	0.890763
	10	72201484	cg14485357	NODAL	TSS200	0.96(0.89,1.04)	0.326409	0.244278	1(0.88,1.13)	0.948465	0.16629	0.97(0.91,1.04)	0.381088
	8	1717660	cg19366147	CLN8	5'UTR	0.98(0.93,1.03)	0.32654	0.32675	0.96(0.85,1.09)	0.542489	0.135888	0.97(0.93,1.02)	0.254048
	7	27704065	cg01662334	HIBADH	TSS1500	1.04(0.97,1.11)	0.326557	0.303764	1.02(0.9,1.16)	0.721898	0.126802	1.03(0.97,1.1)	0.303847
	7	2648017	cg05765647	IQCE;IQCE	Body;Body	0.96(0.9,1.04)	0.326586	0.397909	1.08(0.96,1.23)	0.205456	0.0164033	0.99(0.93,1.06)	0.834937
	3	195943366	cg21748136	OSTalpha	TSS200	0.97(0.92,1.03)	0.326793	0.381415	1.03(0.9,1.17)	0.693482	0.188188	0.98(0.93,1.03)	0.451944
	15	65689433	cg14164908	IGDCC4	Body	0.96(0.9,1.04)	0.326833	0.398521	1.04(0.93,1.17)	0.464999	0.173085	0.99(0.93,1.05)	0.652181
	11	111846087	cg18034637	DIXDC1	Body	0.96(0.89,1.04)	0.326867	0.413633	0.9(0.8,1.02)	0.0970488	0.0904643	0.95(0.89,1.01)	0.0878818
	15	49732282	cg13597554	FGF7;C15orf33	Body;Body	1.04(0.96,1.11)	0.326981	0.373841	0.9(0.8,1.02)	0.109299	0.192762	1(0.94,1.07)	0.960584
	22	31003587	cg04081402	TCN2	Body	1.04(0.96,1.12)	0.326998	0.373039	1.03(0.91,1.17)	0.643469	0.171783	1.04(0.97,1.11)	0.280762
	6	17101478	cg02292809			0.96(0.9,1.04)	0.327075	0.34133	1.13(1,1.28)	0.0457934	0.168778	1.01(0.94,1.07)	0.865314
	10	104263683	cg09135741	ACTR1A;SUFU	TSS1500;TSS200	0.97(0.9,1.04)	0.327155	0.311588	0.97(0.88,1.09)	0.64419	0.152871	0.97(0.91,1.03)	0.283642
	2	161440948	cg26655772			0.96(0.87,1.05)	0.327161	0.232312	1.07(0.93,1.22)	0.345347	0.17549	0.99(0.92,1.07)	0.778188
	22	24181270	cg14774086	DERL3;DERL3;DERL3	TSS200;TSS200;TSS200	0.96(0.9,1.04)	0.327566	0.0414998	NA(NA,NA)	NA	NA	0.96(0.9,1.04)	0.327566
	19	18873037	cg01874562	CRTC1;CRTC1	Body;Body	0.96(0.89,1.04)	0.327662	0.309949	0.97(0.85,1.1)	0.650695	0.0590961	0.96(0.9,1.03)	0.282929
	15	70233758	cg19640526			0.96(0.9,1.04)	0.327811	0.403105	1.12(0.98,1.28)	0.108244	0.181509	1(0.94,1.06)	0.919518
	6	2918416	cg10061722			0.96(0.9,1.04)	0.327814	0.329883	0.99(0.88,1.12)	0.896035	0.193262	0.97(0.91,1.03)	0.363486
	6	30431579	cg17412654			1.03(0.97,1.11)	0.327918	0.28404	1.06(0.91,1.24)	0.448924	0.17574	1.04(0.98,1.1)	0.230207
	1	220583389	cg18971591			1.04(0.96,1.11)	0.328045	0.377814	0.96(0.85,1.08)	0.516776	0.187058	1.02(0.96,1.08)	0.614732
	1	42801011	cg11248869	FOXJ3	TSS200	1.03(0.97,1.09)	0.328108	0.243349	0.96(0.85,1.09)	0.559529	0.189009	1.02(0.96,1.07)	0.535401
	3	53530075	cg15473186	CACNA1D;CACNA1D;CACNA1D	Body;Body;Body	1.04(0.96,1.12)	0.328174	0.390755	0.96(0.85,1.1)	0.577432	0.108612	1.02(0.95,1.09)	0.57095
	15	44484200	cg27441182	FRMD5	Body	1.04(0.96,1.13)	0.328223	0.403918	0.91(0.81,1.03)	0.132486	0.123627	1(0.94,1.07)	0.996443
	17	17349027	cg17182270			0.97(0.91,1.03)	0.328231	0.395976	0.93(0.84,1.03)	0.186286	0.138065	0.96(0.91,1.01)	0.123971
	6	30524974	cg22941165	PRR3;PRR3;PRR3;GNL1;PRR3;GNL1	5'UTR;5'UTR;1stExon;5'UTR;1stExon;1stExon	0.96(0.9,1.04)	0.328326	0.417833	1.07(0.98,1.16)	0.1418	0.187945	1.01(0.95,1.06)	0.85122
	11	93466826	cg02766482	SNORA8;SNORA18;SNORD5	TSS1500;TSS200;TSS1500	0.96(0.9,1.04)	0.3284	0.414977	0.88(0.78,1)	0.0498387	0.194135	0.94(0.89,1)	0.0658067
	17	80614369	cg16681349			1.04(0.96,1.12)	0.328434	0.417381	1.01(0.9,1.14)	0.840284	0.191228	1.03(0.97,1.1)	0.34729
	11	2922833	cg10943932	SLC22A18AS;SLC22A18;SLC22A18	5'UTR;5'UTR;TSS1500	1.04(0.96,1.12)	0.328473	0.407177	0.94(0.82,1.07)	0.33123	0.0852929	1.01(0.95,1.08)	0.696196
	11	121335457	cg13606889	SORL1	Body	1.04(0.96,1.12)	0.328476	0.392722	1.05(0.94,1.19)	0.38866	0.196834	1.04(0.98,1.11)	0.198269
	11	1772721	cg01289206	HCCA2	Body	0.96(0.9,1.04)	0.32866	0.38135	0.9(0.79,1.03)	0.121922	0.0595999	0.95(0.89,1.01)	0.10884
	17	8638810	cg03131730	CCDC42;CCDC42	Body;Body	1.06(0.95,1.18)	0.328715	0.408616	0.99(0.88,1.11)	0.867812	0.15775	1.03(0.95,1.11)	0.543122
	8	141220177	cg12865888	TRAPPC9;TRAPPC9	Body;Body	0.97(0.9,1.03)	0.328735	0.300196	1(0.88,1.13)	0.989778	0.103334	0.97(0.92,1.03)	0.390425
	12	109487105	cg05602799			0.96(0.9,1.04)	0.328755	0.366853	0.93(0.81,1.05)	0.237286	0.185892	0.96(0.9,1.02)	0.15344
	7	27963567	cg06337342	JAZF1	Body	1.04(0.96,1.13)	0.328782	0.403744	0.94(0.85,1.04)	0.266989	0.197417	1(0.94,1.07)	0.932876
	17	80049216	cg20592144	FASN	Body	0.97(0.9,1.04)	0.328831	0.35521	0.98(0.88,1.09)	0.678282	0.108414	0.97(0.91,1.03)	0.297061
	12	89919833	cg23238458	GALNT4;WDR51B	TSS1500;TSS200	0.96(0.89,1.04)	0.328933	0.406529	0.97(0.87,1.09)	0.592114	0.194059	0.96(0.91,1.03)	0.267343
	6	114131273	cg15417249			1.04(0.96,1.11)	0.328957	0.322127	1.09(0.96,1.23)	0.183233	0.188296	1.05(0.99,1.12)	0.128941
	4	143184270	cg10380019	INPP4B;INPP4B	Body;Body	0.96(0.89,1.04)	0.328981	0.412022	0.99(0.88,1.12)	0.924245	0.119272	0.97(0.91,1.04)	0.385051
	11	1750763	cg20299572	HCCA2	Body	0.96(0.9,1.04)	0.329021	0.443861	1.06(0.94,1.19)	0.367805	0.0760055	0.99(0.93,1.05)	0.708336
	7	83742233	cg00922200	SEMA3A	Body	0.97(0.9,1.04)	0.32907	0.202202	1(0.89,1.13)	0.947776	0.192411	0.98(0.92,1.04)	0.416772
	6	147769498	cg03354508			0.97(0.9,1.04)	0.329113	0.416356	1(0.88,1.14)	0.974183	0.16764	0.97(0.91,1.04)	0.383034
	1	231296640	cg16368763			1.04(0.96,1.12)	0.32923	0.375775	0.92(0.81,1.05)	0.214944	0.104513	1.01(0.94,1.08)	0.809747
	7	76129360	cg15798862	DTX2;DTX2;DTX2;DTX2	Body;Body;Body;Body	0.97(0.9,1.04)	0.329242	0.405794	0.86(0.76,0.97)	0.0139012	0.180532	0.94(0.88,1)	0.0369711
	5	139557145	cg01860693	C5orf32	5'UTR	0.97(0.9,1.04)	0.329306	0.313975	1.01(0.88,1.15)	0.905462	0.186193	0.97(0.92,1.04)	0.423089
	2	201981814	cg21012647	CFLAR;CFLAR	5'UTR;5'UTR	0.89(0.69,1.13)	0.329453	0.413041	0.91(0.79,1.05)	0.181217	0.185066	0.9(0.8,1.02)	0.0997395
	8	142219329	cg22581352			0.96(0.9,1.04)	0.329509	0.306462	1.03(0.91,1.17)	0.645619	0.0308892	0.98(0.92,1.04)	0.540687
	3	132139298	cg03396594	DNAJC13	5'UTR	1.04(0.96,1.11)	0.329605	0.329333	1(0.89,1.13)	0.98941	0.141843	1.03(0.97,1.09)	0.406859
	12	113416061	cg12560128	OAS2;OAS2;OAS2	TSS1500;TSS1500;TSS1500	1.03(0.97,1.11)	0.329731	0.400512	0.96(0.84,1.09)	0.488009	0.187207	1.02(0.96,1.08)	0.583787
	10	131650713	cg22690322	EBF3	Body	0.96(0.89,1.04)	0.329759	0.425691	1.01(0.88,1.15)	0.923869	0.0918163	0.97(0.91,1.04)	0.427389
	11	1481925	cg23163513	BRSK2	Body	0.96(0.9,1.04)	0.329831	0.362547	1.01(0.89,1.15)	0.904228	0.188052	0.98(0.92,1.04)	0.428628
	17	80190054	cg19284277	SLC16A3;SLC16A3;SLC16A3	TSS200;5'UTR;5'UTR	0.96(0.9,1.04)	0.329936	0.410704	1(0.88,1.13)	0.987398	0.178841	0.97(0.91,1.04)	0.398445
	11	66800566	cg20515580	SYT12	Body	1.04(0.96,1.12)	0.329951	0.288632	0.93(0.81,1.06)	0.284902	0.168411	1.01(0.95,1.08)	0.744178
	1	7706193	cg09272702	CAMTA1	Body	1.04(0.96,1.13)	0.330011	0.381898	0.9(0.8,1.01)	0.0801371	0.226435	0.99(0.93,1.06)	0.858069
	2	23873583	cg03423813	KLHL29	Body	0.96(0.9,1.04)	0.330153	0.361726	1(0.88,1.13)	0.954022	0.194704	0.97(0.91,1.04)	0.384438
	9	124889202	cg27376924			0.96(0.9,1.04)	0.330252	0.408585	0.99(0.88,1.13)	0.920626	0.175634	0.97(0.91,1.03)	0.371523
	17	34308137	cg10190509	CCL16	Body	0.96(0.9,1.04)	0.330468	0.215818	1(0.88,1.13)	0.965482	0.194273	0.97(0.91,1.04)	0.391196
	11	2293305	cg10988368	ASCL2	TSS1500	1.04(0.96,1.12)	0.330474	0.305288	1(0.88,1.13)	0.983074	0.145541	1.03(0.96,1.09)	0.407031
	11	33723723	cg01276497	C11orf91	TSS1500	0.97(0.9,1.04)	0.33049	0.335955	0.97(0.86,1.1)	0.634428	0.196319	0.97(0.91,1.03)	0.279954
	16	89168599	cg04252928	ACSF3;ACSF3;ACSF3	Body;Body;Body	1.04(0.96,1.12)	0.330492	0.434154	0.96(0.85,1.09)	0.543442	0.166833	1.02(0.96,1.08)	0.589872
	2	143886326	cg04351205	ARHGAP15	TSS1500	1.04(0.96,1.11)	0.330555	0.374822	0.95(0.83,1.08)	0.427642	0.187833	1.02(0.95,1.08)	0.636177
	10	97515222	cg13471990	ENTPD1;ENTPD1;ENTPD1;ENTPD1;ENTPD1;ENTPD1;ENTPD1	TSS1500;TSS200;TSS1500;TSS1500;TSS1500;TSS200;Body	0.96(0.9,1.04)	0.330594	0.362626	1.03(0.91,1.17)	0.66471	0.179929	0.98(0.92,1.04)	0.532722
	7	65579703	cg12463550	CRCP;CRCP;CRCP;CRCP;CRCP	TSS200;TSS200;TSS200;TSS200;TSS200	0.96(0.9,1.04)	0.330652	0.106584	1.02(0.91,1.15)	0.703157	0.148444	0.98(0.92,1.04)	0.536381
	5	158488659	cg27127608	EBF1	Body	0.97(0.9,1.04)	0.330655	0.416921	1.12(0.98,1.29)	0.0938181	0.180903	1(0.94,1.06)	0.925922
	3	147113092	cg02390329	ZIC4;ZIC4;ZIC4	Body;Body;Body	1.04(0.96,1.12)	0.330807	0.182038	0.98(0.86,1.11)	0.730355	0.192692	1.02(0.96,1.09)	0.506698
	14	90452965	cg15363996	TDP1;TDP1	Body;Body	0.96(0.9,1.04)	0.330837	0.41983	0.98(0.87,1.12)	0.795812	0.106739	0.97(0.91,1.03)	0.330452
	5	139085173	cg21230503			0.97(0.9,1.04)	0.330843	0.301003	1.07(0.95,1.21)	0.279159	0.145683	0.99(0.93,1.05)	0.765656
	8	97345750	cg21909859	PTDSS1	Body	1.04(0.96,1.11)	0.330987	0.423412	0.97(0.86,1.09)	0.586397	0.144081	1.02(0.96,1.08)	0.58645
	1	100731592	cg25598908	RTCD1;RTCD1	TSS200;TSS200	1.02(0.98,1.07)	0.331005	0.296315	0.98(0.86,1.11)	0.736095	0.149699	1.02(0.98,1.06)	0.416639
	13	29157934	cg23041109			0.97(0.9,1.04)	0.331031	0.34968	1.11(0.95,1.3)	0.202904	0.176007	0.99(0.93,1.05)	0.706291
	1	61549982	cg18946602	NFIA;NFIA;NFIA;NFIA	Body;Body;Body;Body	0.96(0.89,1.04)	0.331071	0.218927	0.95(0.84,1.07)	0.40325	0.188772	0.96(0.9,1.02)	0.204601
	7	12443880	cg06484146	VWDE	TSS200	1.03(0.97,1.11)	0.331082	0.369407	1.02(0.9,1.14)	0.807693	0.193191	1.03(0.97,1.09)	0.335218
	10	134258602	cg12978253	C10orf91	TSS200	0.96(0.9,1.04)	0.331088	0.290093	1.09(0.96,1.24)	0.177123	0.164078	0.99(0.93,1.06)	0.867771
	20	24929687	cg27526549	CST7	TSS200	1.03(0.97,1.1)	0.331198	0.409892	1.07(0.95,1.19)	0.271059	0.196241	1.04(0.98,1.1)	0.164273
	7	73021344	cg09227144	MLXIPL;MLXIPL;MLXIPL;MLXIPL	Body;Body;Body;Body	0.96(0.9,1.04)	0.3312	0.414065	0.99(0.87,1.12)	0.821232	0.196888	0.97(0.91,1.03)	0.340602
	12	115103960	cg16945186			0.96(0.89,1.04)	0.331229	0.367338	1(0.88,1.14)	0.939302	0.169247	0.97(0.91,1.04)	0.426364
	7	5647786	cg01687558			1.04(0.96,1.11)	0.331251	0.423847	0.91(0.81,1.03)	0.121514	0.0892731	1(0.94,1.06)	0.973357
	19	42437245	cg00513941			0.96(0.89,1.04)	0.331262	0.411192	0.92(0.83,1.02)	0.0974049	0.15539	0.95(0.89,1.01)	0.0760103
	12	3601514	cg24300475	PRMT8	Body	0.96(0.89,1.04)	0.331347	0.146134	1.11(0.98,1.26)	0.103337	0.0624773	1(0.94,1.07)	0.995035
	12	7060263	cg26842815	PTPN6;PTPN6;PTPN6	TSS200;Body;TSS200	0.96(0.9,1.04)	0.331365	0.352482	0.94(0.84,1.06)	0.344278	0.183133	0.96(0.9,1.02)	0.186495
	19	17862017	cg02639359	FCHO1;FCHO1;FCHO1;FCHO1	5'UTR;TSS1500;5'UTR;TSS1500	1.04(0.96,1.11)	0.331395	0.328379	1.06(0.94,1.2)	0.355688	0.029325	1.04(0.98,1.11)	0.191926
	17	38599682	cg00512374	IGFBP4;IGFBP4	1stExon;5'UTR	0.96(0.9,1.04)	0.331416	0.453676	0.96(0.85,1.08)	0.503168	0.184195	0.96(0.91,1.03)	0.239037
	16	3162397	cg13928306	ZNF205;ZNF205;MGC3771;MGC3771	TSS200;TSS200;Body;Body	0.97(0.9,1.04)	0.33155	0.382087	1.14(1,1.29)	0.0459559	0.193826	1(0.94,1.07)	0.885126
	14	29236013	cg08120263	FOXG1	TSS1500	1.04(0.96,1.12)	0.331563	0.387402	1.12(0.98,1.27)	0.0945589	0.130162	1.06(0.99,1.13)	0.0948922
	2	105049568	cg26229201	LOC150568	TSS1500	0.96(0.9,1.04)	0.331608	0.415091	1.08(0.95,1.22)	0.240066	0.178618	0.99(0.93,1.06)	0.798884
	1	164290179	cg09871685			1.04(0.96,1.11)	0.331628	0.386213	0.92(0.81,1.04)	0.19895	0.193343	1.01(0.95,1.07)	0.834874
	17	783451	cg25364619	NXN	Body	0.97(0.9,1.03)	0.331629	0.430705	1.07(0.93,1.22)	0.365469	0.162191	0.99(0.93,1.05)	0.634351
	17	80049347	cg05396584	FASN	Body	0.97(0.9,1.04)	0.331661	0.306442	1.05(0.92,1.2)	0.472492	0.1947	0.98(0.92,1.05)	0.608515
	14	36985063	cg18686206			1.04(0.97,1.11)	0.331682	0.439738	1.12(0.99,1.26)	0.0691228	0.0532957	1.06(0.99,1.12)	0.07831
	7	6618160	cg03930970	ZDHHC4;ZDHHC4;ZDHHC4;ZDHHC4	5'UTR;5'UTR;5'UTR;5'UTR	0.97(0.9,1.04)	0.331869	0.418731	1(0.89,1.11)	0.980265	0.125156	0.98(0.92,1.03)	0.406059
	17	56408691	cg21232937	MIR142	TSS200	0.96(0.89,1.04)	0.331939	0.312581	0.95(0.83,1.08)	0.416853	0.101506	0.96(0.9,1.02)	0.212073
	3	53191480	cg19596227			1.04(0.96,1.11)	0.332069	0.411651	1.09(0.95,1.24)	0.213291	0.0678299	1.05(0.98,1.12)	0.149032
	1	21879311	cg15212266	ALPL;ALPL	5'UTR;5'UTR	0.96(0.89,1.04)	0.332083	0.423095	1.08(0.96,1.22)	0.192322	0.129486	1(0.93,1.06)	0.896087
	18	44787492	cg18074954			1.04(0.96,1.11)	0.33221	0.391644	0.99(0.87,1.13)	0.880459	0.189904	1.03(0.96,1.09)	0.434905
	4	37665156	cg00967201	RELL1;RELL1	Body;Body	0.96(0.9,1.04)	0.332282	0.392391	0.97(0.85,1.11)	0.6437	0.094107	0.97(0.91,1.03)	0.283537
	6	159343074	cg25256538			1.04(0.96,1.12)	0.332445	0.404269	0.91(0.81,1.03)	0.120644	0.138356	1(0.94,1.07)	0.982228
	10	13726634	cg26334209	FRMD4A	Body	0.97(0.9,1.04)	0.33263	0.277203	1.09(0.96,1.25)	0.192347	0.18744	0.99(0.93,1.06)	0.810207
	18	74240582	cg23255283	LOC284276	TSS200	0.97(0.9,1.04)	0.332718	0.419584	0.94(0.83,1.07)	0.349556	0.179646	0.96(0.9,1.02)	0.192953
	7	101129980	cg19170881	EMID2	Body	1.04(0.96,1.12)	0.332732	0.340722	1.04(0.92,1.19)	0.511435	0.192853	1.04(0.97,1.11)	0.243127
	12	81102123	cg00756032	MYF6	Body	1.04(0.96,1.12)	0.332798	0.382552	1.01(0.9,1.14)	0.854797	0.196905	1.03(0.97,1.09)	0.359215
	11	57333612	cg27429749	UBE2L6;UBE2L6	Body;5'UTR	1.03(0.97,1.11)	0.33301	0.4047	1.12(1,1.26)	0.052574	0.114425	1.06(1,1.12)	0.0683327
	16	2569920	cg06099703	AMDHD2;ATP6V0C;AMDHD2	TSS1500;3'UTR;TSS1500	1.04(0.96,1.12)	0.333051	0.412579	1.05(0.92,1.19)	0.50147	0.115541	1.04(0.97,1.11)	0.24067
	3	50403227	cg07129669	CACNA2D2;CACNA2D2	Body;Body	0.96(0.9,1.04)	0.333074	0.315188	1.05(0.92,1.2)	0.442536	0.112928	0.99(0.92,1.05)	0.644913
	20	37063096	cg00615913	LOC388796;SNORA71D;LOC388796	Body;TSS1500;Body	1.04(0.96,1.12)	0.333151	0.364824	0.99(0.87,1.11)	0.814953	0.193429	1.02(0.96,1.09)	0.47778
	3	9988590	cg01142302	PRRT3	Body	0.97(0.9,1.03)	0.333425	0.382154	1.02(0.9,1.15)	0.748913	0.196378	0.98(0.92,1.04)	0.489358
	20	62466924	cg27221193			1.04(0.96,1.12)	0.33352	0.382067	0.9(0.81,1)	0.0410915	0.0839009	0.99(0.93,1.05)	0.666208
	16	90075204	cg16445596	DBNDD1;DBNDD1	Body;Body	1.04(0.96,1.12)	0.333572	0.418928	1.06(0.93,1.2)	0.389802	0.192407	1.04(0.98,1.11)	0.204065
	7	75443246	cg12788666	CCL24	TSS1500	1.04(0.96,1.11)	0.333608	0.395954	1.03(0.92,1.16)	0.576962	0.163623	1.04(0.97,1.1)	0.264683
	19	56154855	cg24720442	ZNF581	TSS200	0.96(0.89,1.04)	0.333681	0.154348	0.97(0.86,1.1)	0.616966	0.152061	0.96(0.9,1.03)	0.278494
	3	186288336	cg26402401	TBCCD1;DNAJB11	TSS200;TSS200	1.04(0.96,1.12)	0.333714	0.422194	0.92(0.81,1.05)	0.228434	0.172282	1.01(0.95,1.08)	0.790916
	10	121127614	cg24864097	GRK5	Body	0.97(0.9,1.04)	0.333789	0.381441	0.99(0.88,1.12)	0.876506	0.122007	0.97(0.91,1.03)	0.364062
	1	9714397	cg08854008	C1orf200;PIK3CD	Body;5'UTR	0.97(0.9,1.04)	0.333925	0.422681	0.96(0.84,1.09)	0.515551	0.109069	0.96(0.91,1.03)	0.245953
	6	3749968	cg16122628	C6orf145	Body	0.96(0.9,1.04)	0.333968	0.338664	0.98(0.87,1.11)	0.772256	0.208577	0.97(0.91,1.03)	0.327763
	15	90543392	cg19925872	ZNF710	TSS1500	1.04(0.96,1.13)	0.334047	0.414394	1.07(0.93,1.22)	0.340526	0.1275	1.05(0.98,1.12)	0.185591
	10	27546458	cg25178900			1.04(0.96,1.11)	0.334097	0.362011	0.93(0.82,1.04)	0.210969	0.173971	1.01(0.94,1.07)	0.861525
	5	172711054	cg25951934			1.04(0.96,1.11)	0.334143	0.400842	1.02(0.9,1.16)	0.747467	0.0445608	1.03(0.97,1.1)	0.317718
	22	24823554	cg12793123	ADORA2A;ADORA2A	1stExon;5'UTR	1.04(0.96,1.13)	0.334261	0.377084	0.97(0.86,1.08)	0.577024	0.192774	1.02(0.95,1.08)	0.634428
	19	46999403	cg22928599	PNMAL2	TSS1500	0.96(0.9,1.04)	0.3344	0.407156	0.94(0.83,1.07)	0.358344	0.183326	0.96(0.9,1.02)	0.194931
	11	34936862	cg07253191	PDHX;PDHX;APIP;PDHX	TSS1500;TSS1500;Body;TSS1500	1.04(0.96,1.11)	0.334403	0.332111	0.98(0.87,1.11)	0.771309	0.195856	1.02(0.96,1.09)	0.488821
	15	90198882	cg24495008	KIF7	TSS1500	0.96(0.9,1.04)	0.334413	0.383416	1.05(0.93,1.19)	0.436898	0.161744	0.99(0.93,1.05)	0.673905
	4	8249430	cg25840318			0.96(0.9,1.04)	0.334477	0.230472	0.99(0.87,1.13)	0.917057	0.0730391	0.97(0.91,1.04)	0.373492
	3	8399147	cg06322557			1.04(0.96,1.11)	0.334611	0.363759	1.05(0.94,1.18)	0.388251	0.141814	1.04(0.98,1.11)	0.202528
	4	139894898	cg27287593			0.96(0.9,1.04)	0.334825	0.324914	1.02(0.89,1.16)	0.784287	0.109226	0.98(0.92,1.04)	0.478279
	8	17270452	cg09421307	MTMR7	Body	1.04(0.96,1.11)	0.334931	0.409404	0.92(0.81,1.05)	0.217731	0.191053	1.01(0.95,1.07)	0.788055
	6	29589545	cg25437807	GABBR1;GABBR1;GABBR1	Body;Body;Body	0.97(0.9,1.04)	0.33494	0.277553	1.01(0.89,1.14)	0.925329	0.0579914	0.98(0.92,1.04)	0.422508
	11	129183160	cg18971175			0.97(0.9,1.04)	0.334958	0.430762	1.05(0.93,1.2)	0.420838	0.096493	0.99(0.93,1.05)	0.639993
	10	131764887	cg00839129			1.04(0.96,1.11)	0.335054	0.333895	0.92(0.8,1.06)	0.236659	0.152496	1.01(0.95,1.08)	0.763229
	6	158453594	cg27083825	SYNJ2	Body	0.96(0.9,1.04)	0.335062	0.398208	0.9(0.81,1)	0.0502102	0.163804	0.94(0.89,1)	0.056938
	9	115480630	cg13834913	C9orf80	TSS1500	0.96(0.87,1.05)	0.335165	0.398575	0.96(0.84,1.08)	0.477811	0.113459	0.96(0.89,1.03)	0.231333
	20	2277040	cg21611708	TGM3	Body	1.04(0.96,1.12)	0.335168	0.417883	1.08(0.95,1.22)	0.239675	0.166212	1.05(0.98,1.11)	0.153172
	4	55095148	cg04448477	PDGFRA	TSS200	0.96(0.9,1.04)	0.335837	0.37925	1.04(0.92,1.17)	0.578166	0.159401	0.98(0.92,1.05)	0.586986
	5	27038802	cg11155432	CDH9	TSS200	1.04(0.96,1.12)	0.335952	0.425185	0.95(0.84,1.07)	0.394131	0.196114	1.01(0.95,1.08)	0.690183
	3	48754871	cg11052904	IP6K2;IP6K2;IP6K2;IP6K2;IP6K2;IP6K2;IP6K2;IP6K2	TSS200;TSS200;TSS200;TSS200;TSS200;TSS200;TSS200;TSS200	1.03(0.97,1.1)	0.336244	0.356898	1.05(0.93,1.19)	0.444388	0.0175772	1.04(0.98,1.1)	0.226538
	1	119549145	cg10572355			1.04(0.96,1.12)	0.336249	0.407035	0.97(0.85,1.1)	0.594275	0.157611	1.02(0.96,1.09)	0.572692
	6	112184093	cg08601984	FYN	5'UTR	0.97(0.9,1.04)	0.336296	0.347534	1.09(0.94,1.26)	0.249465	0.0233577	0.99(0.93,1.05)	0.712077
	5	10445523	cg11080651	ROPN1L	Body	0.97(0.9,1.04)	0.336399	0.418156	0.92(0.81,1.05)	0.202941	0.108638	0.95(0.9,1.02)	0.142163
	11	44810532	cg04898130	TSPAN18	5'UTR	1.04(0.96,1.11)	0.336439	0.199752	0.96(0.85,1.08)	0.495039	0.194567	1.02(0.95,1.08)	0.630847
	1	2779061	cg18163442			1.04(0.96,1.13)	0.336516	0.352383	1.08(0.92,1.27)	0.324317	0.0933637	1.05(0.98,1.13)	0.192014
	1	234350875	cg25736663	SLC35F3	Body	1.04(0.96,1.12)	0.336567	0.402042	1.05(0.92,1.2)	0.497575	0.180637	1.04(0.97,1.11)	0.241366
	12	51717978	cg06380123	BIN2	TSS200	0.96(0.9,1.04)	0.336613	0.329779	0.93(0.82,1.06)	0.278065	0.140948	0.96(0.9,1.02)	0.167958
	2	71963655	cg10157266			0.97(0.9,1.04)	0.336614	0.408343	0.97(0.86,1.09)	0.630066	0.144011	0.97(0.91,1.03)	0.284086
	3	122641316	cg19141448	SEMA5B	Body	1.04(0.96,1.11)	0.336808	0.378339	1.03(0.91,1.17)	0.616643	0.195183	1.03(0.97,1.1)	0.279142
	10	123048956	cg18177183			0.97(0.9,1.04)	0.33681	0.390301	1(0.89,1.13)	0.998601	0.190036	0.97(0.92,1.04)	0.408621
	19	39086923	cg05258935	MAP4K1;MAP4K1	Body;Body	0.97(0.9,1.04)	0.336825	0.311816	1.06(0.93,1.2)	0.403177	0.17199	0.99(0.93,1.05)	0.669781
	2	43447375	cg08750440			1.03(0.96,1.11)	0.337154	0.418126	0.87(0.76,1)	0.0538256	0.153551	1(0.94,1.06)	0.978516
	7	1365082	cg08024169			1.04(0.96,1.12)	0.3372	0.43417	0.99(0.87,1.13)	0.873412	0.0900068	1.03(0.96,1.1)	0.460089
	1	160681530	cg19408145	CD48	1stExon	0.96(0.89,1.04)	0.337267	0.404867	0.89(0.77,1.01)	0.0802229	0.18593	0.94(0.88,1.01)	0.0862291
	19	7741838	cg17661462	C19orf59	TSS200	1.04(0.96,1.11)	0.33728	0.225403	1.11(0.99,1.24)	0.0776045	0.0618305	1.05(0.99,1.12)	0.0789132
	9	71589563	cg13867370	PIP5K1B	Body	0.97(0.9,1.04)	0.337479	0.40527	0.93(0.82,1.05)	0.237529	0.173003	0.96(0.9,1.02)	0.153892
	12	25204672	cg03521113	LRMP	TSS1500	1.03(0.97,1.1)	0.337532	0.41931	0.99(0.87,1.12)	0.871171	0.0256309	1.02(0.97,1.08)	0.438398
	10	42738239	cg18147208			1.04(0.96,1.11)	0.337541	0.419282	1.05(0.93,1.19)	0.463366	0.123085	1.04(0.98,1.1)	0.231637
	3	195589996	cg10296799			1.04(0.96,1.11)	0.337657	0.349001	1.11(0.98,1.26)	0.109932	0.185134	1.05(0.99,1.12)	0.103111
	19	12175268	cg11915001	ZNF844	TSS1500	1.04(0.96,1.11)	0.337687	0.409359	1.1(0.97,1.26)	0.135801	0.212029	1.05(0.99,1.12)	0.116972
	10	49892741	cg00404025	WDFY4	TSS1500	0.96(0.9,1.04)	0.337796	0.350113	1(0.88,1.13)	0.993341	0.0833567	0.97(0.91,1.04)	0.407006
	13	61990025	cg20706134	PCDH20	TSS1500	0.97(0.9,1.04)	0.337859	0.249319	0.93(0.83,1.04)	0.175001	0.172549	0.95(0.9,1.01)	0.124546
	1	154597547	cg09844687	ADAR	5'UTR	0.97(0.9,1.04)	0.337859	0.295079	0.96(0.85,1.09)	0.563703	0.123425	0.96(0.91,1.03)	0.263233
	1	233426334	cg17894435	PCNXL2	Body	0.97(0.9,1.04)	0.33789	0.176423	1.01(0.89,1.14)	0.903537	0.145565	0.98(0.92,1.04)	0.442866
	5	180231058	cg01149192	MGAT1;MGAT1;MGAT1;MGAT1;MGAT1	5'UTR;TSS200;TSS1500;5'UTR;TSS200	0.96(0.88,1.04)	0.338088	0.414177	0.95(0.83,1.08)	0.421817	0.113125	0.96(0.89,1.03)	0.214476
	19	4302448	cg22245273	TMIGD2;TMIGD2	TSS200;TSS200	1.04(0.96,1.11)	0.3382	0.307836	0.95(0.84,1.08)	0.428381	0.185337	1.01(0.95,1.08)	0.667157
	16	77756058	cg09765964	NUDT7;NUDT7	TSS1500;TSS1500	0.96(0.9,1.04)	0.338212	0.390072	0.93(0.81,1.06)	0.259005	0.194071	0.96(0.9,1.02)	0.16646
	3	42452781	cg10864941	LYZL4	TSS1500	0.96(0.89,1.04)	0.338238	0.42068	0.98(0.87,1.1)	0.751854	0.0543613	0.97(0.91,1.03)	0.329052
	6	31474185	cg06937348	MICB	Body	0.97(0.9,1.04)	0.338467	0.364804	0.96(0.84,1.1)	0.581745	0.198796	0.97(0.91,1.03)	0.269908
	10	80516517	cg13650740			1.03(0.96,1.11)	0.338484	0.414814	1.12(0.99,1.27)	0.0821016	0.113789	1.05(0.99,1.12)	0.0938573
	7	156686178	cg03936250	LMBR1	TSS1500	1.04(0.96,1.11)	0.338536	0.37351	0.88(0.78,1)	0.0499799	0.20354	1(0.94,1.06)	0.900132
	10	134527606	cg02676262	INPP5A	Body	1.04(0.96,1.11)	0.338541	0.359987	1.08(0.91,1.28)	0.398036	0.188975	1.04(0.97,1.11)	0.225684
	11	18229519	cg04651240	LOC494141;LOC494141;LOC494141	TSS1500;TSS1500;TSS1500	0.96(0.9,1.04)	0.338773	0.412216	1.07(0.95,1.22)	0.260703	0.185351	0.99(0.93,1.06)	0.797848
	6	31553441	cg23509869	LST1;LST1;LST1;LST1;LST1	TSS1500;TSS1500;TSS1500;TSS1500;TSS1500	0.96(0.9,1.04)	0.338946	0.392757	0.97(0.85,1.1)	0.623302	0.104515	0.97(0.91,1.03)	0.282902
	2	24537140	cg21664866	ITSN2;ITSN2;ITSN2	Body;Body;Body	0.97(0.9,1.04)	0.338947	0.357524	0.99(0.87,1.12)	0.839713	0.0921001	0.97(0.91,1.03)	0.353495
	6	149415018	cg21368479			0.96(0.9,1.04)	0.338966	0.381323	0.87(0.78,0.99)	0.0274854	0.165817	0.94(0.88,1)	0.0486858
	8	12985953	cg03068843	DLC1;DLC1	Body;Body	1.04(0.96,1.12)	0.339042	0.387059	1.11(0.97,1.25)	0.12218	0.185436	1.05(0.99,1.12)	0.107303
	5	172175321	cg07450633			0.97(0.9,1.04)	0.339063	0.386558	0.92(0.82,1.03)	0.146232	0.124813	0.95(0.89,1.01)	0.113277
	15	40542019	cg11693709	PAK6;PAK6;PAK6	5'UTR;5'UTR;5'UTR	0.96(0.89,1.04)	0.33926	0.232758	1.08(0.95,1.23)	0.233781	0.107381	0.99(0.93,1.06)	0.827833
	1	24239771	cg24672624	CNR2;CNR2	5'UTR;1stExon	1.04(0.96,1.11)	0.339392	0.269508	1.12(1.01,1.26)	0.0404781	0.16982	1.06(1,1.13)	0.0571705
	16	21169179	cg06654079	DNAH3;TMEM159	Body;TSS1500	0.96(0.9,1.04)	0.339511	0.37787	1.06(0.94,1.2)	0.364919	0.173154	0.99(0.93,1.05)	0.725855
	17	36572011	cg13057055			0.96(0.89,1.04)	0.339565	0.402395	0.94(0.83,1.07)	0.356148	0.198944	0.96(0.9,1.02)	0.196265
	21	34443010	cg03732762	OLIG1	1stExon	0.96(0.89,1.04)	0.339594	0.409186	0.99(0.87,1.12)	0.864515	0.162904	0.97(0.91,1.04)	0.368249
	9	973184	cg10192198			1.04(0.96,1.11)	0.339821	0.386196	1.01(0.89,1.14)	0.917035	0.0953725	1.03(0.97,1.09)	0.382154
	19	52452317	cg04645914			0.97(0.9,1.04)	0.339836	0.408853	1.08(0.96,1.22)	0.178893	0.165531	1(0.94,1.06)	0.918449
	13	113700027	cg11521563	MCF2L;MCF2L	Body;Body	0.96(0.9,1.04)	0.339916	0.399147	1.12(0.98,1.27)	0.08984	0.0967364	1(0.94,1.07)	0.985859
	5	92914036	cg11853830	FLJ42709;FLJ42709	Body;Body	1.04(0.96,1.12)	0.339964	0.394131	1(0.88,1.14)	0.965048	0.0873893	1.03(0.96,1.1)	0.397252
	5	149792348	cg01601628	CD74;CD74;CD74	TSS200;TSS200;TSS200	1.03(0.97,1.1)	0.340311	0.411928	0.98(0.87,1.11)	0.743993	0.187488	1.02(0.96,1.08)	0.494084
	1	230367682	cg06801857	GALNT2	Body	0.97(0.9,1.04)	0.340365	0.380308	1.04(0.91,1.18)	0.591093	0.0708836	0.98(0.92,1.05)	0.564232
	6	119131733	cg23429794			1.03(0.96,1.11)	0.3404	0.336227	0.98(0.87,1.11)	0.808128	0.155682	1.02(0.96,1.09)	0.477951
	11	77300504	cg02506426	AQP11	TSS200	1.03(0.97,1.08)	0.340477	0.252706	1.07(0.95,1.2)	0.243131	0.13729	1.03(0.99,1.09)	0.175578
	4	83812619	cg26463020	SEC31A;SEC31A;SEC31A;SEC31A;SEC31A	TSS1500;TSS1500;TSS1500;TSS1500;TSS1500	0.96(0.89,1.04)	0.340488	0.296272	1.06(0.95,1.19)	0.288621	0.185849	0.99(0.93,1.06)	0.859239
	12	81332744	cg03566513	LIN7A	TSS1500	1.04(0.96,1.12)	0.340762	0.0788168	1.1(0.98,1.24)	0.104626	0.195468	1.06(0.99,1.12)	0.0944891
	13	112276770	cg24725640			0.97(0.9,1.04)	0.340775	0.420245	0.92(0.81,1.05)	0.21569	0.161248	0.96(0.9,1.02)	0.150938
	6	44355541	cg13325330	CDC5L;CDC5L	1stExon;5'UTR	1.04(0.96,1.11)	0.340881	0.386265	0.88(0.76,1.01)	0.0593712	0.168889	1(0.94,1.06)	0.979838
	7	46793578	cg06847670			0.97(0.9,1.04)	0.341005	0.348616	0.95(0.83,1.07)	0.388502	0.0936304	0.96(0.9,1.02)	0.209595
	17	62084217	cg12793803	ICAM2;ICAM2;ICAM2;ICAM2;ICAM2;ICAM2	5'UTR;1stExon;5'UTR;5'UTR;5'UTR;5'UTR	1.04(0.96,1.12)	0.341013	0.213426	0.96(0.85,1.08)	0.502701	0.0820318	1.02(0.95,1.08)	0.638222
	8	27560492	cg13949137			1.04(0.96,1.12)	0.341019	0.274277	0.97(0.85,1.11)	0.647746	0.116627	1.02(0.96,1.09)	0.550817
	5	37379269	cg16233489	WDR70	TSS200	1.03(0.97,1.1)	0.341089	0.378133	0.85(0.74,0.97)	0.0144317	0.160262	0.99(0.93,1.05)	0.80524
	13	31783983	cg17180284	B3GALTL	Body	0.97(0.9,1.04)	0.341132	0.422287	1.02(0.9,1.15)	0.809986	0.192302	0.98(0.92,1.04)	0.482975
	7	150125199	cg04301738			1.04(0.96,1.11)	0.34135	0.409932	0.96(0.85,1.09)	0.503678	0.103372	1.02(0.95,1.08)	0.620256
	1	119540044	cg14204462			1.04(0.96,1.12)	0.341427	0.29135	0.95(0.84,1.08)	0.465112	0.174697	1.02(0.95,1.08)	0.646605
	1	166945157	cg15965055	ILDR2	TSS1500	1.04(0.96,1.11)	0.341516	0.320268	1.07(0.96,1.19)	0.20226	0.208276	1.05(0.99,1.11)	0.132437
	1	150253842	cg15642292	C1orf51	TSS1500	1.03(0.97,1.1)	0.341637	0.332013	0.97(0.83,1.12)	0.67469	0.182672	1.02(0.96,1.08)	0.482998
	20	23549106	cg03669268	CST9L;CST9L	1stExon;5'UTR	1.04(0.96,1.11)	0.341661	0.407531	1.11(0.96,1.27)	0.151638	0.163665	1.05(0.99,1.12)	0.133325
	20	61977814	cg00540593	CHRNA4	3'UTR	1.04(0.96,1.12)	0.341808	0.382342	0.98(0.86,1.12)	0.767687	0.155959	1.02(0.96,1.09)	0.509398
	8	142264769	cg26101485			0.96(0.89,1.04)	0.341891	0.357331	1.1(0.96,1.27)	0.17133	0.169508	0.99(0.93,1.06)	0.846602
	4	141658925	cg00595828	TBC1D9	Body	1.04(0.96,1.11)	0.341917	0.376484	0.98(0.87,1.11)	0.739524	0.175666	1.02(0.96,1.09)	0.51975
	2	76880863	cg13781938			0.97(0.9,1.04)	0.341937	0.360218	1.11(0.97,1.26)	0.132907	0.194199	1(0.94,1.06)	0.904174
	12	12887740	cg09444226	APOLD1	Body	1.04(0.96,1.12)	0.342188	0.124134	0.95(0.84,1.07)	0.391997	0.190144	1.01(0.95,1.08)	0.715631
	6	28806931	cg17019518			1.02(0.98,1.07)	0.342226	0.31181	0.85(0.73,0.99)	0.0413199	0.143966	1.01(0.96,1.05)	0.756923
	16	87996816	cg03755748	BANP;BANP	5'UTR;5'UTR	0.96(0.9,1.04)	0.342234	0.337763	0.92(0.81,1.04)	0.195936	0.0165355	0.95(0.89,1.02)	0.138778
	22	41633219	cg26364091	CHADL	Body	1.04(0.96,1.13)	0.34225	0.402621	1.03(0.9,1.16)	0.695438	0.151685	1.04(0.97,1.11)	0.311396
	12	106066082	cg08879365			0.97(0.92,1.03)	0.342258	0.395997	0.99(0.87,1.13)	0.87702	0.163068	0.98(0.93,1.03)	0.348277
	11	63378005	cg09518969	PLA2G16;PLA2G16	Body;Body	1.04(0.96,1.12)	0.342486	0.412567	0.98(0.86,1.11)	0.723542	0.138043	1.02(0.96,1.09)	0.521069
	16	68702627	cg01738524	CDH3	Body	1.04(0.96,1.11)	0.342659	0.243985	1.02(0.9,1.15)	0.758995	0.182287	1.03(0.97,1.1)	0.332192
	9	117848853	cg14140447	TNC	Body	0.97(0.9,1.04)	0.342672	0.328597	1(0.87,1.15)	0.993067	0.0459532	0.97(0.91,1.04)	0.405522
	12	80838996	cg21146957	PTPRQ	Body	1.04(0.96,1.13)	0.342716	0.426055	1(0.89,1.14)	0.958928	0.187186	1.03(0.96,1.1)	0.411985
	10	75659483	cg06829584			1.04(0.96,1.11)	0.342719	0.271582	0.96(0.85,1.09)	0.52372	0.187631	1.02(0.95,1.08)	0.614135
	1	224371627	cg23982151	DEGS1;DEGS1	Body;Body	1.03(0.97,1.1)	0.342728	0.366337	0.95(0.84,1.08)	0.40718	0.0340524	1.01(0.96,1.07)	0.636376
	3	16558965	cg19709608			0.97(0.9,1.04)	0.342819	0.413031	1.03(0.91,1.18)	0.632448	0.00452641	0.98(0.92,1.04)	0.536681
	16	85382654	cg03223959			0.97(0.9,1.04)	0.342836	0.257561	1.11(0.94,1.32)	0.203547	0.155065	0.99(0.92,1.05)	0.7099
	3	135864939	cg00369142	PPP2R3A;PPP2R3A	3'UTR;3'UTR	1.04(0.96,1.12)	0.342955	0.263529	1.02(0.9,1.16)	0.744743	0.184187	1.03(0.97,1.1)	0.327303
	5	140892677	cg00076195			0.97(0.9,1.04)	0.343012	0.353363	1.01(0.89,1.14)	0.876258	0.120831	0.98(0.92,1.04)	0.460559
	6	14212256	cg21552063			1.04(0.96,1.12)	0.343138	0.195996	1(0.88,1.14)	0.965593	0.112142	1.03(0.96,1.1)	0.400772
	16	57406353	cg20427865	CX3CL1	TSS200	1.04(0.96,1.11)	0.343268	0.333335	1.11(0.96,1.28)	0.151462	0.0716115	1.05(0.99,1.12)	0.134784
	7	1365745	cg26390214			1.04(0.96,1.12)	0.343285	0.310247	1(0.89,1.14)	0.943466	0.164756	1.03(0.96,1.1)	0.39811
	6	125276550	cg09712756	STL	Body	1.04(0.96,1.11)	0.343298	0.25719	1(0.89,1.12)	0.969944	0.154481	1.02(0.96,1.09)	0.432625
	1	94312360	cg04938255	MIR760	TSS200	0.97(0.9,1.04)	0.343389	0.494067	0.89(0.77,1.02)	0.101458	0.193042	0.95(0.89,1.01)	0.111035
	7	150099648	cg14141610			0.97(0.9,1.04)	0.343412	0.371839	1.02(0.9,1.16)	0.742989	0.164888	0.98(0.92,1.04)	0.510914
	4	54457737	cg11366178	LNX1	TSS200	0.97(0.9,1.04)	0.34342	0.34618	1.11(0.98,1.25)	0.0938354	0.172561	1(0.94,1.06)	0.967973
	2	136567211	cg07305463	LCT	Body	1.04(0.96,1.12)	0.343634	0.392249	0.99(0.89,1.11)	0.898846	0.194833	1.02(0.96,1.09)	0.488521
	3	195648562	cg00892742			0.97(0.9,1.04)	0.343639	0.367158	1.01(0.89,1.15)	0.841772	0.0255771	0.98(0.92,1.04)	0.464356
	12	133014881	cg14192259			0.97(0.9,1.04)	0.343854	0.356279	1.13(1,1.29)	0.056734	0.169694	1(0.94,1.07)	0.909457
	3	149167242	cg00214395			0.97(0.9,1.04)	0.343979	0.218313	0.96(0.85,1.08)	0.49043	0.156828	0.97(0.91,1.02)	0.24502
	4	77356180	cg14898892	SHROOM3	TSS200	0.97(0.9,1.04)	0.344041	0.299013	0.97(0.86,1.09)	0.589366	0.132715	0.97(0.91,1.03)	0.276008
	18	48494218	cg10678486	ELAC1	TSS200	0.96(0.9,1.04)	0.344051	0.416102	1.1(1.01,1.2)	0.036409	0.193953	1.02(0.96,1.08)	0.537748
	15	82338527	cg01578341	MEX3B	TSS200	1.03(0.97,1.11)	0.344183	0.37271	0.96(0.85,1.09)	0.552738	0.0797745	1.02(0.96,1.08)	0.585133
	4	74734762	cg08161323	CXCL1	TSS1500	1.04(0.96,1.12)	0.344207	0.417656	1.06(0.95,1.18)	0.310739	0.0789306	1.04(0.98,1.11)	0.176993
	17	7035367	cg11316905			1.04(0.96,1.12)	0.34428	0.129353	0.93(0.82,1.05)	0.242472	0.122904	1.01(0.95,1.07)	0.838994
	8	11626510	cg20207567	NEIL2;NEIL2;NEIL2;NEIL2	TSS1500;TSS1500;TSS1500;TSS1500	0.96(0.9,1.04)	0.34448	0.283975	1.24(1.1,1.39)	0.000265756	0.164954	1.04(0.98,1.1)	0.235328
	18	24050283	cg24128943	KCTD1;KCTD1;KCTD1	Body;Body;Body	0.97(0.91,1.04)	0.344487	0.413323	1.04(0.91,1.18)	0.594612	0.127002	0.98(0.93,1.04)	0.554593
	2	238582364	cg08887327	LRRFIP1	Body	1.03(0.97,1.1)	0.344493	0.336295	0.87(0.76,1)	0.050812	0.16973	1(0.94,1.06)	0.978394
	1	38061497	cg03884414	GNL2;GNL2	5'UTR;1stExon	1.03(0.96,1.11)	0.344601	0.167789	0.91(0.8,1.03)	0.151383	0.186364	1(0.94,1.07)	0.898208
	6	108482863	cg15829654			1.04(0.96,1.11)	0.344651	0.561998	1.02(0.9,1.15)	0.734616	0.194043	1.03(0.97,1.1)	0.324423
	19	6271786	cg22548088	MLLT1	Body	1.04(0.96,1.11)	0.344659	0.273682	1.06(0.93,1.22)	0.372863	0.187563	1.04(0.98,1.11)	0.210694
	7	127459781	cg23248995	SND1	Body	1.03(0.96,1.11)	0.344689	0.405097	1(0.88,1.13)	0.98134	0.176924	1.03(0.96,1.09)	0.420479
	19	3097712	cg24366168	GNA11	Body	0.97(0.9,1.04)	0.344959	0.405043	0.98(0.88,1.09)	0.698646	0.15708	0.97(0.91,1.03)	0.318768
	8	106487433	cg26976208	ZFPM2	Body	0.97(0.9,1.04)	0.345179	0.411875	1.08(0.95,1.22)	0.258641	0.103661	0.99(0.93,1.05)	0.772284
	14	52471323	cg16220513	C14orf166	3'UTR	1.04(0.96,1.12)	0.345273	0.419916	1.06(0.93,1.2)	0.394324	0.14309	1.04(0.98,1.11)	0.213069
	10	4230482	cg06832406			1.04(0.96,1.12)	0.345279	0.412689	1.13(0.99,1.28)	0.0660193	0.198951	1.06(0.99,1.13)	0.0815943
	6	167070616	cg00278517	RPS6KA2	Body	1.04(0.96,1.11)	0.345289	0.257595	0.95(0.84,1.09)	0.489031	0.19421	1.02(0.95,1.08)	0.618343
	13	41239152	cg21288729	FOXO1	Body	1.03(0.97,1.1)	0.34541	0.421188	0.82(0.67,1)	0.0546954	0.173588	1.01(0.95,1.07)	0.752058
	11	9781826	cg08061755			1.04(0.96,1.12)	0.345453	0.252737	1(0.89,1.13)	0.971182	0.166389	1.03(0.96,1.09)	0.415202
	19	5838779	cg15067907	FUT6;FUT6;FUT6;FUT6	1stExon;5'UTR;1stExon;5'UTR	1.03(0.96,1.11)	0.345476	0.286083	0.88(0.77,1)	0.0524932	0.0911783	1(0.94,1.06)	0.926935
	1	214158149	cg01631319			0.97(0.9,1.04)	0.345615	0.420138	1.06(0.94,1.2)	0.309795	0.172465	0.99(0.93,1.06)	0.786979
	12	120528669	cg10895952	CCDC64	Body	1.04(0.96,1.13)	0.345654	0.393097	1(0.88,1.15)	0.986699	0.179608	1.03(0.96,1.1)	0.415927
	8	124194935	cg20218614	FAM83A;FAM83A;FAM83A;FAM83A	1stExon;1stExon;5'UTR;5'UTR	0.97(0.9,1.04)	0.345818	0.383014	0.97(0.85,1.1)	0.600048	0.0685506	0.97(0.91,1.03)	0.280782
	2	47597331	cg03706175	EPCAM	Body	1.04(0.96,1.11)	0.345842	0.29644	1(0.88,1.13)	0.969584	0.0271471	1.03(0.96,1.09)	0.426296
	6	10556523	cg08027484	GCNT2;GCNT2;GCNT2	5'UTR;1stExon;Body	0.97(0.9,1.04)	0.34602	0.376206	1.11(0.98,1.25)	0.0960103	0.190677	1(0.94,1.07)	0.963628
	8	62612575	cg07538204	ASPH;ASPH;ASPH;ASPH;ASPH	Body;Body;Body;Body;Body	1.03(0.96,1.11)	0.346155	0.327939	0.98(0.86,1.1)	0.685304	0.103542	1.02(0.96,1.08)	0.542206
	2	150454027	cg17961725			1.04(0.96,1.11)	0.346163	0.375949	1(0.88,1.13)	0.940948	0.110091	1.03(0.96,1.09)	0.438209
	8	38643568	cg10786043	TACC1;TACC1;TACC1	TSS1500;TSS1500;5'UTR	0.97(0.9,1.04)	0.346199	0.356115	0.87(0.77,0.98)	0.0238885	0.20073	0.94(0.89,1)	0.049447
	11	14331601	cg06127541	RRAS2;RRAS2	Body;5'UTR	0.96(0.9,1.04)	0.346269	0.407896	0.99(0.88,1.13)	0.929581	0.181911	0.97(0.91,1.04)	0.391654
	6	33280900	cg00274587	TAPBP;TAPBP;TAPBP	Body;Body;Body	0.96(0.9,1.04)	0.346287	0.308652	1.01(0.89,1.14)	0.91293	0.049583	0.98(0.92,1.04)	0.455004
	12	124876101	cg23021584	NCOR2;NCOR2	Body;Body	1.04(0.96,1.11)	0.346518	0.381009	1.18(1.04,1.34)	0.00804171	0.138321	1.07(1.01,1.14)	0.0315378
	3	195943713	cg05473677	OSTalpha	Body	1.04(0.96,1.12)	0.346548	0.414689	1.06(0.93,1.21)	0.390547	0.194123	1.04(0.98,1.11)	0.213018
	22	29710531	cg18659153	RASL10A;RASL10A	Body;Body	0.96(0.89,1.04)	0.346567	0.303231	NA(NA,NA)	NA	NA	0.96(0.89,1.04)	0.346567
	20	24615715	cg10267724	TMEM90B	Body	1.03(0.97,1.11)	0.346596	0.112288	0.93(0.8,1.09)	0.371609	0.194812	1.02(0.95,1.08)	0.616766
	5	176310124	cg22846391	HK3	Body	1.03(0.96,1.11)	0.346704	0.413074	0.98(0.87,1.11)	0.779626	0.176314	1.02(0.96,1.09)	0.502426
	1	161183820	cg07356342	NDUFS2;NDUFS2;FCER1G	3'UTR;Body;TSS1500	0.97(0.9,1.04)	0.346731	0.400215	0.97(0.86,1.09)	0.595709	0.180168	0.97(0.91,1.03)	0.280147
	8	733412	cg14700531			1.04(0.96,1.11)	0.34678	0.306948	0.92(0.82,1.05)	0.211054	0.192671	1.01(0.94,1.07)	0.854571
	15	40651036	cg08996748	DISP2	Body	1.03(0.96,1.11)	0.346822	0.400586	0.99(0.89,1.11)	0.865271	0.182514	1.02(0.96,1.08)	0.481252
	20	328670	cg24657604	NRSN2	5'UTR	0.96(0.89,1.04)	0.346822	0.366994	0.96(0.84,1.1)	0.522025	0.179479	0.96(0.9,1.03)	0.256428
	11	19885901	cg05491166	NAV2;NAV2;NAV2	Body;Body;Body	0.97(0.91,1.03)	0.346954	0.263792	0.93(0.82,1.05)	0.255722	0.142789	0.96(0.91,1.02)	0.174705
	1	164689630	cg22361413	PBX1	Body	1.03(0.96,1.11)	0.347238	0.432137	0.92(0.81,1.04)	0.168406	0.2204	1(0.94,1.07)	0.891443
	6	163613008	cg20841436	PACRG;PACRG;PACRG	Body;Body;Body	0.97(0.9,1.04)	0.34736	0.420795	0.92(0.83,1.02)	0.114215	0.120261	0.95(0.9,1.01)	0.0973297
	6	32120773	cg12883279	PPT2;PRRT1;PPT2	TSS1500;TSS1500;TSS1500	1.04(0.96,1.12)	0.347379	0.419981	1.04(0.91,1.18)	0.568523	0.181514	1.04(0.97,1.11)	0.271772
	20	42965710	cg01255591	R3HDML;R3HDML	5'UTR;1stExon	1.04(0.96,1.11)	0.34748	0.384748	1(0.87,1.13)	0.9503	0.0636979	1.03(0.96,1.09)	0.429913
	4	185704063	cg27571769	ACSL1	Body	1.04(0.96,1.11)	0.347538	0.109985	1.04(0.91,1.18)	0.569848	0.141563	1.04(0.97,1.1)	0.272325
	7	27197879	cg03232620			0.96(0.89,1.04)	0.347552	0.422381	1.05(0.93,1.18)	0.406499	0.194084	0.99(0.93,1.05)	0.737836
	19	19739820	cg10521852	LPAR2	TSS1500	0.97(0.9,1.04)	0.347559	0.330929	1.02(0.9,1.16)	0.731297	0.0335741	0.98(0.92,1.04)	0.519966
	16	67930570	cg16566579	PSKH1	5'UTR	0.97(0.9,1.04)	0.347654	0.425227	1.04(0.92,1.18)	0.525641	0.168533	0.98(0.92,1.05)	0.618313
	10	73026288	cg02378006	UNC5B	Body	1.04(0.96,1.12)	0.347761	0.328695	1.09(0.95,1.24)	0.216874	0.205155	1.05(0.98,1.12)	0.152539
	17	74272364	cg00950381	QRICH2	Body	1.04(0.96,1.11)	0.34777	0.296595	1.01(0.88,1.15)	0.933067	0.174882	1.03(0.97,1.1)	0.38749
	6	29617586	cg20294320			1.03(0.97,1.09)	0.34787	0.200988	1.01(0.9,1.14)	0.804843	0.0741783	1.03(0.97,1.08)	0.341384
	4	186876457	cg16177556	SORBS2	5'UTR	0.97(0.9,1.04)	0.347928	0.318471	1.1(0.96,1.27)	0.160407	0.183009	0.99(0.93,1.06)	0.842463
	7	156263564	cg16697004			0.97(0.9,1.04)	0.347961	0.258642	1.06(0.94,1.2)	0.36425	0.125096	0.99(0.93,1.05)	0.725796
	15	66209223	cg22235407	MEGF11	Body	1.04(0.96,1.12)	0.34816	0.423508	0.97(0.86,1.08)	0.565633	0.0363497	1.02(0.95,1.08)	0.63648
	3	48312644	cg26113925			0.97(0.9,1.04)	0.348213	0.412316	1.11(0.98,1.26)	0.108798	0.124116	1(0.94,1.06)	0.973556
	10	72973765	cg08905239	UNC5B	Body	1.03(0.96,1.11)	0.348258	0.409676	1.1(0.97,1.25)	0.130007	0.171616	1.05(0.99,1.12)	0.120136
	11	64116165	cg12797157	CCDC88B	Body	0.97(0.9,1.04)	0.348267	0.402181	1.13(0.93,1.38)	0.223558	0.0963506	0.98(0.92,1.05)	0.634125
	7	56174888	cg14936778	CHCHD2	TSS1500	0.96(0.89,1.04)	0.348508	0.349831	0.98(0.87,1.11)	0.783642	0.194697	0.97(0.91,1.03)	0.34602
	11	5249528	cg06233985	HBB	TSS1500	0.96(0.89,1.04)	0.348567	0.413529	0.93(0.83,1.03)	0.165621	0.0976269	0.95(0.89,1.01)	0.117714
	13	49822903	cg23309046	CDADC1	Body	1.03(0.96,1.11)	0.348653	0.39508	1.07(0.96,1.2)	0.208569	0.183198	1.05(0.99,1.11)	0.141797
	2	139537845	cg00804628	NXPH2	TSS200	0.96(0.89,1.04)	0.348681	0.359011	1.01(0.89,1.15)	0.912849	0.0777831	0.98(0.91,1.04)	0.451504
	11	73693988	cg02586551	UCP2	TSS200	1.04(0.96,1.11)	0.348787	0.420077	0.86(0.73,1.02)	0.0845341	0.149345	1.01(0.94,1.07)	0.869896
	2	242065898	cg19094872	PASK	Body	0.97(0.9,1.04)	0.348854	0.278605	0.99(0.85,1.16)	0.914487	0.140249	0.97(0.91,1.04)	0.367909
	10	131682251	cg02584267	EBF3	Body	0.97(0.9,1.04)	0.348878	0.329879	1.04(0.93,1.18)	0.478103	0.175387	0.99(0.93,1.05)	0.643195
	1	151431750	cg27629583	POGZ;POGZ;POGZ;POGZ;POGZ;POGZ	1stExon;5'UTR;5'UTR;5'UTR;1stExon;1stExon	1.03(0.96,1.11)	0.348886	0.428633	0.96(0.85,1.08)	0.484597	0.159885	1.01(0.95,1.08)	0.646155
	1	39281887	cg13202591			1.04(0.96,1.11)	0.348958	0.394531	1.12(0.99,1.26)	0.0640166	0.18394	1.06(0.99,1.12)	0.0774324
	12	91775374	cg00094595			0.97(0.9,1.04)	0.348967	0.420593	1.04(0.92,1.17)	0.516533	0.103564	0.99(0.93,1.05)	0.631699
	21	45560984	cg20210647	C21orf33;C21orf33	Body;Body	0.97(0.9,1.04)	0.349006	0.408405	0.94(0.83,1.07)	0.340254	0.199056	0.96(0.9,1.02)	0.196459
	3	112109797	cg02919122			1.04(0.96,1.11)	0.349106	0.412267	1.03(0.91,1.16)	0.643524	0.17163	1.03(0.97,1.1)	0.298086
	22	50158207	cg01609836			0.97(0.9,1.04)	0.349133	0.39395	1.02(0.89,1.17)	0.78794	0.114497	0.98(0.92,1.04)	0.478777
	17	17644344	cg01246520	RAI1	5'UTR	1.03(0.96,1.11)	0.349203	0.391014	0.92(0.81,1.05)	0.220363	0.128194	1.01(0.95,1.07)	0.831528
	2	167698517	cg18866212			0.97(0.9,1.04)	0.349213	0.171163	0.93(0.82,1.05)	0.231872	0.0917673	0.96(0.9,1.02)	0.157289
	16	29188796	cg09602020			0.97(0.9,1.04)	0.349227	0.422342	0.99(0.87,1.12)	0.881209	0.181032	0.97(0.91,1.03)	0.375026
	9	129261375	cg20224218	FAM125B	Body	1.04(0.96,1.12)	0.349233	0.270847	1(0.89,1.13)	0.954669	0.0157713	1.03(0.96,1.1)	0.410462
	18	56595821	cg05603258	ZNF532	Body	0.97(0.9,1.04)	0.349368	0.37426	0.94(0.83,1.07)	0.371802	0.14968	0.96(0.9,1.02)	0.210214
	17	17661258	cg03254137	RAI1	5'UTR	1.04(0.96,1.11)	0.349488	0.279153	0.96(0.84,1.09)	0.49638	0.0819883	1.02(0.95,1.08)	0.631103
	5	176827161	cg14621323	PFN3;PFN3	1stExon;3'UTR	0.97(0.9,1.04)	0.349909	0.313902	1.11(0.97,1.27)	0.116452	0.146171	1(0.94,1.06)	0.949932
	18	76473925	cg22272070			0.97(0.9,1.04)	0.35001	0.398526	0.94(0.84,1.07)	0.360062	0.188211	0.96(0.9,1.02)	0.202528
	1	3026154	cg05641535	PRDM16;PRDM16	Body;Body	0.97(0.9,1.04)	0.350083	0.352996	0.94(0.84,1.05)	0.254404	0.130911	0.96(0.9,1.02)	0.157666
	3	134125814	cg07437373			0.97(0.9,1.04)	0.350098	0.433179	0.97(0.85,1.11)	0.683805	0.118882	0.97(0.91,1.03)	0.310549
	6	11702389	cg03052004			0.96(0.89,1.04)	0.350149	0.374531	0.9(0.79,1.02)	0.0969681	0.12516	0.95(0.89,1.01)	0.0996712
	12	54370458	cg08033722			1.04(0.96,1.11)	0.350175	0.301202	1.05(0.92,1.18)	0.491194	0.177138	1.04(0.97,1.11)	0.24868
	11	64397734	cg27466845	NRXN2;NRXN2;NRXN2	Body;Body;Body	0.97(0.9,1.04)	0.35021	0.388572	1.11(0.97,1.26)	0.139227	0.134102	1(0.94,1.06)	0.899309
	2	240230892	cg19449565	HDAC4	Body	1.03(0.96,1.11)	0.350391	0.388871	0.95(0.84,1.08)	0.421406	0.17631	1.01(0.95,1.08)	0.67658
	5	178004685	cg23372684	COL23A1	Body	1.04(0.96,1.11)	0.350397	0.401839	0.91(0.79,1.04)	0.152367	0.182976	1(0.94,1.07)	0.889759
	4	152328900	cg04042828	FAM160A1	TSS1500	1.03(0.96,1.11)	0.350497	0.404252	1.02(0.9,1.16)	0.715846	0.192514	1.03(0.97,1.1)	0.321648
	8	10530123	cg03790427	C8orf74	TSS200	1.04(0.96,1.12)	0.350565	0.382411	0.98(0.86,1.11)	0.766343	0.193537	1.02(0.96,1.09)	0.515934
	11	117959349	cg17318719	TMPRSS4;TMPRSS4	Body;Body	1.04(0.96,1.12)	0.350626	0.359944	0.94(0.82,1.07)	0.328231	0.175038	1.01(0.95,1.08)	0.744458
	12	124942016	cg19005335	NCOR2;NCOR2	Body;Body	1.04(0.96,1.11)	0.350635	0.355744	0.98(0.87,1.11)	0.802466	0.19393	1.02(0.96,1.09)	0.498035
	1	154929791	cg11135108	PBXIP1;PYGO2	TSS1500;3'UTR	0.97(0.9,1.04)	0.350687	0.310256	1.02(0.9,1.16)	0.740625	0.122994	0.98(0.92,1.04)	0.523615
	6	30132226	cg09624858	TRIM15	Body	1.03(0.96,1.11)	0.350738	0.414828	0.97(0.86,1.1)	0.62643	0.160069	1.02(0.96,1.08)	0.568251
	13	76250138	cg05078075	LMO7	Body	0.97(0.9,1.04)	0.350778	0.413393	0.94(0.83,1.07)	0.382607	0.107961	0.96(0.9,1.02)	0.214529
	12	67072951	cg10802444	GRIP1	TSS200	0.97(0.91,1.04)	0.350798	0.45261	0.88(0.79,0.98)	0.0234113	0.0862688	0.94(0.89,1)	0.0467411
	6	80714300	cg20859525	TTK;TTK	TSS200;TSS200	1.04(0.96,1.11)	0.350864	0.343415	0.92(0.8,1.06)	0.250154	0.184411	1.01(0.95,1.08)	0.753729
	5	78365687	cg06501366	BHMT2;DMGDH	Body;TSS1500	0.97(0.9,1.04)	0.351062	0.402579	1.2(1.06,1.36)	0.00408726	0.149753	1.02(0.96,1.08)	0.542648
	6	5004148	cg13875899	RPP40	1stExon	0.96(0.89,1.04)	0.351116	0.390572	0.98(0.87,1.1)	0.71768	0.165084	0.97(0.91,1.03)	0.328892
	9	92254510	cg01515543	LOC100129066	TSS200	0.97(0.9,1.04)	0.351136	0.388425	1.15(1.01,1.31)	0.0370518	0.113779	1.01(0.94,1.07)	0.835225
	12	69742232	cg16097772	LYZ	1stExon	1.04(0.96,1.12)	0.351255	0.420824	0.95(0.85,1.07)	0.411105	0.127495	1.01(0.95,1.08)	0.734967
	17	56274407	cg14012082	EPX	Body	1.04(0.96,1.11)	0.351295	0.422786	1.12(0.99,1.27)	0.0813263	0.202077	1.06(0.99,1.12)	0.0944112
	3	13568212	cg24006715			0.96(0.89,1.04)	0.351396	0.228867	0.95(0.85,1.06)	0.382052	0.195174	0.96(0.9,1.02)	0.206394
	11	1911547	cg18723409	LSP1;LSP1;LSP1;LSP1	3'UTR;3'UTR;3'UTR;3'UTR	1.03(0.96,1.11)	0.351431	0.257045	1(0.88,1.14)	0.994336	0.169064	1.03(0.96,1.09)	0.413302
	19	33467285	cg17279265	C19orf40	Body	0.97(0.9,1.04)	0.35147	0.423181	1.02(0.91,1.15)	0.733834	0.147088	0.98(0.92,1.04)	0.531236
	17	67754138	cg07122805			0.97(0.9,1.04)	0.351553	0.355387	0.96(0.85,1.09)	0.556169	0.152212	0.97(0.91,1.03)	0.270609
	8	67782943	cg02096492	C8orf45;C8orf45;C8orf45	TSS1500;TSS200;TSS200	0.96(0.89,1.04)	0.351605	0.200982	1.11(0.99,1.24)	0.0723402	0.128832	1.01(0.95,1.07)	0.802861
	8	514736	cg13291570			1.03(0.96,1.11)	0.351688	0.416714	1.07(0.95,1.21)	0.26907	0.179335	1.04(0.98,1.11)	0.175081
	1	117529954	cg24687529	PTGFRN	3'UTR	1.03(0.96,1.11)	0.351736	0.357771	1.02(0.91,1.15)	0.699576	0.186821	1.03(0.97,1.1)	0.319334
	1	247580106	cg26112639	NLRP3;NLRP3;NLRP3;NLRP3;NLRP3	TSS1500;5'UTR;TSS1500;TSS1500;5'UTR	1.03(0.96,1.11)	0.351748	0.327197	1(0.88,1.14)	0.978325	0.186472	1.03(0.96,1.09)	0.409267
	7	142981779	cg22531018	TMEM139	TSS1500	1.04(0.96,1.13)	0.351799	0.370225	0.98(0.87,1.1)	0.696121	0.161268	1.02(0.95,1.09)	0.59212
	6	31554548	cg09761080	LST1;LST1;LST1;LST1;LST1;LST1;LST1;LST1;LST1	Body;TSS1500;TSS1500;5'UTR;TSS1500;5'UTR;Body;5'UTR;1stExon	1.04(0.96,1.12)	0.351959	0.335042	0.99(0.88,1.11)	0.844484	0.0744569	1.02(0.96,1.09)	0.500278
	17	41669401	cg22982093			0.97(0.9,1.04)	0.351975	0.340152	1.06(0.93,1.21)	0.383604	0.179616	0.99(0.93,1.05)	0.695483
	9	139250149	cg14350257	GPSM1;GPSM1	Body;5'UTR	1.04(0.96,1.12)	0.352269	0.38544	0.97(0.85,1.1)	0.583506	0.184121	1.02(0.95,1.08)	0.602615
	7	66044508	cg05279031	LOC493754	TSS1500	1.03(0.96,1.11)	0.352362	0.347506	1(0.88,1.14)	0.974384	0.190747	1.03(0.96,1.09)	0.40549
	1	16539119	cg23105827	ARHGEF19	TSS200	1.04(0.96,1.11)	0.352599	0.246559	1(0.88,1.13)	0.99265	0.16152	1.03(0.96,1.09)	0.419268
	16	49733377	cg05345876	ZNF423	Body	0.97(0.9,1.04)	0.352656	0.169495	0.86(0.76,0.97)	0.0127762	0.208703	0.94(0.88,1)	0.0365047
	16	88958527	cg05928656	CBFA2T3;CBFA2T3	Body;Body	1.03(0.96,1.11)	0.352761	0.369184	0.98(0.86,1.1)	0.689229	0.187268	1.02(0.96,1.08)	0.546788
	19	32715385	cg02309627			1.03(0.96,1.11)	0.352769	0.402313	0.91(0.8,1.04)	0.150313	0.166303	1(0.94,1.07)	0.896469
	15	96887867	cg27336587			0.97(0.9,1.04)	0.352774	0.335915	0.97(0.86,1.1)	0.642213	0.0581731	0.97(0.91,1.03)	0.300889
	7	69064884	cg00585733	AUTS2;AUTS2;AUTS2	1stExon;1stExon;1stExon	0.97(0.9,1.04)	0.352823	0.40841	0.92(0.8,1.05)	0.212083	0.137327	0.96(0.9,1.02)	0.15948
	2	10536115	cg06839854	HPCAL1;HPCAL1	5'UTR;5'UTR	0.97(0.9,1.04)	0.352827	0.43069	0.92(0.82,1.03)	0.135996	0.027996	0.95(0.9,1.01)	0.116748
	8	25900020	cg15441392	EBF2	Body	1.03(0.96,1.11)	0.352972	0.392382	1.01(0.89,1.14)	0.896784	0.156135	1.03(0.97,1.09)	0.38266
	1	89488430	cg22074858	GBP3;GBP3	1stExon;5'UTR	0.96(0.89,1.04)	0.352976	0.398795	1(0.88,1.13)	0.94369	0.154791	0.97(0.91,1.04)	0.40936
	19	51531484	cg15792367	KLK11;KLK11;KLK11	TSS1500;TSS200;TSS200	0.97(0.9,1.04)	0.35308	0.215245	0.9(0.8,1.02)	0.113321	0.13143	0.95(0.89,1.01)	0.112388
	3	118959546	cg11311564	B4GALT4;B4GALT4	5'UTR;5'UTR	0.97(0.9,1.04)	0.353207	0.401083	0.97(0.85,1.1)	0.616086	0.185616	0.97(0.91,1.03)	0.291523
	13	113637815	cg05572417	MCF2L;MCF2L	Body;Body	0.97(0.9,1.04)	0.353299	0.424315	0.9(0.81,1.01)	0.0796897	0.157839	0.95(0.89,1.01)	0.0863852
	1	214154936	cg01659176			0.97(0.9,1.04)	0.353453	0.391029	0.96(0.86,1.09)	0.543462	0.0938043	0.97(0.91,1.03)	0.267565
	2	27342158	cg06112415	CGREF1;CGREF1;CGREF1	TSS200;TSS200;TSS1500	1.04(0.96,1.11)	0.353503	0.38573	0.94(0.83,1.07)	0.361844	0.144429	1.01(0.95,1.08)	0.741961
	11	92498796	cg04907084	FAT3	Body	0.97(0.9,1.04)	0.353613	0.393582	0.91(0.81,1.04)	0.166923	0.185792	0.95(0.9,1.02)	0.137695
	3	87138640	cg16856833			0.97(0.9,1.04)	0.353639	0.408337	1.03(0.92,1.16)	0.626826	0.167599	0.98(0.92,1.05)	0.602006
	2	74612674	cg20874785	LOC100189589	TSS200	1.04(0.96,1.12)	0.35366	0.367805	0.88(0.78,0.99)	0.0265856	0.0826441	0.99(0.93,1.05)	0.660854
	3	13053208	cg04379703	IQSEC1	Body	1.03(0.96,1.11)	0.353662	0.40139	1.02(0.91,1.14)	0.790228	0.152026	1.03(0.97,1.09)	0.353905
	11	103399483	cg26847642			1.03(0.96,1.11)	0.353671	0.413108	1(0.88,1.14)	0.968377	0.165129	1.03(0.96,1.09)	0.407836
	1	94145223	cg02342148	BCAR3	5'UTR	1.04(0.96,1.13)	0.353854	0.163674	1.04(0.9,1.19)	0.589187	0.0898594	1.04(0.97,1.12)	0.283337
	17	4541334	cg11609940	ALOX15	Body	0.96(0.89,1.04)	0.354001	0.409405	0.98(0.86,1.12)	0.783099	0.0988418	0.97(0.9,1.04)	0.349942
	1	3817804	cg21833572	LOC100133612;C1orf174	Body;TSS1500	1.02(0.98,1.06)	0.354078	0.222873	0.95(0.84,1.07)	0.387378	0.187523	1.01(0.97,1.05)	0.537672
	5	142776274	cg27107893	NR3C1;NR3C1;NR3C1;NR3C1;NR3C1;NR3C1;NR3C1	Body;Body;Body;Body;Body;Body;Body	0.96(0.89,1.04)	0.354086	0.449722	0.93(0.82,1.06)	0.28079	0.148777	0.96(0.89,1.02)	0.174996
	17	27490340	cg12710538	MYO18A;MYO18A	Body;Body	1.04(0.96,1.13)	0.354102	0.315113	0.9(0.8,1.01)	0.0784373	0.0770012	0.99(0.93,1.06)	0.790015
	13	113379828	cg11360522	ATP11A;ATP11A	Body;Body	0.97(0.9,1.04)	0.354115	0.286494	1.08(0.96,1.23)	0.190976	0.173338	1(0.94,1.06)	0.89546
	17	46702028	cg00846995	HOXB9	Body	1.03(0.96,1.11)	0.354146	0.39829	0.96(0.83,1.1)	0.55543	0.169655	1.02(0.96,1.08)	0.568179
	12	115134950	cg27125044			1.04(0.96,1.11)	0.354168	0.420479	1.05(0.93,1.18)	0.424863	0.114052	1.04(0.98,1.11)	0.226351
	7	77753628	cg24142117	MAGI2	Body	0.97(0.9,1.04)	0.354198	0.348219	0.94(0.83,1.05)	0.267484	0.0539655	0.96(0.9,1.02)	0.171136
	19	41256729	cg23456263	C19orf54;SNRPA	TSS1500;TSS200	1.04(0.96,1.13)	0.354273	0.394263	0.95(0.82,1.11)	0.549727	0.1844	1.02(0.95,1.1)	0.59261
	14	55738748	cg07017275	FBXO34;FBXO34	5'UTR;TSS200	0.96(0.89,1.04)	0.35429	0.345683	1.02(0.9,1.15)	0.774134	0.158575	0.98(0.92,1.05)	0.5346
	6	33048254	cg19053046	HLA-DPB1	Body	0.97(0.9,1.04)	0.354448	0.390309	1.17(1.03,1.32)	0.0185392	0.190506	1.01(0.95,1.08)	0.731527
	3	148803491	cg16444198	HLTF;HLTF	Body;Body	1.03(0.96,1.11)	0.354672	0.28564	1.09(0.96,1.24)	0.174943	0.106448	1.05(0.98,1.11)	0.141119
	9	137301309	cg14051721	RXRA	Body	0.97(0.9,1.04)	0.354678	0.411009	1.11(0.99,1.25)	0.0691026	0.204238	1.01(0.95,1.07)	0.841601
	10	47733773	cg11615495			0.97(0.9,1.04)	0.354779	0.31747	1.08(0.96,1.23)	0.198385	0.193833	1(0.94,1.06)	0.878025
	14	75018906	cg24164786	LTBP2	Body	1.04(0.96,1.12)	0.354804	0.378241	0.98(0.87,1.11)	0.792033	0.156798	1.02(0.96,1.09)	0.527426
	5	180645302	cg04693014			0.97(0.9,1.04)	0.354811	0.240985	1.14(1.01,1.3)	0.0414426	0.175933	1.01(0.94,1.07)	0.859378
	8	1711235	cg15739309	CLN8	TSS1500	0.97(0.9,1.04)	0.354962	0.420555	0.99(0.88,1.12)	0.891661	0.136189	0.97(0.91,1.04)	0.390367
	9	127710572	cg13478668	SCAI;SCAI	3'UTR;3'UTR	0.97(0.9,1.04)	0.35501	0.410221	0.91(0.8,1.03)	0.12282	0.1974	0.95(0.9,1.01)	0.116698
	1	183187433	cg01417625	LAMC2;LAMC2	Body;Body	0.97(0.9,1.04)	0.355199	0.352282	0.94(0.83,1.06)	0.307224	0.15144	0.96(0.9,1.02)	0.18855
	17	6658706	cg06195280	XAF1;XAF1	TSS1500;TSS1500	1.04(0.96,1.12)	0.355224	0.414166	1.04(0.91,1.19)	0.531365	0.172661	1.04(0.97,1.11)	0.265951
	19	49201468	cg00822241	FUT2;FUT2	5'UTR;5'UTR	0.97(0.9,1.04)	0.355294	0.287324	0.96(0.85,1.09)	0.531943	0.066559	0.96(0.91,1.03)	0.265455
	8	131011240	cg24525461			0.97(0.9,1.04)	0.355372	0.375377	1.01(0.89,1.14)	0.903901	0.180806	0.98(0.92,1.04)	0.455177
	1	149684418	cg13051013			1.03(0.96,1.11)	0.355474	0.172315	1.14(1,1.29)	0.0466527	0.124214	1.06(0.99,1.13)	0.0742127
	2	240280038	cg10629128	HDAC4	5'UTR	1.03(0.96,1.11)	0.355487	0.316715	0.95(0.85,1.07)	0.419811	0.182025	1.01(0.95,1.08)	0.718783
	11	65387182	cg20969529	PCNXL3	Body	1.04(0.96,1.13)	0.355569	0.43544	1.04(0.9,1.21)	0.58009	0.167844	1.04(0.97,1.12)	0.281796
	6	30457133	cg20644330	HLA-E	TSS200	0.97(0.9,1.04)	0.355576	0.31787	0.99(0.88,1.11)	0.824064	0.140758	0.97(0.91,1.03)	0.36804
	19	4305072	cg26354493	FSD1	Body	0.96(0.89,1.04)	0.355685	0.314179	0.91(0.81,1.03)	0.128628	0.153066	0.95(0.89,1.01)	0.110724
	18	74240460	cg17726692	LOC284276	TSS200	0.97(0.91,1.04)	0.355723	0.434168	0.98(0.87,1.11)	0.797722	0.137521	0.97(0.92,1.03)	0.349735
	6	74987753	cg15408020			0.97(0.9,1.04)	0.355794	0.42186	1.01(0.88,1.15)	0.932905	0.176241	0.98(0.92,1.04)	0.431941
	1	230958741	cg18564849			0.97(0.9,1.04)	0.35595	0.327466	0.93(0.83,1.05)	0.248109	0.199463	0.96(0.9,1.02)	0.163819
	1	221052705	cg09580567	HLX	TSS200	1.03(0.96,1.11)	0.356042	0.367324	1.07(0.96,1.2)	0.223311	0.106188	1.04(0.98,1.11)	0.156206
	14	93170808	cg17319795	LGMN;LGMN	Body;Body	1.03(0.96,1.11)	0.356252	0.373984	0.99(0.88,1.12)	0.897023	0.183757	1.02(0.96,1.09)	0.462217
	22	18923881	cg24868201	PRODH	TSS200	0.97(0.9,1.04)	0.356279	0.329852	NA(NA,NA)	NA	NA	0.97(0.9,1.04)	0.356279
	3	42947385	cg13871633	ZNF662;ZNF662	TSS1500;TSS200	1.03(0.96,1.11)	0.35637	0.359823	1.07(0.96,1.2)	0.225274	0.203742	1.05(0.98,1.11)	0.153345
	5	1020022	cg24756698	NKD2	Body	1.03(0.96,1.11)	0.356425	0.419946	0.96(0.84,1.09)	0.48953	0.193142	1.01(0.95,1.08)	0.64232
	12	54088388	cg11065154			1.04(0.96,1.12)	0.356457	0.435356	1.09(0.95,1.23)	0.209982	0.161194	1.05(0.98,1.12)	0.153345
	5	34008431	cg12346515	AMACR;AMACR;AMACR;AMACR;AMACR;AMACR	TSS1500;TSS1500;TSS1500;TSS1500;TSS1500;TSS1500	0.97(0.9,1.04)	0.35657	0.254013	1(0.89,1.12)	0.978679	0.154185	0.97(0.92,1.04)	0.42285
	14	100288389	cg09209510	EML1;EML1	Body;Body	0.96(0.88,1.05)	0.356696	0.411915	0.97(0.85,1.1)	0.628979	0.196335	0.96(0.9,1.03)	0.300144
	11	67291020	cg15044322	CABP2;CABP2	TSS200;TSS200	1.05(0.95,1.15)	0.356749	0.248915	0.93(0.85,1.02)	0.144333	0.0769531	0.99(0.92,1.05)	0.678863
	6	27740120	cg27179866			1.03(0.96,1.11)	0.356778	0.375329	1.21(1.07,1.37)	0.00247169	0.176311	1.07(1.01,1.14)	0.02241
	4	8308063	cg21224972	HTRA3	3'UTR	0.97(0.9,1.04)	0.356798	0.338809	1.01(0.87,1.17)	0.890911	0.0286782	0.97(0.91,1.04)	0.444442
	7	104628750	cg24674640			1.04(0.96,1.12)	0.356814	0.407849	0.99(0.88,1.12)	0.856281	0.0334065	1.02(0.96,1.09)	0.492694
	15	90234082	cg07061582	PEX11A;WDR93;WDR93	TSS200;1stExon;5'UTR	1.03(0.96,1.11)	0.356844	0.416536	0.9(0.79,1.03)	0.135088	0.092674	1(0.94,1.07)	0.928506
	12	103862780	cg18798446	C12orf42;C12orf42	Body;Body	0.96(0.89,1.04)	0.356887	0.260571	0.95(0.84,1.07)	0.398637	0.0420591	0.96(0.9,1.02)	0.218761
	5	156477237	cg25988204	HAVCR1;HAVCR1	Body;Body	1.03(0.96,1.11)	0.356938	0.386437	0.99(0.88,1.13)	0.911142	0.19512	1.02(0.96,1.09)	0.454374
	7	41607500	cg14704980			1.03(0.96,1.11)	0.357082	0.363758	1.1(0.98,1.24)	0.12216	0.158581	1.05(0.99,1.12)	0.111577
	7	73097923	cg22527142	DNAJC30;WBSCR22;WBSCR22	TSS200;5'UTR;1stExon	1.03(0.97,1.1)	0.35716	0.398842	1.03(0.92,1.15)	0.573463	0.202626	1.03(0.97,1.09)	0.280542
	3	45579354	cg05380759	LARS2	Body	0.97(0.9,1.04)	0.357214	0.397474	0.95(0.83,1.08)	0.446332	0.142418	0.96(0.9,1.03)	0.240849
	12	66050928	cg07677157			0.97(0.9,1.04)	0.357248	0.348396	0.93(0.82,1.05)	0.246508	0.208869	0.96(0.9,1.02)	0.169862
	1	12539376	cg10204259	VPS13D;VPS13D	Body;Body	0.97(0.9,1.04)	0.357355	0.374863	0.99(0.87,1.13)	0.914878	0.0967999	0.97(0.92,1.03)	0.389953
	7	139167427	cg04963967	KLRG2	Body	0.97(0.9,1.04)	0.357435	0.370915	1.09(0.96,1.24)	0.186145	0.184121	1(0.93,1.06)	0.892443
	12	2229269	cg00788521	CACNA1C;CACNA1C;CACNA1C;CACNA1C;CACNA1C;CACNA1C;CACNA1C;CACNA1C;CACNA1C;CACNA1C;CACNA1C;CACNA1C;CACNA1C;CACNA1C;CACNA1C;CACNA1C;CACNA1C;CACNA1C;CACNA1C;CACNA1C;CACNA1C;CACNA1C;CACNA1C	Body;Body;Body;Body;Body;Body;Body;Body;Body;Body;Body;Body;Body;Body;Body;Body;Body;Body;Body;Body;Body;Body;Body	1.03(0.96,1.11)	0.357621	0.411081	1(0.89,1.12)	0.939838	0.184141	1.02(0.96,1.09)	0.456156
	8	82753780	cg02079420	SNX16;SNX16;SNX16	5'UTR;5'UTR;5'UTR	1.03(0.96,1.11)	0.357749	0.398532	1(0.88,1.13)	0.96166	0.197102	1.02(0.96,1.09)	0.441669
	8	6481582	cg07089399	MCPH1	Body	1.03(0.96,1.11)	0.357846	0.394999	1.14(1.01,1.28)	0.0292575	0.0676982	1.06(1,1.13)	0.0534939
	13	31506376	cg16525987	C13orf26	TSS1500	0.97(0.9,1.04)	0.357878	0.414241	0.94(0.83,1.07)	0.352626	0.0868857	0.96(0.91,1.02)	0.210974
	3	149220486	cg16954508	TM4SF4	3'UTR	0.97(0.9,1.04)	0.357881	0.392247	0.92(0.83,1.02)	0.112343	0.198301	0.95(0.89,1.01)	0.0969051
	8	99961874	cg01581084	OSR2;OSR2	Body;Body	1.03(0.96,1.11)	0.357892	0.404647	1.08(0.96,1.21)	0.219527	0.19236	1.04(0.98,1.11)	0.157625
	6	168079212	cg09086442			0.97(0.9,1.04)	0.35794	0.412383	0.9(0.79,1.02)	0.110462	0.160298	0.95(0.89,1.01)	0.111837
	19	8642370	cg22334879	MYO1F	TSS200	1.03(0.96,1.11)	0.358217	0.407147	1(0.89,1.14)	0.94027	0.152985	1.03(0.97,1.09)	0.404446
	11	2322618	cg00502099	C11orf21;TSPAN32;C11orf21	Body;TSS1500;Body	1.03(0.96,1.11)	0.358258	0.420755	1.02(0.9,1.16)	0.731651	0.196122	1.03(0.97,1.1)	0.331818
	17	79701478	cg20219172			1.04(0.96,1.12)	0.358284	0.414622	1.06(0.93,1.21)	0.382453	0.119188	1.04(0.98,1.11)	0.217019
	1	210589683	cg10246083	HHAT;HHAT;HHAT;HHAT;HHAT;HHAT	Body;Body;Body;Body;Body;Body	0.97(0.9,1.04)	0.358402	0.408361	0.88(0.78,1)	0.0436116	0.0964688	0.94(0.89,1)	0.0695018
	11	64658819	cg18262830	MIR192	TSS200	1.04(0.96,1.12)	0.358419	0.45214	1.11(0.97,1.28)	0.128615	0.202945	1.05(0.99,1.13)	0.124817
	11	47290730	cg23844623	MADD;MADD;MADD;MADD;MADD;MADD;MADD;MADD;MADD;MADD	TSS1500;TSS1500;TSS1500;TSS200;TSS1500;TSS1500;TSS1500;TSS1500;TSS1500;TSS1500	1.03(0.96,1.11)	0.358529	0.394364	0.96(0.84,1.09)	0.49674	0.0886498	1.01(0.95,1.08)	0.63969
	4	156586680	cg02210887	GUCY1A3;GUCY1A3;GUCY1A3;GUCY1A3;GUCY1A3;GUCY1A3	TSS1500;TSS1500;TSS1500;TSS1500;TSS1500;TSS1500	0.97(0.9,1.04)	0.358533	0.307671	0.94(0.84,1.06)	0.316468	0.141187	0.96(0.9,1.02)	0.193915
	19	30713209	cg13927140			0.97(0.9,1.04)	0.358558	0.40854	0.91(0.8,1.02)	0.116128	0.118314	0.95(0.89,1.01)	0.110005
	16	85936480	cg04599946	IRF8	5'UTR	1.03(0.96,1.11)	0.358571	0.408528	1.13(1,1.27)	0.0493805	0.153857	1.06(1,1.12)	0.0717745
	22	47158405	cg27481164	TBC1D22A	TSS200	0.96(0.89,1.04)	0.358613	0.377976	0.94(0.83,1.06)	0.317847	0.189939	0.96(0.9,1.02)	0.190839
	11	6225537	cg00286717	C11orf42	TSS1500	0.97(0.91,1.04)	0.358722	0.421518	0.95(0.84,1.07)	0.405904	0.180403	0.96(0.91,1.02)	0.227566
	7	142422236	cg01703205			1.03(0.96,1.11)	0.358725	0.412358	1.01(0.89,1.15)	0.818313	0.112613	1.03(0.97,1.1)	0.362652
	12	125725490	cg05673968			0.97(0.9,1.04)	0.35915	0.399846	0.99(0.87,1.13)	0.921219	0.126738	0.97(0.91,1.04)	0.399566
	4	24647197	cg21104971			1.04(0.96,1.11)	0.359242	0.352704	1(0.88,1.14)	0.991147	0.0861697	1.03(0.96,1.09)	0.428638
	20	35724227	cg26843008	RBL1;RBL1	1stExon;1stExon	0.97(0.9,1.04)	0.359433	0.413561	0.96(0.84,1.09)	0.536985	0.195494	0.96(0.9,1.03)	0.270735
	16	78675680	cg01630032	WWOX	Body	1.03(0.96,1.11)	0.359476	0.402111	0.99(0.88,1.12)	0.930177	0.1931	1.02(0.96,1.09)	0.459606
	7	29725137	cg12549201	LOC646762	TSS1500	0.96(0.89,1.04)	0.359486	0.397114	0.95(0.82,1.09)	0.439327	0.191801	0.96(0.89,1.03)	0.238745
	4	100243455	cg24368912	ADH1B	TSS1500	0.97(0.9,1.04)	0.359616	0.413963	0.91(0.81,1.03)	0.143719	0.133935	0.95(0.9,1.01)	0.126095
	22	30663041	cg07498879	OSM	TSS1500	1.03(0.96,1.11)	0.359644	0.329025	0.87(0.75,1.01)	0.0586276	0.184134	1(0.94,1.07)	0.983013
	3	52528714	cg01966117	STAB1	TSS1500	1.04(0.96,1.12)	0.359786	0.411965	1.05(0.92,1.19)	0.457474	0.114588	1.04(0.97,1.11)	0.243188
	16	11835360	cg00288844	TXNDC11	Body	1.04(0.96,1.11)	0.35979	0.398254	1.07(0.95,1.22)	0.275779	0.194331	1.04(0.98,1.11)	0.179482
	12	6881629	cg19872463	LAG3	TSS200	1.04(0.96,1.12)	0.359822	0.414613	1.05(0.95,1.16)	0.375173	0.0235088	1.04(0.98,1.1)	0.206519
	16	85519061	cg26512925			1.04(0.96,1.12)	0.359991	0.414618	1.08(0.94,1.23)	0.269788	0.174439	1.05(0.98,1.12)	0.179224
	6	30458237	cg12700271	HLA-E	Body	1.03(0.96,1.11)	0.360251	0.185478	0.98(0.86,1.13)	0.818012	0.178019	1.02(0.96,1.09)	0.484436
	8	42064880	cg00491021	PLAT;PLAT	5'UTR;5'UTR	0.97(0.9,1.04)	0.360251	0.425866	1(0.87,1.15)	0.973905	0.138717	0.97(0.91,1.04)	0.412494
	6	20127257	cg14442841	MBOAT1	Body	0.97(0.9,1.04)	0.36029	0.408478	1(0.9,1.13)	0.935284	0.165546	0.98(0.92,1.04)	0.471327
	6	168690051	cg15831664			0.97(0.91,1.04)	0.360337	0.46232	0.94(0.84,1.07)	0.365302	0.194575	0.96(0.91,1.02)	0.215883
	1	244080869	cg06785014			0.96(0.87,1.05)	0.360375	0.408115	1.03(0.92,1.16)	0.568657	0.140589	0.99(0.92,1.06)	0.717954
	4	25235416	cg05965402	PI4K2B	TSS1500	1.03(0.96,1.11)	0.360398	0.490057	1(0.89,1.13)	0.995985	0.0677295	1.03(0.96,1.09)	0.427787
	3	5237478	cg01815263	EDEM1	Body	0.97(0.9,1.04)	0.360417	0.395103	1(0.88,1.14)	0.98915	0.197319	0.98(0.92,1.04)	0.431673
	6	10520874	cg14112601	GCNT2	TSS1500	0.97(0.9,1.04)	0.360496	0.356418	1.04(0.92,1.17)	0.538742	0.178706	0.99(0.93,1.05)	0.632515
	19	45912979	cg02768785	CD3EAP;ERCC1;ERCC1	3'UTR;Body;Body	0.97(0.9,1.04)	0.3606	0.365036	1.07(0.95,1.22)	0.262033	0.188892	0.99(0.93,1.06)	0.831079
	3	26664404	cg03496122	LRRC3B;LRRC3B	1stExon;5'UTR	0.97(0.89,1.04)	0.360693	0.371486	0.99(0.87,1.13)	0.891767	0.138648	0.97(0.91,1.04)	0.389286
	17	25886793	cg07888884	KSR1	5'UTR	1.04(0.96,1.12)	0.360739	0.251267	0.99(0.88,1.12)	0.897573	0.182759	1.02(0.96,1.09)	0.472669
	17	78056120	cg21452942	CCDC40	Body	1.03(0.96,1.11)	0.360832	0.408351	1.09(0.96,1.24)	0.169049	0.200019	1.05(0.98,1.12)	0.138836
	16	31484618	cg23910243	TGFB1I1;TGFB1I1;TGFB1I1	Body;5'UTR;5'UTR	0.97(0.9,1.04)	0.360925	0.233478	0.94(0.83,1.05)	0.261182	0.191633	0.96(0.9,1.02)	0.169428
	7	127881344	cg13381984	LEP;LEP	1stExon;5'UTR	0.97(0.9,1.04)	0.361181	0.376372	1.06(0.93,1.21)	0.379627	0.111388	0.99(0.93,1.05)	0.716461
	4	189029280	cg06178055			1.04(0.96,1.11)	0.361191	0.38321	0.93(0.82,1.05)	0.223998	0.198899	1.01(0.94,1.07)	0.869313
	22	35693314	cg17941454			0.97(0.9,1.04)	0.361195	0.400312	NA(NA,NA)	NA	NA	0.97(0.9,1.04)	0.361195
	4	187507476	cg05546264			0.97(0.9,1.04)	0.361328	0.403683	1.06(0.94,1.2)	0.336363	0.184873	0.99(0.93,1.05)	0.749418
	5	139088316	cg07708521			0.97(0.9,1.04)	0.361405	0.373546	0.93(0.82,1.05)	0.264599	0.171999	0.96(0.9,1.02)	0.176159
	6	30095326	cg17034390			0.97(0.9,1.04)	0.361444	0.360775	1.02(0.9,1.15)	0.752282	0.159013	0.98(0.92,1.04)	0.530362
	8	144935835	cg10101570			0.97(0.9,1.04)	0.361509	0.410458	1.04(0.91,1.2)	0.536538	0.0432397	0.98(0.92,1.05)	0.610257
	21	47287206	cg08037985	PCBP3;PCBP3	Body;Body	0.97(0.89,1.04)	0.361623	0.274181	0.95(0.85,1.06)	0.318428	0.155426	0.96(0.9,1.02)	0.187878
	13	51117881	cg23357209			1.04(0.96,1.12)	0.361673	0.413501	1.03(0.91,1.18)	0.60754	0.0482822	1.04(0.97,1.11)	0.295286
	7	15972810	cg04257238			0.97(0.9,1.04)	0.3617	0.264578	0.94(0.83,1.05)	0.275715	0.166329	0.96(0.9,1.02)	0.177516
	17	66205079	cg05886469			0.97(0.9,1.04)	0.361843	0.365051	1.09(0.96,1.24)	0.197374	0.193018	0.99(0.93,1.06)	0.858291
	22	37678728	cg12741639	CYTH4	Body	0.97(0.9,1.04)	0.361926	0.412118	0.88(0.78,1)	0.0444665	0.150278	0.94(0.88,1)	0.068947
	1	2801767	cg26189037			0.97(0.91,1.04)	0.361931	0.326973	0.92(0.84,1.02)	0.123507	0.189618	0.96(0.91,1.01)	0.10938
	1	67390732	cg19315942	MIER1;MIER1;MIER1;MIER1;MIER1;WDR78;MIER1;MIER1;MIER1;MIER1;MIER1;MIER1;MIER1;WDR78;MIER1;MIER1	5'UTR;1stExon;5'UTR;5'UTR;1stExon;TSS200;1stExon;1stExon;5'UTR;1stExon;5'UTR;1stExon;1stExon;TSS200;1stExon;5'UTR	0.97(0.9,1.04)	0.362023	0.356794	0.99(0.89,1.11)	0.857983	0.195194	0.97(0.91,1.04)	0.390723
	7	69597700	cg24852135	AUTS2;AUTS2;AUTS2	Body;Body;Body	0.97(0.9,1.04)	0.362082	0.411531	0.97(0.86,1.11)	0.685949	0.191618	0.97(0.91,1.03)	0.3202
	11	128422788	cg08458745	ETS1	Body	0.97(0.9,1.04)	0.362357	0.355387	0.99(0.89,1.11)	0.901649	0.169113	0.97(0.92,1.04)	0.404591
	11	18719942	cg27153059	TMEM86A	TSS1500	0.97(0.9,1.04)	0.362643	0.41849	1.05(0.93,1.18)	0.437475	0.119223	0.99(0.93,1.05)	0.704253
	17	9143096	cg06818052	NTN1	Body	0.97(0.9,1.04)	0.362655	0.348407	1.03(0.91,1.17)	0.656309	0.185725	0.98(0.92,1.05)	0.574215
	3	124604450	cg14112569	ITGB5	Body	0.97(0.89,1.04)	0.362718	0.405276	0.96(0.85,1.08)	0.506925	0.0532649	0.96(0.9,1.03)	0.261027
	11	110300632	cg13258606	FDX1;FDX1	1stExon;5'UTR	1.03(0.97,1.08)	0.362804	0.365868	0.93(0.81,1.06)	0.274077	0.158601	1.01(0.96,1.06)	0.672687
	10	106020930	cg07631309	GSTO1	Body	0.97(0.9,1.04)	0.362894	0.371801	0.83(0.73,0.94)	0.00434233	0.183039	0.93(0.88,0.99)	0.0275034
	2	1712800	cg20570797	PXDN	Body	1.03(0.96,1.11)	0.3629	0.356128	1.12(0.97,1.28)	0.117649	0.154097	1.05(0.99,1.12)	0.126399
	10	114911652	cg24788483	TCF7L2;TCF7L2;TCF7L2;TCF7L2;TCF7L2;TCF7L2	Body;Body;Body;Body;Body;Body	1.03(0.96,1.11)	0.362962	0.304454	0.96(0.85,1.09)	0.538809	0.0378956	1.01(0.95,1.08)	0.643618
	7	149567078	cg17479131	LOC401431	Body	0.97(0.9,1.04)	0.36316	0.416769	1.15(1.02,1.29)	0.0230961	0.0755228	1.01(0.95,1.08)	0.663241
	17	80624966	cg12564108	RAB40B	Body	1.03(0.96,1.11)	0.363175	0.338071	1.09(0.96,1.23)	0.206207	0.18408	1.05(0.98,1.12)	0.156074
	17	3820518	cg26697117	P2RX1	TSS1500	0.97(0.9,1.04)	0.363195	0.351424	1.01(0.89,1.14)	0.912282	0.0994101	0.98(0.92,1.04)	0.468354
	1	23197180	cg08264906	EPHB2;EPHB2	Body;Body	0.97(0.9,1.04)	0.363251	0.284876	1.12(0.98,1.28)	0.0993258	0.182732	1(0.94,1.06)	0.97684
	6	38035488	cg03003722	ZFAND3	Body	1.03(0.96,1.11)	0.363261	0.406829	1.12(0.98,1.27)	0.0922476	0.171945	1.05(0.99,1.12)	0.106663
	22	27013978	cg04541607	CRYBB1;CRYBB1	5'UTR;1stExon	1.03(0.96,1.11)	0.363374	0.357823	0.99(0.87,1.11)	0.812875	0.151079	1.02(0.96,1.09)	0.509739
	12	1700011	cg17824906	FBXL14	Body	1.03(0.96,1.11)	0.363454	0.403388	0.96(0.86,1.08)	0.528195	0.138128	1.01(0.95,1.08)	0.658764
	5	141736625	cg09171355			0.96(0.89,1.04)	0.36347	0.379742	0.98(0.86,1.1)	0.702474	0.15573	0.97(0.9,1.03)	0.332718
	11	60930188	cg00009088	VPS37C	TSS1500	0.97(0.9,1.04)	0.363507	0.279207	0.98(0.87,1.11)	0.781429	0.160864	0.97(0.91,1.03)	0.356626
	21	45145759	cg11441704	PDXK	Body	1.03(0.96,1.11)	0.363519	0.281504	0.99(0.87,1.13)	0.902227	0.182241	1.02(0.96,1.09)	0.467125
	13	113496682	cg00204802	ATP11A;ATP11A	Body;Body	0.97(0.9,1.04)	0.363673	0.40205	0.98(0.87,1.12)	0.79307	0.0345148	0.97(0.91,1.03)	0.357956
	2	87089442	cg14901920	CD8B;CD8B;CD8B;CD8B;CD8B	TSS1500;TSS1500;TSS1500;TSS1500;TSS1500	1.03(0.96,1.11)	0.363746	0.5021	1(0.89,1.13)	0.99877	0.100744	1.03(0.96,1.09)	0.43907
	3	49314814	cg08846852	USP4;USP4;C3orf62	3'UTR;3'UTR;TSS1500	1.04(0.96,1.12)	0.364019	0.316514	0.96(0.84,1.09)	0.492265	0.191222	1.01(0.95,1.08)	0.668049
	5	75701065	cg11123720	IQGAP2	Body	1.03(0.96,1.11)	0.364059	0.353033	0.93(0.83,1.05)	0.266516	0.194213	1.01(0.95,1.07)	0.829025
	14	103377153	cg09939191			0.97(0.9,1.04)	0.364107	0.352483	1.07(0.89,1.28)	0.483909	0.182056	0.98(0.92,1.05)	0.559021
	9	18862115	cg14003978	ADAMTSL1	Body	0.97(0.9,1.04)	0.364353	0.0357395	1.17(1.02,1.33)	0.0199053	0.207044	1.01(0.95,1.07)	0.758927
	1	2928616	cg20141398			1.03(0.96,1.11)	0.364423	0.41694	1.1(0.97,1.26)	0.136215	0.104712	1.05(0.99,1.12)	0.128639
	15	43215648	cg20370788			1.04(0.96,1.13)	0.364576	0.323443	1(0.89,1.13)	0.962474	0.0486094	1.03(0.96,1.1)	0.435732
	2	54195596	cg20837626	PSME4	Body	1.03(0.96,1.11)	0.364577	0.339181	0.96(0.85,1.09)	0.54727	0.196993	1.01(0.95,1.08)	0.647343
	8	19369752	cg17487784	CSGALNACT1;CSGALNACT1;CSGALNACT1	5'UTR;Body;5'UTR	0.97(0.9,1.04)	0.364669	0.371209	0.98(0.87,1.11)	0.735178	0.167078	0.97(0.91,1.03)	0.341005
	14	102970251	cg00674628			1.03(0.96,1.11)	0.364752	0.397695	1.09(0.98,1.21)	0.10484	0.194048	1.05(0.99,1.12)	0.0944549
	2	113299708	cg17009717	POLR1B;POLR1B;POLR1B;POLR1B	1stExon;5'UTR;1stExon;5'UTR	0.96(0.88,1.05)	0.36481	0.352756	0.9(0.79,1.02)	0.109671	0.108698	0.94(0.88,1.01)	0.103432
	4	47512538	cg13563026	ATP10D	5'UTR	1.04(0.96,1.12)	0.364848	0.368253	1.05(0.92,1.18)	0.472259	0.196045	1.04(0.97,1.11)	0.251027
	6	156717406	cg00587301			0.97(0.9,1.04)	0.364904	0.172877	1.11(0.97,1.26)	0.115401	0.167434	1(0.94,1.07)	0.986968
	5	100234775	cg00139477	ST8SIA4;ST8SIA4	Body;Body	0.97(0.9,1.04)	0.364922	0.422891	0.97(0.86,1.1)	0.63749	0.0971329	0.97(0.91,1.03)	0.307845
	20	19869644	cg17016000	RIN2	TSS1500	0.97(0.9,1.04)	0.364977	0.338666	1.04(0.91,1.18)	0.591963	0.133563	0.98(0.92,1.05)	0.587919
	7	90932279	cg00857435			1.03(0.96,1.11)	0.364993	0.38152	1.04(0.91,1.18)	0.57096	0.187252	1.04(0.97,1.1)	0.285546
	4	2061923	cg08211091	NAT8L	Body	1.03(0.96,1.11)	0.364995	0.3825	1.08(0.95,1.22)	0.227558	0.115546	1.05(0.98,1.11)	0.16188
	8	119634634	cg15448829	SAMD12;SAMD12	TSS1500;TSS1500	1.03(0.96,1.11)	0.365255	0.342746	0.96(0.84,1.1)	0.533284	0.201221	1.02(0.95,1.08)	0.622108
	1	112438746	cg03525385	KCND3;KCND3	Body;Body	0.97(0.9,1.04)	0.365367	0.396297	0.99(0.88,1.11)	0.839858	0.195936	0.97(0.92,1.03)	0.376021
	5	146260901	cg27319536	PPP2R2B;PPP2R2B;PPP2R2B;PPP2R2B	5'UTR;Body;5'UTR;Body	1.03(0.96,1.11)	0.365374	0.368891	1.07(0.96,1.21)	0.231854	0.0627761	1.04(0.98,1.11)	0.163176
	1	24017943	cg24406162	RPL11	TSS1500	1.03(0.96,1.11)	0.36541	0.224169	0.96(0.84,1.09)	0.498683	0.187289	1.01(0.95,1.08)	0.641651
	8	145729772	cg11617144	GPT	1stExon	0.97(0.9,1.04)	0.365462	0.397226	0.98(0.88,1.09)	0.649786	0.0782533	0.97(0.92,1.03)	0.31447
	15	90730573	cg04624362	SEMA4B	5'UTR	0.97(0.91,1.03)	0.365522	0.427356	0.96(0.84,1.09)	0.539262	0.183869	0.97(0.91,1.03)	0.278829
	8	38757859	cg01073837	PLEKHA2	TSS1500	1.03(0.96,1.11)	0.365602	0.416173	1.02(0.9,1.15)	0.811799	0.197414	1.03(0.97,1.1)	0.366283
	6	170396116	cg15022051			1.04(0.96,1.12)	0.365605	0.426874	1(0.9,1.11)	0.981797	0.175982	1.02(0.96,1.09)	0.474095
	11	35121378	cg16968851			0.97(0.91,1.04)	0.365708	0.413681	1.06(0.93,1.19)	0.386391	0.188515	0.99(0.93,1.05)	0.70651
	16	50715260	cg01144086	SNX20;SNX20;SNX20;SNX20;SNX20;SNX20	1stExon;5'UTR;1stExon;5'UTR;5'UTR;1stExon	1.04(0.96,1.12)	0.365768	0.421039	1.06(0.95,1.19)	0.281287	0.19949	1.04(0.98,1.11)	0.177264
	8	131314596	cg13088471	ASAP1	Body	0.97(0.91,1.04)	0.365819	0.372129	1.02(0.9,1.15)	0.79126	0.0908355	0.98(0.92,1.04)	0.50387
	15	40650336	cg01683505	DISP2	TSS200	0.97(0.9,1.04)	0.365952	0.396445	0.92(0.8,1.05)	0.222215	0.183801	0.96(0.9,1.02)	0.169097
	16	58535416	cg11640773	NDRG4;NDRG4;NDRG4	Body;Body;Body	0.97(0.9,1.04)	0.366011	0.407441	0.91(0.81,1.04)	0.160719	0.188916	0.95(0.89,1.02)	0.134404
	1	28562708	cg19025723	ATPIF1;ATPIF1;ATPIF1	1stExon;1stExon;1stExon	0.97(0.9,1.04)	0.36603	0.260102	0.96(0.86,1.08)	0.499693	0.17878	0.97(0.91,1.03)	0.260673
	8	11324817	cg20717059	FAM167A	TSS1500	1.04(0.96,1.12)	0.366068	0.414136	1.04(0.95,1.15)	0.367738	0.0975164	1.04(0.98,1.1)	0.204511
	2	12013993	cg00454592			0.97(0.9,1.04)	0.366209	0.389721	1.07(0.95,1.22)	0.262886	0.197677	0.99(0.93,1.06)	0.820175
	2	154337490	cg18104148			0.97(0.9,1.04)	0.366269	0.306689	1.11(0.99,1.26)	0.0839863	0.183053	1(0.94,1.07)	0.913507
	15	99409942	cg25404375	IGF1R	Body	1.03(0.96,1.11)	0.366296	0.41181	1.07(0.94,1.21)	0.302562	0.187445	1.04(0.98,1.11)	0.192782
	16	58019866	cg04370442	TEPP;TEPP	Body;Body	0.97(0.9,1.04)	0.366337	0.393966	1.05(0.92,1.2)	0.43604	0.188525	0.99(0.93,1.05)	0.686754
	19	51771923	cg21639436	C19orf75	3'UTR	0.97(0.9,1.04)	0.366435	0.37629	0.95(0.85,1.07)	0.388987	0.0656002	0.96(0.91,1.02)	0.223217
	12	109210684	cg02769206	SSH1;SSH1;SSH1	Body;Body;Body	1.03(0.96,1.11)	0.366497	0.39865	1.12(0.99,1.27)	0.0799738	0.12485	1.06(0.99,1.13)	0.0950493
	1	192520335	cg12591668			1.03(0.96,1.11)	0.366625	0.207097	0.89(0.78,1.01)	0.0710815	0.0697456	1(0.94,1.06)	0.925204
	4	160189254	cg04399899	RAPGEF2;RAPGEF2	1stExon;5'UTR	0.97(0.9,1.04)	0.366676	0.395403	0.93(0.82,1.05)	0.225664	0.0755835	0.96(0.9,1.02)	0.162782
	6	101850881	cg20640499	GRIK2;GRIK2;GRIK2	Body;Body;Body	1.03(0.96,1.11)	0.366713	0.292923	0.96(0.85,1.09)	0.53492	0.0445978	1.01(0.95,1.08)	0.642186
	12	49627624	cg15244101			1.03(0.96,1.11)	0.366781	0.354639	1.11(0.97,1.26)	0.128096	0.0852912	1.05(0.99,1.12)	0.12375
	5	139594619	cg00287773	C5orf32	Body	1.03(0.96,1.11)	0.366782	0.420966	1(0.86,1.16)	0.969942	0.161084	1.03(0.96,1.1)	0.408475
	5	2170490	cg11911653			1.03(0.96,1.11)	0.366822	0.370549	0.98(0.86,1.1)	0.696066	0.183284	1.02(0.96,1.08)	0.561355
	12	6745524	cg05924780	LPAR5	TSS1500	1.03(0.96,1.11)	0.366842	0.180205	1.03(0.92,1.17)	0.590377	0.175143	1.03(0.97,1.1)	0.293375
	5	101552551	cg10216872			0.97(0.9,1.04)	0.367346	0.419712	1(0.89,1.14)	0.956159	0.183136	0.98(0.92,1.04)	0.448953
	2	73871942	cg03528016	ALMS1P	TSS200	1.03(0.96,1.11)	0.367371	0.349378	0.99(0.87,1.12)	0.877565	0.154548	1.02(0.96,1.09)	0.477872
	5	172175721	cg25386676			0.97(0.9,1.04)	0.367398	0.38035	1.01(0.9,1.14)	0.880591	0.182775	0.98(0.92,1.04)	0.494066
	17	8022544	cg06219041	ALOXE3;ALOXE3	TSS1500;TSS1500	0.97(0.9,1.04)	0.367626	0.416628	1.07(0.95,1.2)	0.248396	0.107138	1(0.93,1.06)	0.891025
	14	21359943	cg07525077	RNASE3	Body	0.97(0.9,1.04)	0.367837	0.334561	1.06(0.94,1.2)	0.336659	0.148498	0.99(0.93,1.06)	0.780639
	17	45730222	cg04057642	KPNB1	Body	0.97(0.9,1.04)	0.367877	0.423057	0.98(0.87,1.1)	0.725856	0.186339	0.97(0.91,1.03)	0.339754
	17	40900714	cg14827924			0.97(0.9,1.04)	0.368023	0.386025	0.95(0.84,1.08)	0.47534	0.0861579	0.96(0.9,1.03)	0.255626
	2	30454643	cg20662616	LBH	Body	0.97(0.9,1.04)	0.368155	0.280605	0.92(0.81,1.04)	0.18011	0.175798	0.95(0.9,1.02)	0.148428
	10	60272754	cg07857251	BICC1	TSS200	0.97(0.89,1.04)	0.36816	0.411417	1.05(0.93,1.17)	0.444005	0.188053	0.99(0.93,1.06)	0.747063
	1	31205629	cg13246468	LAPTM5	3'UTR	0.97(0.9,1.04)	0.368236	0.41529	0.99(0.87,1.12)	0.851837	0.18668	0.97(0.91,1.04)	0.380607
	2	24272458	cg13272742	FKBP1B;FKBP1B	TSS200;TSS200	1.04(0.96,1.12)	0.368431	0.137636	0.93(0.82,1.07)	0.307498	0.0676687	1.01(0.94,1.08)	0.780682
	3	160554194	cg10539191	PPM1L	Body	1.03(0.96,1.11)	0.36844	0.441542	1.11(0.97,1.28)	0.125791	0.123676	1.05(0.99,1.12)	0.130825
	19	47988356	cg01061877	KPTN	TSS1500	1.04(0.96,1.12)	0.368486	0.369053	0.93(0.82,1.05)	0.245703	0.19444	1(0.94,1.07)	0.882734
	1	146989524	cg14008346			0.97(0.9,1.04)	0.368499	0.417969	1.06(0.94,1.21)	0.347518	0.160508	0.99(0.93,1.05)	0.749361
	5	140018911	cg06994793	TMCO6	TSS200	0.97(0.89,1.04)	0.368509	0.388388	0.96(0.85,1.09)	0.557496	0.144501	0.97(0.9,1.03)	0.283037
	18	47792708	cg24041453	CCDC11	1stExon	1.03(0.96,1.11)	0.368563	0.397678	0.97(0.85,1.09)	0.588279	0.191046	1.02(0.96,1.08)	0.601909
	22	50446678	cg00090674	IL17REL	5'UTR	1.03(0.96,1.12)	0.368672	0.346607	0.86(0.77,0.96)	0.00733004	0.172413	0.98(0.92,1.04)	0.435946
	13	32460504	cg08954601	EEF1DP3	Body	1.04(0.96,1.12)	0.368746	0.417397	1.03(0.91,1.16)	0.634571	0.183649	1.03(0.97,1.11)	0.311023
	7	1007372	cg23320834	COX19	3'UTR	1.03(0.96,1.11)	0.36901	0.327937	1.08(0.94,1.24)	0.294138	0.0702603	1.04(0.98,1.11)	0.199711
	17	46631948	cg21474786	HOXB3	5'UTR	1.03(0.96,1.11)	0.369014	0.42619	1.06(0.93,1.21)	0.344496	0.175607	1.04(0.98,1.11)	0.211505
	1	2116287	cg09579361	C1orf86;PRKCZ;PRKCZ;PRKCZ	3'UTR;Body;Body;Body	1.03(0.96,1.11)	0.369017	0.218544	0.99(0.88,1.13)	0.934353	0.149549	1.02(0.96,1.09)	0.463396
	11	111578126	cg04150100	SIK2	Body	1.03(0.96,1.11)	0.369026	0.387993	0.99(0.87,1.12)	0.868999	0.0864635	1.02(0.96,1.09)	0.486336
	2	120002986	cg20969643	STEAP3;STEAP3;STEAP3	Body;5'UTR;5'UTR	0.97(0.9,1.04)	0.369115	0.383876	1.03(0.9,1.18)	0.684073	0.127035	0.98(0.92,1.04)	0.534311
	16	85609071	cg01727408			1.03(0.96,1.11)	0.369315	0.283104	1.09(0.94,1.26)	0.247491	0.127495	1.05(0.98,1.12)	0.186597
	20	55966053	cg26453670	RBM38;RBM38	TSS1500;TSS1500	0.97(0.9,1.04)	0.369455	0.40227	0.97(0.85,1.1)	0.614003	0.138104	0.97(0.91,1.03)	0.303308
	19	5863479	cg15531272			1.03(0.96,1.11)	0.3695	0.404895	0.96(0.85,1.08)	0.451655	0.120968	1.01(0.95,1.08)	0.715843
	12	8276175	cg12401842	CLEC4A;CLEC4A;CLEC4A;CLEC4A	TSS200;TSS200;TSS200;TSS200	0.97(0.9,1.04)	0.369543	0.338521	0.96(0.84,1.09)	0.5012	0.0919332	0.97(0.91,1.03)	0.266017
	17	79885647	cg23453622	LOC92659;MAFG	TSS200;TSS200	1.03(0.96,1.11)	0.369553	0.304977	0.95(0.83,1.08)	0.426507	0.150634	1.01(0.95,1.08)	0.700014
	2	220437318	cg23977011	OBSL1;INHA	TSS1500;1stExon	0.97(0.9,1.04)	0.369583	0.379428	0.95(0.84,1.07)	0.401917	0.193165	0.96(0.91,1.02)	0.233347
	10	661087	cg03844838	DIP2C	Body	0.97(0.9,1.04)	0.369603	0.37967	0.91(0.8,1.02)	0.102389	0.214045	0.95(0.89,1.01)	0.108503
	8	23101221	cg16142218	CHMP7;CHMP7	1stExon;5'UTR	0.97(0.9,1.04)	0.369632	0.314711	1.06(0.95,1.19)	0.297606	0.188645	0.99(0.94,1.06)	0.839248
	1	109099375	cg08707476			1.03(0.96,1.11)	0.36965	0.38617	1.02(0.9,1.15)	0.813152	0.20172	1.03(0.97,1.1)	0.371494
	8	9008681	cg01092561	PPP1R3B	TSS1500	0.96(0.88,1.05)	0.369651	0.358429	0.99(0.87,1.12)	0.813036	0.149832	0.97(0.9,1.04)	0.386969
	1	116021925	cg07790079			0.97(0.9,1.04)	0.369772	0.284149	1.12(0.99,1.27)	0.0633587	0.146334	1.01(0.94,1.07)	0.855242
	1	226411954	cg02360862	MIXL1	Body	0.97(0.9,1.04)	0.369775	0.314804	0.9(0.79,1.02)	0.0946278	0.0701015	0.95(0.89,1.01)	0.108378
	5	68628240	cg02580917			1.03(0.96,1.11)	0.369795	0.326389	0.92(0.81,1.05)	0.226584	0.144198	1.01(0.95,1.07)	0.84077
	1	207227965	cg02233614	PFKFB2;PFKFB2	5'UTR;5'UTR	1.03(0.96,1.12)	0.370065	0.256266	0.97(0.86,1.1)	0.687718	0.1967	1.02(0.96,1.09)	0.573968
	2	97482184	cg14331404	CNNM3;CNNM3	1stExon;1stExon	1.03(0.96,1.11)	0.370086	0.402999	0.98(0.87,1.12)	0.802326	0.188867	1.02(0.96,1.09)	0.517983
	17	17295483	cg15105252			0.97(0.9,1.04)	0.37009	0.412421	1.09(0.96,1.23)	0.1923	0.162338	1(0.94,1.06)	0.924256
	13	46279536	cg01351327	SPERT	Body	0.97(0.9,1.04)	0.370131	0.347139	0.97(0.87,1.07)	0.527099	0.184544	0.97(0.91,1.03)	0.272797
	17	72589093	cg05852395	CD300LD;C17orf77	TSS1500;3'UTR	1.03(0.96,1.11)	0.370142	0.411663	0.98(0.87,1.12)	0.802441	0.18738	1.02(0.96,1.09)	0.519279
	3	172233778	cg22882684	TNFSF10	Body	1.03(0.96,1.11)	0.370288	0.251737	0.98(0.87,1.12)	0.798764	0.0890455	1.02(0.96,1.09)	0.511522
	10	5113871	cg14981189			0.97(0.9,1.04)	0.370306	0.359746	0.98(0.86,1.11)	0.728695	0.0987404	0.97(0.91,1.03)	0.34302
	5	171571793	cg08370347	STK10	Body	0.97(0.91,1.04)	0.370463	0.34167	1.07(0.94,1.22)	0.28614	0.123858	0.99(0.94,1.05)	0.744357
	19	54327780	cg25866075	NLRP12	TSS200	0.97(0.9,1.04)	0.370488	0.297244	1.08(0.96,1.22)	0.209338	0.133712	1(0.94,1.06)	0.901543
	5	176785296	cg01348086	RGS14	Body	1.03(0.96,1.11)	0.370516	0.412851	0.85(0.75,0.97)	0.0154293	0.135252	0.99(0.93,1.05)	0.667071
	17	80581925	cg12119693	WDR45L	Body	0.97(0.89,1.04)	0.370537	0.217717	0.97(0.85,1.1)	0.597698	0.126611	0.97(0.91,1.03)	0.298711
	9	34125731	cg01928779	DCAF12	Body	1.03(0.96,1.11)	0.370594	0.389717	0.94(0.82,1.06)	0.30763	0.0743995	1.01(0.95,1.07)	0.782376
	11	48057861	cg15300753	PTPRJ;PTPRJ	Body;Body	0.97(0.9,1.04)	0.3706	0.303531	1.21(0.97,1.51)	0.0968491	0.157853	0.99(0.92,1.06)	0.725415
	1	153329013	cg07039113	S100A9	TSS1500	0.97(0.9,1.04)	0.37065	0.484445	1.14(0.97,1.35)	0.114856	0.149409	0.99(0.93,1.06)	0.844016
	2	70476150	cg06215035	TIA1;TIA1	TSS1500;TSS1500	0.97(0.9,1.04)	0.370775	0.325181	0.97(0.86,1.08)	0.551289	0.173458	0.97(0.91,1.03)	0.282314
	2	27531360	cg20442078	UCN	TSS1500	0.97(0.9,1.04)	0.370815	0.364723	1.03(0.91,1.17)	0.648356	0.103387	0.98(0.92,1.05)	0.579648
	8	127387971	cg06294319			0.97(0.9,1.04)	0.371016	0.283794	1.09(0.96,1.24)	0.178234	0.181736	1(0.93,1.06)	0.910119
	5	2537520	cg00055986			1.03(0.96,1.1)	0.371071	0.497649	0.99(0.88,1.12)	0.856471	0.188512	1.02(0.96,1.08)	0.488474
	6	163574564	cg25724842	PACRG;PACRG;PACRG	Body;Body;Body	0.97(0.9,1.04)	0.371174	0.211863	0.92(0.81,1.05)	0.204693	0.107748	0.96(0.9,1.02)	0.159629
	7	47826387	cg26541218	PKD1L1	Body	1.03(0.96,1.11)	0.371178	0.384105	1.06(0.94,1.2)	0.362819	0.195764	1.04(0.98,1.11)	0.21876
	19	4634827	cg02849956			1.03(0.96,1.11)	0.371202	0.394338	0.93(0.83,1.05)	0.247757	0.168774	1.01(0.94,1.07)	0.870861
	12	51788285	cg00092400			1.03(0.96,1.11)	0.371251	0.395102	0.9(0.79,1.03)	0.135969	0.121072	1(0.94,1.07)	0.943081
	3	27763797	cg15308664	EOMES	TSS200	1.03(0.96,1.11)	0.371283	0.410955	0.97(0.86,1.09)	0.569329	0.153793	1.01(0.96,1.08)	0.630247
	20	24929607	cg26450106	CST7	TSS1500	0.93(0.78,1.1)	0.371306	0.385516	1(0.88,1.14)	0.969124	0.137378	0.97(0.88,1.08)	0.610941
	4	155662217	cg22398226			0.97(0.9,1.04)	0.371351	0.324656	0.91(0.81,1.03)	0.151787	0.199616	0.95(0.9,1.02)	0.136116
	10	133945918	cg17504591	JAKMIP3	Body	0.97(0.89,1.04)	0.371377	0.381575	1.04(0.89,1.22)	0.618254	0.0930092	0.98(0.91,1.05)	0.559285
	19	18768688	cg24074448	KLHL26	Body	1.03(0.96,1.11)	0.371448	0.171387	0.95(0.84,1.07)	0.39472	0.178688	1.01(0.95,1.08)	0.736229
	18	74774466	cg25503999	MBP;MBP	Body;Body	1.03(0.97,1.09)	0.371496	0.381682	1.06(0.94,1.19)	0.351878	0.170706	1.03(0.98,1.09)	0.223616
	2	242752475	cg11452267	NEU4;NEU4;NEU4;NEU4;NEU4;NEU4;NEU4;NEU4	5'UTR;5'UTR;1stExon;5'UTR;1stExon;5'UTR;1stExon;5'UTR	1.03(0.96,1.11)	0.371503	0.334474	0.98(0.84,1.13)	0.742952	0.165091	1.02(0.96,1.09)	0.511277
	18	158292	cg12914251	USP14;USP14	TSS200;TSS200	0.97(0.9,1.04)	0.371532	0.406361	0.91(0.8,1.04)	0.175781	0.148978	0.95(0.9,1.02)	0.153744
	22	18593294	cg10115191	TUBA8	TSS1500	0.97(0.9,1.04)	0.371565	0.415776	0.92(0.8,1.05)	0.198153	0.188007	0.95(0.89,1.02)	0.158582
	16	89182099	cg16488021	ACSF3;ACSF3;ACSF3	Body;Body;Body	1.03(0.96,1.11)	0.371686	0.375141	1.08(0.96,1.21)	0.200022	0.11791	1.05(0.98,1.11)	0.151736
	22	31588863	cg17589449	RNF185;RNF185;RNF185;RNF185;RNF185;RNF185;RNF185	Body;Body;Body;Body;Body;Body;Body	0.97(0.91,1.04)	0.371712	0.417198	NA(NA,NA)	NA	NA	0.97(0.91,1.04)	0.371712
	11	64127816	cg27470087	RPS6KA4;RPS6KA4	Body;Body	0.97(0.9,1.04)	0.371714	0.381184	1.04(0.91,1.18)	0.590661	0.0838001	0.98(0.92,1.05)	0.613292
	5	53811272	cg11516463			0.97(0.91,1.04)	0.371742	0.418395	0.97(0.86,1.1)	0.669589	0.14646	0.97(0.91,1.03)	0.323043
	2	8468422	cg11827101			0.97(0.9,1.04)	0.371796	0.363327	1.09(0.95,1.24)	0.208178	0.203455	1(0.93,1.06)	0.889513
	2	225266304	cg23013850	FAM124B;FAM124B	1stExon;1stExon	1.03(0.96,1.11)	0.371801	0.224484	0.94(0.83,1.07)	0.369498	0.11295	1.01(0.95,1.08)	0.722768
	6	159071106	cg00370106	SYTL3;SYTL3	1stExon;5'UTR	0.97(0.9,1.04)	0.371936	0.410665	0.98(0.86,1.11)	0.699098	0.0492773	0.97(0.91,1.03)	0.334671
	11	10750973	cg17610169			1.04(0.96,1.13)	0.372097	0.393055	1.13(0.97,1.31)	0.11015	0.181911	1.06(0.99,1.14)	0.118662
	6	44011187	cg23916878			0.97(0.9,1.04)	0.372128	0.309817	0.92(0.82,1.04)	0.171697	0.191976	0.96(0.9,1.02)	0.142513
	16	29242368	cg01408860			0.96(0.89,1.04)	0.372136	0.426364	1.07(0.93,1.24)	0.324407	0.0304977	0.99(0.92,1.06)	0.756446
	20	42187587	cg06796271	SGK2	TSS200	0.97(0.9,1.04)	0.372173	0.419155	0.9(0.81,1.01)	0.0730727	0.130687	0.95(0.89,1.01)	0.0874945
	15	96912955	cg06034527			1.03(0.96,1.11)	0.372175	0.362851	0.86(0.75,0.99)	0.0419076	0.150407	1(0.93,1.06)	0.887759
	11	59953045	cg05995607			1.04(0.96,1.12)	0.372206	0.334162	1.06(0.94,1.2)	0.313581	0.187742	1.04(0.98,1.11)	0.195271
	16	29189042	cg08962216			0.97(0.9,1.04)	0.372229	0.291985	1.19(1.04,1.36)	0.0128278	0.154689	1.01(0.95,1.08)	0.723293
	11	35683551	cg23681730	TRIM44	TSS1500	1.03(0.96,1.11)	0.372271	0.40743	1.02(0.9,1.16)	0.707456	0.16548	1.03(0.97,1.1)	0.337345
	10	101282726	cg01987516			1.03(0.96,1.11)	0.372306	0.380796	0.95(0.84,1.07)	0.404105	0.1883	1.01(0.95,1.08)	0.744756
	17	39638473	cg15446373	KRT35	TSS1500	0.97(0.9,1.04)	0.372486	0.383115	0.85(0.76,0.95)	0.00555207	0.130926	0.93(0.88,0.99)	0.0249681
	6	32935853	cg17840326	BRD2	TSS1500	1.03(0.96,1.1)	0.372502	0.413628	1.02(0.92,1.14)	0.701836	0.135683	1.03(0.97,1.09)	0.336864
	15	84944048	cg08413390			1.04(0.95,1.13)	0.372506	0.389918	1.04(0.9,1.2)	0.598305	0.192477	1.04(0.97,1.12)	0.300317
	15	31307115	cg19661705	TRPM1	Body	0.97(0.9,1.04)	0.372508	0.413816	0.95(0.84,1.08)	0.453665	0.0637233	0.96(0.91,1.03)	0.251278
	6	135504989	cg12753606	MYB;MYB;MYB;MYB;MYB;MYB;MYB;MYB	Body;Body;Body;Body;Body;Body;Body;Body	0.96(0.87,1.05)	0.372641	0.400303	1.07(0.95,1.2)	0.244682	0.0841617	1(0.93,1.08)	0.958693
	7	20259736	cg26296781			0.97(0.89,1.04)	0.372692	0.348651	1.04(0.93,1.16)	0.505715	0.196666	0.99(0.93,1.05)	0.722917
	10	122702484	cg09535750			1.03(0.96,1.11)	0.37275	0.387893	1.05(0.94,1.18)	0.36666	0.154515	1.04(0.98,1.1)	0.218881
	13	100642487	cg07751277			1.03(0.96,1.11)	0.372857	0.428618	0.99(0.87,1.12)	0.845115	0.172493	1.02(0.96,1.09)	0.501008
	4	8022191	cg16009407	ABLIM2;ABLIM2;ABLIM2;ABLIM2;ABLIM2;ABLIM2;ABLIM2	Body;Body;Body;Body;Body;Body;Body	1.03(0.96,1.11)	0.372874	0.408601	0.99(0.87,1.12)	0.854918	0.0345144	1.02(0.96,1.09)	0.499606
	7	1090371	cg26769984	C7orf50;C7orf50;C7orf50	Body;Body;Body	0.97(0.9,1.04)	0.373003	0.414856	1.01(0.89,1.15)	0.850968	0.126167	0.98(0.92,1.04)	0.497847
	17	73498302	cg09662798	CASKIN2;CASKIN2	Body;Body	1.03(0.96,1.11)	0.373034	0.37061	1.04(0.91,1.19)	0.553139	0.139767	1.04(0.97,1.11)	0.285982
	13	113534055	cg15805423	ATP11A;ATP11A	3'UTR;Body	1.05(0.94,1.17)	0.373058	0.352749	1(0.89,1.12)	0.954927	0.185531	1.02(0.95,1.11)	0.543902
	12	124876433	cg16337430	NCOR2;NCOR2	Body;Body	1.03(0.96,1.1)	0.373275	0.232786	1.06(0.93,1.21)	0.409148	0.184541	1.04(0.98,1.1)	0.242433
	16	47003209	cg05878098	DNAJA2	Body	0.97(0.9,1.04)	0.373322	0.352812	1.08(0.96,1.23)	0.210116	0.197339	0.99(0.94,1.06)	0.86281
	19	52391166	cg24794228	ZNF577;ZNF577;ZNF577;ZNF577;ZNF577	Body;5'UTR;5'UTR;1stExon;1stExon	1.03(0.96,1.11)	0.373442	0.210819	0.92(0.8,1.05)	0.195043	0.190665	1(0.94,1.07)	0.885185
	17	40171740	cg22361181	NKIRAS2;NKIRAS2;NKIRAS2;NKIRAS2;NKIRAS2	TSS1500;TSS1500;TSS1500;TSS1500;5'UTR	0.97(0.89,1.04)	0.373453	0.378406	0.99(0.88,1.12)	0.873026	0.184098	0.97(0.91,1.04)	0.402854
	3	117593637	cg15099418			0.97(0.9,1.04)	0.373701	0.384766	0.97(0.86,1.09)	0.595814	0.172871	0.97(0.91,1.03)	0.300343
	10	135013791	cg19817820	KNDC1	Body	0.97(0.9,1.04)	0.373781	0.415855	0.92(0.81,1.04)	0.160756	0.173891	0.96(0.9,1.02)	0.141484
	15	40399101	cg09587957	BMF;BMF;BMF;BMF	TSS1500;TSS1500;TSS1500;5'UTR	1.03(0.96,1.11)	0.373821	0.409506	0.98(0.87,1.12)	0.809274	0.158417	1.02(0.96,1.09)	0.515362
	8	27338248	cg05359237	CHRNA2	TSS1500	1.04(0.96,1.12)	0.373824	0.33941	0.98(0.87,1.11)	0.785031	0.143165	1.02(0.96,1.09)	0.541483
	20	61903495	cg12073594	ARFGAP1;ARFGAP1	TSS1500;TSS1500	1.03(0.96,1.11)	0.373902	0.366975	0.97(0.85,1.1)	0.60494	0.159726	1.02(0.96,1.08)	0.600818
	6	28480452	cg09448175	GPX6	Body	0.97(0.9,1.04)	0.374037	0.342242	1.06(0.93,1.2)	0.371865	0.0187233	0.99(0.93,1.05)	0.745183
	19	34663544	cg10452522	LSM14A;LSM14A;LSM14A;LSM14A	1stExon;1stExon;5'UTR;5'UTR	0.97(0.9,1.04)	0.374069	0.414847	0.94(0.83,1.07)	0.34584	0.187283	0.96(0.9,1.02)	0.214425
	6	34014312	cg24469001	GRM4	Body	0.97(0.9,1.04)	0.374089	0.418096	1.03(0.89,1.19)	0.730331	0.134138	0.98(0.92,1.04)	0.515729
	2	99280930	cg02606840	MGAT4A;MGAT4A	TSS1500;Body	1.03(0.96,1.11)	0.374102	0.407559	0.92(0.81,1.04)	0.193879	0.171431	1.01(0.95,1.07)	0.865047
	6	18277615	cg06091952			0.97(0.9,1.04)	0.374139	0.408161	1.01(0.89,1.16)	0.838391	0.192215	0.98(0.92,1.04)	0.50057
	17	3827877	cg08498987	ATP2A3;ATP2A3;ATP2A3;ATP2A3;ATP2A3;ATP2A3;ATP2A3	3'UTR;3'UTR;3'UTR;3'UTR;3'UTR;3'UTR;3'UTR	1.03(0.96,1.11)	0.374156	0.370196	1.08(0.94,1.24)	0.258477	0.143829	1.04(0.98,1.11)	0.188641
	18	48556580	cg23885062	SMAD4	TSS200	0.97(0.9,1.04)	0.374371	0.344124	0.9(0.79,1.03)	0.133817	0.165169	0.95(0.89,1.02)	0.136722
	18	48556578	cg27644254	SMAD4	TSS200	0.97(0.9,1.04)	0.374379	0.412532	0.94(0.83,1.06)	0.335358	0.171073	0.96(0.9,1.02)	0.206469
	1	247711595	cg16385583	C1orf150	TSS1500	1.03(0.96,1.12)	0.37438	0.411607	0.98(0.87,1.1)	0.727613	0.0360059	1.02(0.96,1.08)	0.578694
	7	21788428	cg07377396	DNAH11	Body	0.98(0.94,1.02)	0.374493	0.398542	0.99(0.88,1.12)	0.887084	0.164931	0.98(0.94,1.02)	0.37803
	22	17075075	cg11029642	CCT8L2	TSS1500	0.97(0.9,1.04)	0.374595	0.411306	0.92(0.82,1.05)	0.215469	0.0679864	0.96(0.9,1.02)	0.161609
	7	6370185	cg01196268	C7orf70	Body	0.95(0.84,1.07)	0.374716	0.411695	1.01(0.89,1.15)	0.846203	0.0658007	0.98(0.9,1.07)	0.603067
	1	149517402	cg19372327			1.03(0.96,1.11)	0.374864	0.315221	0.94(0.83,1.06)	0.296665	0.180197	1.01(0.95,1.07)	0.81147
	4	1542424	cg12335110			0.97(0.9,1.04)	0.374899	0.369186	1.14(1,1.31)	0.0518282	0.159277	1(0.94,1.07)	0.90274
	16	69796165	cg06715160	WWP2;WWP2	TSS200;TSS200	1.03(0.96,1.11)	0.374908	0.389499	0.95(0.84,1.08)	0.435305	0.169279	1.01(0.95,1.08)	0.706758
	22	46472568	cg08061524			0.97(0.9,1.04)	0.374971	0.320762	0.95(0.84,1.08)	0.4548	0.0112707	0.96(0.9,1.03)	0.251584
	4	105982613	cg20086219			1.03(0.96,1.1)	0.375072	0.299431	1.04(0.93,1.16)	0.478054	0.127823	1.03(0.98,1.09)	0.259163
	2	172958880	cg02090160			1.03(0.96,1.1)	0.375089	0.437612	0.99(0.88,1.11)	0.861658	0.154974	1.02(0.96,1.08)	0.49438
	3	183273758	cg16725607	KLHL6	TSS1500	1.03(0.96,1.12)	0.375234	0.378873	1.02(0.91,1.14)	0.691434	0.105901	1.03(0.97,1.1)	0.338769
	11	118026593	cg13792913			0.97(0.9,1.04)	0.375235	0.31629	1(0.88,1.14)	0.952245	0.0336904	0.98(0.92,1.04)	0.461007
	10	124713766	cg09479906	C10orf88;C10orf88	5'UTR;1stExon	0.97(0.9,1.04)	0.375272	0.410384	0.98(0.87,1.12)	0.786094	0.156509	0.97(0.91,1.03)	0.366129
	3	159659697	cg26187205			1.03(0.96,1.11)	0.375273	0.409539	1.08(0.96,1.22)	0.203991	0.200633	1.05(0.98,1.11)	0.159434
	2	68545995	cg22400703	CNRIP1;CNRIP1	Body;Body	0.97(0.9,1.04)	0.375332	0.38956	1.04(0.91,1.17)	0.580237	0.073845	0.98(0.92,1.05)	0.626883
	13	49793054	cg05077231	MLNR	TSS1500	0.97(0.9,1.04)	0.375425	0.376057	1.05(0.93,1.19)	0.432379	0.193019	0.99(0.93,1.05)	0.705143
	17	79870762	cg01618928	PCYT2;SIRT7	TSS1500;Body	1.03(0.96,1.11)	0.375441	0.441304	0.94(0.83,1.07)	0.368559	0.0731196	1.01(0.95,1.08)	0.740461
	13	111927942	cg25265519	ARHGEF7;ARHGEF7;ARHGEF7;ARHGEF7;ARHGEF7	Body;Body;Body;Body;Body	0.97(0.9,1.04)	0.375503	0.0963417	1.03(0.91,1.17)	0.638693	0.17023	0.98(0.92,1.05)	0.591411
	21	27543229	cg08015776	APP;APP;APP;APP;APP	TSS200;TSS200;TSS200;TSS200;TSS200	1.03(0.96,1.1)	0.375529	0.37279	0.94(0.82,1.07)	0.357474	0.173601	1.01(0.95,1.07)	0.703234
	1	65993149	cg16265717	LEPR;LEPR;LEPR	5'UTR;5'UTR;5'UTR	1.04(0.96,1.12)	0.375549	0.378972	1.06(0.92,1.23)	0.419054	0.10638	1.04(0.97,1.12)	0.244387
	13	91823796	cg18893596			1.03(0.96,1.11)	0.375591	0.419735	0.97(0.86,1.09)	0.583363	0.164059	1.01(0.95,1.08)	0.648901
	7	2518684	cg18291703			1.03(0.96,1.11)	0.375609	0.409205	1.09(0.96,1.24)	0.194845	0.0492782	1.05(0.98,1.11)	0.16164
	8	144590068	cg09961689	ZC3H3	Body	0.97(0.9,1.04)	0.375635	0.387623	0.99(0.88,1.11)	0.820895	0.102253	0.97(0.92,1.03)	0.378827
	6	31549929	cg06526741	LTB;LTB	Body;Body	1.03(0.96,1.11)	0.375669	0.306713	1.02(0.9,1.16)	0.762653	0.193217	1.03(0.97,1.1)	0.357854
	4	114557667	cg07795325	CAMK2D;CAMK2D;CAMK2D;CAMK2D;CAMK2D;CAMK2D	Body;Body;Body;Body;Body;Body	0.97(0.9,1.04)	0.375746	0.32844	1.02(0.89,1.16)	0.812602	0.101911	0.98(0.92,1.04)	0.510547
	11	2152428	cg00221747	INS-IGF2;IGF2;IGF2;IGF2	Body;3'UTR;3'UTR;3'UTR	0.97(0.91,1.04)	0.375758	0.434278	1.01(0.91,1.12)	0.900765	0.118429	0.98(0.93,1.04)	0.491293
	3	30648096	cg12541591	TGFBR2;TGFBR2;TGFBR2;TGFBR2	5'UTR;5'UTR;1stExon;1stExon	1.03(0.96,1.11)	0.375857	0.411898	1.03(0.93,1.15)	0.519254	0.0681063	1.03(0.97,1.1)	0.273445
	19	30162771	cg14945937	PLEKHF1	5'UTR	1.03(0.96,1.11)	0.375929	0.400815	1.03(0.91,1.17)	0.60075	0.19156	1.03(0.97,1.1)	0.303721
	11	2406307	cg26438284	CD81	Body	0.97(0.9,1.04)	0.375957	0.19669	1(0.88,1.12)	0.935153	0.122896	0.98(0.92,1.04)	0.421264
	1	206316883	cg01421044	CTSE;CTSE	TSS1500;TSS1500	0.98(0.92,1.03)	0.376094	0.363319	1.03(0.9,1.17)	0.674869	0.16547	0.98(0.94,1.03)	0.514141
	11	43947677	cg17557141			1.03(0.96,1.11)	0.376169	0.395054	0.94(0.84,1.05)	0.272047	0.179384	1(0.94,1.07)	0.896805
	12	12938397	cg10635645	APOLD1;APOLD1	Body;TSS200	0.97(0.91,1.04)	0.376186	0.465198	0.98(0.87,1.1)	0.730956	0.159139	0.97(0.92,1.03)	0.348498
	11	8228147	cg16311302			0.97(0.9,1.04)	0.376389	0.38477	1.17(1.04,1.32)	0.00776723	0.12968	1.02(0.96,1.09)	0.512932
	6	32064785	cg15014577	TNXB	Body	1.03(0.96,1.11)	0.376399	0.373999	1.01(0.88,1.14)	0.934944	0.117598	1.03(0.96,1.09)	0.416291
	3	58045340	cg26295272	FLNB;FLNB;FLNB;FLNB	Body;Body;Body;Body	1.03(0.96,1.11)	0.376422	0.326751	0.79(0.7,0.89)	0.000114676	0.18569	0.96(0.9,1.02)	0.215525
	5	64858999	cg08870741	PPWD1;CENPK	TSS200;TSS200	1.03(0.96,1.12)	0.376427	0.28316	0.98(0.86,1.12)	0.765226	0.161643	1.02(0.96,1.09)	0.537218
	3	40566141	cg00489219	ZNF621;ZNF621	TSS1500;TSS1500	0.97(0.9,1.04)	0.376444	0.418923	0.99(0.87,1.12)	0.852132	0.186443	0.97(0.92,1.04)	0.389543
	1	55181269	cg02255609	TTC4	TSS1500	0.97(0.9,1.04)	0.376463	0.390258	0.92(0.8,1.04)	0.18142	0.204912	0.95(0.89,1.02)	0.152572
	10	134211857	cg11579421	PWWP2B;PWWP2B	Body;Body	1.03(0.96,1.11)	0.376779	0.30829	1.04(0.91,1.18)	0.58861	0.0835738	1.03(0.97,1.1)	0.300472
	5	146453021	cg20734219	PPP2R2B;PPP2R2B	5'UTR;5'UTR	0.97(0.91,1.04)	0.376795	0.377023	0.91(0.81,1.03)	0.137426	0.131407	0.96(0.9,1.01)	0.131299
	1	12217629	cg21393163			1.03(0.96,1.11)	0.376939	0.39855	0.88(0.75,1.04)	0.122858	0.134994	1.01(0.94,1.07)	0.847152
	22	50252520	cg23649190	ZBED4	5'UTR	0.97(0.9,1.04)	0.376988	0.361338	0.99(0.87,1.12)	0.837772	0.0141387	0.97(0.92,1.03)	0.383194
	7	45018658	cg21188037	MYO1G;MYO1G	5'UTR;1stExon	0.97(0.89,1.04)	0.377014	0.416118	0.98(0.87,1.11)	0.779942	0.186409	0.97(0.91,1.04)	0.372107
	9	137186686	cg14384303			0.97(0.9,1.04)	0.377045	0.395009	0.92(0.82,1.02)	0.125803	0.088366	0.95(0.9,1.01)	0.112509
	12	52214758	cg05238741	FIGNL2	1stExon	0.97(0.9,1.04)	0.377087	0.416021	1.03(0.91,1.16)	0.665351	0.186274	0.98(0.92,1.05)	0.597372
	8	131000415	cg09069886			1.03(0.96,1.11)	0.377105	0.375561	1.09(0.96,1.25)	0.180232	0.180444	1.05(0.98,1.12)	0.153807
	10	43656166	cg23014871	CSGALNACT2	Body	0.97(0.9,1.04)	0.377452	0.377363	0.91(0.8,1.03)	0.145164	0.158225	0.95(0.89,1.02)	0.134485
	6	31371254	cg18689925	MICA	TSS200	0.97(0.9,1.04)	0.37746	0.412402	1.05(0.93,1.17)	0.456238	0.186555	0.99(0.93,1.05)	0.715208
	20	2360396	cg06261066	TGM6	TSS1500	1.03(0.96,1.1)	0.377513	0.416604	0.99(0.87,1.14)	0.928884	0.100687	1.02(0.96,1.09)	0.455033
	2	105459097	cg01826682			1.03(0.96,1.11)	0.377595	0.394243	0.93(0.81,1.06)	0.275974	0.174907	1.01(0.95,1.07)	0.789379
	16	85622276	cg16679302			0.97(0.91,1.04)	0.377716	0.411261	0.94(0.84,1.05)	0.301649	0.0931473	0.96(0.91,1.02)	0.197007
	2	30371484	cg19743666	YPEL5;YPEL5;YPEL5;YPEL5	5'UTR;5'UTR;5'UTR;5'UTR	0.97(0.9,1.04)	0.377716	0.360976	0.94(0.83,1.07)	0.377223	0.110734	0.96(0.9,1.02)	0.229058
	2	172945328	cg14996143	MAP1D	3'UTR	1.03(0.96,1.11)	0.377782	0.378491	1.04(0.92,1.18)	0.511633	0.192359	1.04(0.97,1.1)	0.275384
	1	15736208	cg06408550	EFHD2	TSS200	0.97(0.9,1.04)	0.377815	0.429557	0.95(0.84,1.08)	0.444859	0.183787	0.96(0.9,1.03)	0.250595
	20	3687992	cg02288165	SIGLEC1	TSS1500	1.03(0.96,1.11)	0.377822	0.381448	0.93(0.83,1.04)	0.202209	0.120374	1(0.94,1.06)	0.947261
	5	74162851	cg06460691	FAM169A	TSS1500	1.03(0.96,1.11)	0.377854	0.402917	1.05(0.93,1.19)	0.428474	0.188256	1.04(0.97,1.11)	0.244235
	12	62997570	cg25217357	C12orf61	TSS1500	0.97(0.9,1.04)	0.378004	0.411582	1(0.88,1.13)	0.954728	0.144091	0.97(0.92,1.04)	0.432729
	19	15564092	cg11264392	RASAL3	Body	1.03(0.96,1.11)	0.378195	0.324408	1.04(0.92,1.17)	0.569678	0.131827	1.03(0.97,1.1)	0.294575
	9	136039576	cg17355191	GBGT1	TSS1500	1.03(0.96,1.11)	0.378223	0.380641	0.97(0.85,1.1)	0.61113	0.0950273	1.02(0.95,1.08)	0.608414
	10	129717806	cg00446900	PTPRE	5'UTR	1.03(0.96,1.11)	0.378253	0.384696	0.97(0.86,1.1)	0.642183	0.184905	1.02(0.95,1.08)	0.59601
	18	55105322	cg12980128	ONECUT2	Body	1.03(0.96,1.11)	0.378332	0.300636	1.01(0.91,1.12)	0.865065	0.160468	1.03(0.97,1.09)	0.415262
	15	81295984	cg09841704	MESDC1;MESDC1	1stExon;3'UTR	0.97(0.9,1.04)	0.378392	0.331433	1(0.88,1.14)	0.950474	0.179172	0.98(0.92,1.04)	0.462198
	4	1355321	cg11524428	KIAA1530	Body	1.03(0.96,1.11)	0.37863	0.236107	1.09(0.94,1.26)	0.27079	0.195212	1.04(0.98,1.12)	0.200339
	1	3132458	cg16386396	PRDM16;PRDM16	Body;Body	0.97(0.9,1.04)	0.378647	0.292064	0.88(0.78,1)	0.0560667	0.195411	0.95(0.89,1.01)	0.0884944
	19	14313682	cg02024579	LPHN1;LPHN1	5'UTR;5'UTR	1.03(0.96,1.11)	0.37867	0.243208	1.06(0.93,1.21)	0.397475	0.158993	1.04(0.97,1.11)	0.236863
	17	63053996	cg17413194	GNA13	TSS1500	1.03(0.96,1.11)	0.378767	0.388673	1.26(1.09,1.47)	0.00226411	0.153793	1.07(1.01,1.15)	0.0332425
	1	19440932	cg21913775	UBR4	Body	0.97(0.9,1.04)	0.378947	0.353507	0.96(0.85,1.09)	0.52302	0.024132	0.97(0.91,1.03)	0.278555
	12	114299076	cg04831327	RBM19;RBM19;RBM19	Body;Body;Body	1.03(0.96,1.11)	0.378989	0.40276	0.88(0.79,0.98)	0.0244169	0.188421	0.98(0.93,1.05)	0.596832
	22	38221485	cg07416664	GALR3	3'UTR	0.97(0.9,1.04)	0.378999	0.284322	1.02(0.9,1.15)	0.788247	0.151394	0.98(0.92,1.04)	0.532612
	3	45674281	cg27588384	LIMD1	Body	1.03(0.96,1.11)	0.379041	0.292043	1.07(0.93,1.22)	0.341484	0.201435	1.04(0.98,1.1)	0.222155
	11	74172851	cg13766864	KCNE3	5'UTR	0.97(0.9,1.04)	0.379105	0.42033	0.95(0.84,1.07)	0.412265	0.118994	0.96(0.9,1.03)	0.238797
	8	143460768	cg09964625	TSNARE1	5'UTR	1.03(0.96,1.11)	0.379155	0.41599	0.94(0.84,1.05)	0.287018	0.171178	1.01(0.95,1.07)	0.863933
	12	111926384	cg26214026	ATXN2	Body	0.97(0.9,1.04)	0.379211	0.403374	0.99(0.87,1.13)	0.868694	0.103789	0.97(0.92,1.04)	0.394396
	4	47465727	cg26461907	COMMD8	TSS200	0.97(0.9,1.04)	0.379218	0.424336	0.95(0.84,1.07)	0.392458	0.190059	0.96(0.9,1.02)	0.234506
	11	67220318	cg27265307	GPR152	TSS200	0.97(0.9,1.04)	0.379287	0.40407	1.04(0.91,1.19)	0.587487	0.0670824	0.98(0.92,1.05)	0.60554
	3	186288330	cg19957727	TBCCD1;TBCCD1;DNAJB11	1stExon;5'UTR;TSS200	0.97(0.9,1.04)	0.379412	0.30803	0.95(0.83,1.07)	0.388911	0.185434	0.96(0.9,1.02)	0.233547
	1	22468982	cg08504468	WNT4	Body	0.97(0.9,1.04)	0.379504	0.28932	0.88(0.77,1.01)	0.075634	0.17082	0.95(0.89,1.01)	0.106153
	16	58769104	cg08987251	GOT2	TSS1500	1.03(0.96,1.11)	0.379528	0.313976	1.1(0.98,1.25)	0.103895	0.190863	1.05(0.99,1.12)	0.110341
	1	40033143	cg18162350	PABPC4;PABPC4;PABPC4;SNORA55	Body;Body;Body;Body	0.97(0.9,1.04)	0.379615	0.394653	0.96(0.86,1.08)	0.512405	0.196586	0.97(0.91,1.03)	0.274929
	19	54604098	cg21073459	OSCAR;OSCAR;OSCAR;OSCAR;OSCAR;OSCAR;OSCAR;OSCAR	5'UTR;5'UTR;5'UTR;1stExon;1stExon;5'UTR;1stExon;1stExon	1.03(0.96,1.12)	0.37966	0.401451	1.11(0.99,1.25)	0.082655	0.174553	1.06(0.99,1.12)	0.0933016
	9	102589165	cg06145669	NR4A3;NR4A3;NR4A3;NR4A3	5'UTR;5'UTR;Body;5'UTR	0.97(0.9,1.04)	0.379895	0.306984	1.04(0.92,1.18)	0.516529	0.189796	0.99(0.93,1.05)	0.66594
	17	3977501	cg23709430	ZZEF1	Body	1.03(0.96,1.11)	0.37992	0.345117	1.03(0.9,1.17)	0.682113	0.0981936	1.03(0.97,1.1)	0.334174
	18	7680662	cg25924139	PTPRM;PTPRM	Body;Body	0.98(0.93,1.03)	0.37998	0.313309	0.95(0.84,1.07)	0.420755	0.155238	0.97(0.93,1.02)	0.26334
	19	3097728	cg02261780	GNA11	Body	0.97(0.9,1.04)	0.380056	0.415104	1.05(0.91,1.2)	0.507176	0.163179	0.98(0.92,1.05)	0.635765
	9	4083904	cg14641122	GLIS3;GLIS3	Body;Body	0.97(0.91,1.04)	0.38022	0.272995	0.99(0.88,1.12)	0.921008	0.126893	0.98(0.92,1.04)	0.414918
	6	30175305	cg20345556	TRIM26	5'UTR	0.97(0.9,1.04)	0.38032	0.381602	0.98(0.87,1.12)	0.800655	0.14018	0.97(0.91,1.03)	0.372992
	6	84761960	cg07839742	MRAP2	5'UTR	0.97(0.9,1.04)	0.380336	0.417816	0.97(0.86,1.09)	0.605513	0.0560244	0.97(0.91,1.03)	0.308836
	15	40572794	cg19143959			1.03(0.96,1.11)	0.380351	0.412417	1.04(0.91,1.18)	0.593353	0.192922	1.03(0.97,1.1)	0.304742
	7	157561161	cg25366140	PTPRN2;PTPRN2;PTPRN2	Body;Body;Body	0.97(0.9,1.04)	0.38052	0.426795	0.95(0.86,1.05)	0.322888	0.182957	0.96(0.91,1.02)	0.19827
	8	23161764	cg07963670	LOXL2	Body	0.97(0.9,1.04)	0.380539	0.411412	1.08(0.95,1.23)	0.218151	0.142158	1(0.93,1.06)	0.900484
	2	74210890	cg19445690			1.03(0.96,1.11)	0.380636	0.439928	1.04(0.92,1.19)	0.531932	0.121198	1.04(0.97,1.1)	0.284219
	3	11314335	cg18785274	ATG7;ATG7;ATG7	5'UTR;5'UTR;5'UTR	0.96(0.89,1.05)	0.38066	0.205319	1.02(0.91,1.15)	0.738004	0.191283	0.98(0.92,1.05)	0.607947
	4	57861927	cg18716912	POLR2B	Body	0.97(0.92,1.03)	0.380859	0.348671	0.92(0.82,1.04)	0.16921	0.0438498	0.96(0.91,1.02)	0.160054
	1	153931224	cg19613740	CRTC2	TSS200	0.97(0.9,1.04)	0.380876	0.348933	0.96(0.84,1.09)	0.503093	0.016303	0.96(0.9,1.03)	0.274352
	3	46950416	cg13011604			1.04(0.96,1.12)	0.380885	0.420138	0.95(0.85,1.07)	0.383203	0.0806881	1.01(0.95,1.08)	0.807475
	11	115375071	cg19697530	CADM1;CADM1	1stExon;1stExon	0.97(0.9,1.04)	0.380896	0.409615	0.91(0.79,1.04)	0.171289	0.189048	0.95(0.89,1.02)	0.156481
	1	110026785	cg01416227	ATXN7L2	Body	0.97(0.9,1.04)	0.380942	0.384943	0.99(0.87,1.12)	0.845727	0.157765	0.97(0.91,1.04)	0.391991
	5	67627382	cg27081745			1.03(0.96,1.11)	0.380947	0.303143	0.98(0.87,1.11)	0.774542	0.108513	1.02(0.96,1.08)	0.533202
	17	73642607	cg23702727	RECQL5;LOC100130933	Body;TSS200	1.03(0.96,1.11)	0.380966	0.372991	0.96(0.84,1.09)	0.497439	0.108931	1.01(0.95,1.08)	0.663898
	10	134462849	cg13582959	INPP5A	Body	0.96(0.86,1.06)	0.381068	0.42107	0.99(0.86,1.13)	0.852173	0.136151	0.97(0.89,1.05)	0.417932
	2	1745828	cg27472176	PXDN	Body	0.97(0.9,1.04)	0.38112	0.409824	1(0.88,1.13)	0.995978	0.0738352	0.98(0.92,1.04)	0.449966
	11	128555317	cg21999471			1.03(0.96,1.11)	0.38134	0.394143	0.93(0.82,1.06)	0.298265	0.0607785	1.01(0.95,1.07)	0.798534
	16	1072779	cg26515378			0.97(0.91,1.04)	0.381387	0.34772	1.01(0.89,1.15)	0.879837	0.159003	0.98(0.93,1.04)	0.47255
	7	128550862	cg07302677	KCP;KCP	TSS200;TSS200	0.97(0.9,1.04)	0.381553	0.366192	0.98(0.87,1.11)	0.792986	0.185819	0.97(0.91,1.03)	0.373788
	3	51602121	cg20133901	RAD54L2	5'UTR	1.03(0.96,1.11)	0.381598	0.193682	1.03(0.9,1.17)	0.692593	0.109384	1.03(0.97,1.1)	0.339456
	4	40588553	cg00802478	RBM47	5'UTR	1.03(0.96,1.11)	0.38161	0.391315	1.01(0.88,1.15)	0.915385	0.146197	1.03(0.96,1.1)	0.416895
	5	10551547	cg24100671			0.97(0.9,1.04)	0.381677	0.159055	1.02(0.9,1.16)	0.718973	0.179332	0.98(0.92,1.05)	0.566823
	17	74868604	cg23838005	MGAT5B;MGAT5B	Body;TSS200	1.03(0.96,1.11)	0.381682	0.408177	0.96(0.85,1.09)	0.541282	0.176105	1.01(0.95,1.08)	0.65653
	11	124295700	cg25729432	OR8B4	TSS1500	0.97(0.9,1.04)	0.381694	0.243669	1.05(0.93,1.19)	0.426168	0.187337	0.99(0.93,1.05)	0.719473
	5	134521633	cg22192489			0.97(0.9,1.04)	0.381696	0.401776	0.97(0.85,1.1)	0.612455	0.0675263	0.97(0.91,1.03)	0.312289
	7	8482107	cg15285250	NXPH1	Body	1.03(0.96,1.11)	0.381711	0.405386	1.04(0.93,1.17)	0.502143	0.174647	1.03(0.97,1.1)	0.272769
	17	48056033	cg17828456			1.03(0.96,1.11)	0.381748	0.420153	1.03(0.89,1.18)	0.726485	0.169455	1.03(0.97,1.1)	0.348306
	4	152149064	cg14270293	SH3D19;SH3D19	TSS1500;TSS1500	0.97(0.9,1.04)	0.381933	0.404337	0.94(0.83,1.07)	0.350921	0.181385	0.96(0.9,1.02)	0.221408
	11	3114761	cg25093234	OSBPL5;OSBPL5;OSBPL5	Body;Body;Body	0.97(0.9,1.04)	0.382	0.37607	0.95(0.86,1.06)	0.391171	0.155631	0.97(0.91,1.02)	0.230301
	2	191276183	cg04144521	MFSD6	5'UTR	1.03(0.96,1.11)	0.382014	0.406534	1.08(0.96,1.23)	0.191502	0.131175	1.05(0.98,1.12)	0.154127
	17	80806135	cg19467964	TBCD	Body	0.97(0.9,1.04)	0.38208	0.420185	1(0.89,1.13)	0.958131	0.176388	0.98(0.92,1.04)	0.470725
	6	2783665	cg13598881	WRNIP1;WRNIP1	Body;Body	1.03(0.96,1.11)	0.382136	0.40272	1.02(0.89,1.18)	0.7546	0.184563	1.03(0.97,1.1)	0.35802
	8	141519270	cg04091927			0.97(0.9,1.04)	0.382233	0.401917	1.07(0.94,1.21)	0.313248	0.18055	0.99(0.93,1.05)	0.774655
	2	161265289	cg18852574	RBMS1;RBMS1	Body;Body	1.03(0.96,1.11)	0.382254	0.385919	0.99(0.88,1.12)	0.909802	0.179749	1.02(0.96,1.09)	0.493257
	1	27687232	cg20996351	MAP3K6	Body	0.97(0.9,1.04)	0.382272	0.390943	1(0.88,1.14)	0.988589	0.19545	0.98(0.91,1.04)	0.441216
	6	32407838	cg19248557	HLA-DRA	Body	1.03(0.96,1.1)	0.382277	0.401347	1.05(0.93,1.18)	0.457045	0.069287	1.03(0.98,1.1)	0.26007
	14	102430709	cg05741530	DYNC1H1	TSS200	0.97(0.9,1.04)	0.382418	0.356386	0.99(0.88,1.12)	0.878559	0.134157	0.97(0.91,1.04)	0.411571
	1	53702253	cg02044320	MAGOH	Body	0.97(0.9,1.04)	0.382692	0.197186	1.07(0.94,1.22)	0.273627	0.149006	0.99(0.93,1.06)	0.827392
	10	94333937	cg27127809	IDE	TSS200	0.96(0.87,1.05)	0.382984	0.103203	0.99(0.87,1.12)	0.881078	0.197585	0.97(0.9,1.05)	0.428857
	8	97274052	cg03630615	MTERFD1;PTDSS1	TSS1500;TSS200	1.03(0.96,1.1)	0.383012	0.420401	0.99(0.88,1.12)	0.900795	0.16801	1.02(0.96,1.08)	0.47725
	3	195897904	cg06305891			1.03(0.96,1.11)	0.38305	0.323758	1.06(0.93,1.2)	0.421119	0.0150259	1.04(0.97,1.11)	0.247642
	12	4922070	cg02722637	KCNA6;KCNA6	3'UTR;1stExon	1.03(0.96,1.11)	0.383248	0.391654	0.94(0.83,1.06)	0.328967	0.232208	1.01(0.95,1.07)	0.783287
	6	109702729	cg03627022	CD164;CD164;CD164;CD164;CD164	Body;Body;Body;Body;Body	1.03(0.96,1.11)	0.383425	0.405158	0.95(0.83,1.08)	0.436249	0.156165	1.01(0.95,1.08)	0.693154
	11	128116707	cg27410186			0.97(0.9,1.04)	0.383464	0.423889	0.97(0.87,1.09)	0.634838	0.200533	0.97(0.91,1.03)	0.322548
	11	2292902	cg26051413	ASCL2	TSS1500	1.03(0.96,1.11)	0.383863	0.315069	1.03(0.91,1.17)	0.607439	0.155949	1.03(0.97,1.1)	0.312016
	5	169407472	cg00357551	FAM196B;DOCK2;FAM196B	5'UTR;Body;1stExon	0.97(0.9,1.04)	0.383901	0.375302	1.02(0.91,1.16)	0.72077	0.0341402	0.98(0.92,1.05)	0.57076
	1	10963932	cg00157638			0.97(0.9,1.04)	0.383925	0.39168	0.92(0.82,1.05)	0.209458	0.19365	0.96(0.9,1.02)	0.163537
	7	1626873	cg27403098	KIAA1908;KIAA1908;KIAA1908	Body;Body;Body	1.03(0.96,1.11)	0.384124	0.410459	0.99(0.88,1.12)	0.8948	0.165602	1.02(0.96,1.09)	0.492988
	9	71785587	cg13522776	TJP2	5'UTR	0.97(0.9,1.04)	0.384297	0.345241	1.05(0.93,1.19)	0.414444	0.187022	0.99(0.93,1.05)	0.723465
	18	45663048	cg23315589			1.03(0.96,1.12)	0.384363	0.283544	1.07(0.95,1.21)	0.270814	0.164687	1.04(0.98,1.11)	0.186775
	6	10521142	cg24690479	GCNT2	TSS1500	0.97(0.9,1.04)	0.38442	0.303963	0.88(0.77,1)	0.0563634	0.170223	0.95(0.89,1.01)	0.0919185
	3	195943579	cg08877188	OSTalpha;OSTalpha	1stExon;5'UTR	0.97(0.9,1.04)	0.384433	0.459772	0.96(0.85,1.09)	0.522665	0.103109	0.97(0.91,1.03)	0.282249
	9	130222969	cg14012059	LRSAM1;LRSAM1;LRSAM1	Body;Body;Body	1.03(0.96,1.11)	0.384572	0.405187	1.05(0.93,1.19)	0.447205	0.0121231	1.04(0.97,1.1)	0.2563
	4	3076334	cg15593398	HTT	TSS200	1.02(0.97,1.07)	0.384649	0.30461	0.9(0.78,1.04)	0.16197	0.198205	1.01(0.96,1.06)	0.703394
	11	69706901	cg25584862			1.03(0.96,1.11)	0.384662	0.39141	1.05(0.92,1.19)	0.468283	0.105633	1.04(0.97,1.1)	0.264227
	5	167574889	cg26874611	ODZ2	Body	0.97(0.91,1.04)	0.384681	0.2705	0.89(0.75,1.04)	0.135657	0.186848	0.96(0.9,1.02)	0.172845
	13	50796845	cg04949225			0.97(0.9,1.04)	0.384774	0.413168	0.96(0.84,1.09)	0.541631	0.168487	0.97(0.9,1.03)	0.289589
	19	48220211	cg14043593	EHD2	Body	0.97(0.9,1.04)	0.384987	0.184219	0.94(0.83,1.05)	0.27876	0.0645913	0.96(0.9,1.02)	0.19202
	11	118017101	cg20341535	SCN4B;SCN4B;SCN4B;SCN4B	Body;TSS1500;TSS1500;Body	0.97(0.9,1.04)	0.385004	0.147174	1.07(0.94,1.22)	0.324051	0.192284	0.99(0.93,1.06)	0.781917
	6	37904681	cg00257775	ZFAND3	Body	1.03(0.96,1.11)	0.385042	0.327736	0.97(0.86,1.1)	0.656244	0.166312	1.02(0.96,1.08)	0.607452
	16	66600394	cg10221501	CMTM1;CMTM1;CMTM1;CMTM1;CMTM1;CMTM1;CMTM1;CMTM1;CMTM1;CMTM1;CMTM1;CMTM1;CMTM1;CMTM1;CMTM1;CMTM1	5'UTR;1stExon;1stExon;5'UTR;1stExon;5'UTR;5'UTR;1stExon;1stExon;5'UTR;5'UTR;1stExon;1stExon;5'UTR;1stExon;5'UTR	1.03(0.96,1.11)	0.385078	0.349614	1.04(0.92,1.17)	0.565516	0.150193	1.03(0.97,1.1)	0.297952
	6	150161689	cg11182199	LRP11	Body	1.03(0.96,1.11)	0.385118	0.379878	0.91(0.82,1.01)	0.0716514	0.0997383	0.99(0.93,1.05)	0.744169
	16	67457663	cg26624628			0.97(0.9,1.04)	0.385176	0.411734	0.96(0.85,1.1)	0.585921	0.12165	0.97(0.91,1.03)	0.305936
	1	160180434	cg26835683	PEA15	5'UTR	0.97(0.9,1.04)	0.38547	0.374762	1.01(0.89,1.15)	0.890368	0.102866	0.98(0.92,1.04)	0.486067
	2	204570067	cg10240150	CD28	TSS1500	1.03(0.96,1.11)	0.385474	0.402528	1.08(0.95,1.23)	0.249686	0.124868	1.04(0.98,1.11)	0.186255
	17	80053205	cg06906087	FASN	Body	1.04(0.95,1.14)	0.385543	0.44025	1.04(0.92,1.19)	0.526531	0.190517	1.04(0.97,1.13)	0.282722
	1	209824825	cg20416769	LAMB3;LAMB3;LAMB3	5'UTR;5'UTR;TSS200	0.97(0.9,1.04)	0.385578	0.375944	0.87(0.77,0.98)	0.0242328	0.155376	0.94(0.89,1)	0.0608176
	19	35531417	cg06151964	HPN;HPN;HPN;HPN	1stExon;5'UTR;1stExon;5'UTR	1.03(0.96,1.1)	0.385741	0.376118	0.99(0.87,1.13)	0.850506	0.226861	1.02(0.96,1.09)	0.496231
	3	87846180	cg18998938			1.03(0.96,1.11)	0.385743	0.374994	0.94(0.83,1.07)	0.347465	0.0418151	1.01(0.95,1.07)	0.774629
	3	171755923	cg04843813	FNDC3B	TSS1500	1.03(0.96,1.12)	0.385772	0.416725	0.94(0.83,1.06)	0.31775	0.115892	1.01(0.94,1.07)	0.832694
	15	70797389	cg04345034			1.03(0.96,1.11)	0.385802	0.389434	0.99(0.87,1.12)	0.861308	0.136338	1.02(0.96,1.09)	0.511712
	6	170585664	cg02087565			0.97(0.9,1.04)	0.385821	0.309971	0.93(0.83,1.04)	0.187255	0.115558	0.96(0.9,1.02)	0.149061
	5	128797416	cg17439757	ADAMTS19	Body	1.03(0.96,1.11)	0.385951	0.282984	1.08(0.95,1.22)	0.228987	0.185866	1.04(0.98,1.11)	0.173908
	3	71626654	cg25811633	FOXP1;FOXP1	5'UTR;5'UTR	0.97(0.9,1.04)	0.385986	0.36138	1.04(0.92,1.17)	0.569554	0.184833	0.99(0.93,1.05)	0.646731
	2	54802904	cg00883689	SPTBN1;SPTBN1	Body;Body	1.03(0.96,1.11)	0.38615	0.409582	0.86(0.76,0.98)	0.0210837	0.1736	0.99(0.93,1.05)	0.717246
	11	32454975	cg26848718	WT1;WT1;WT1;WT1	Body;Body;Body;Body	1.03(0.96,1.11)	0.38616	0.363676	1.08(0.96,1.21)	0.21204	0.184012	1.05(0.98,1.11)	0.161992
	10	63525851	cg13393433	C10orf107	3'UTR	1.03(0.96,1.11)	0.386193	0.381672	1.06(0.94,1.2)	0.302493	0.185395	1.04(0.98,1.11)	0.203029
	14	103007070	cg20005742			0.97(0.9,1.04)	0.386269	0.312269	0.99(0.88,1.12)	0.905963	0.196792	0.97(0.92,1.04)	0.42368
	13	50422300	cg15273279			1.03(0.96,1.1)	0.38628	0.318728	0.97(0.87,1.09)	0.627687	0.178308	1.02(0.96,1.08)	0.614283
	17	695156	cg15971496	RNMTL1	Body	1.03(0.96,1.12)	0.386348	0.358026	1.17(1.03,1.33)	0.0181832	0.203823	1.07(1,1.14)	0.0526152
	5	115910729	cg12928668	SEMA6A	TSS200	0.97(0.9,1.04)	0.386611	0.405979	0.98(0.86,1.11)	0.734113	0.175201	0.97(0.91,1.04)	0.359322
	10	105362032	cg05359750	SH3PXD2A	Body	1.03(0.96,1.12)	0.38669	0.415356	1(0.89,1.14)	0.938321	0.110885	1.03(0.96,1.1)	0.436583
	4	187892539	cg11301795			1.03(0.96,1.11)	0.386716	0.329146	0.91(0.8,1.04)	0.162277	0.0388992	1(0.94,1.07)	0.93572
	13	51326803	cg07095091	DLEU7	Body	0.97(0.9,1.04)	0.386756	0.391331	1.08(0.95,1.22)	0.251514	0.118132	0.99(0.93,1.06)	0.868142
	17	76993506	cg18186771	CANT1;CANT1;CANT1	Body;Body;Body	0.97(0.91,1.04)	0.386854	0.400689	0.97(0.85,1.1)	0.627026	0.123994	0.97(0.92,1.03)	0.321559
	5	121456948	cg03553758			0.97(0.9,1.04)	0.386906	0.412635	0.99(0.87,1.12)	0.855145	0.175679	0.97(0.91,1.04)	0.402206
	2	169937094	cg02743878	DHRS9;DHRS9;DHRS9;DHRS9	TSS1500;5'UTR;5'UTR;5'UTR	0.97(0.9,1.04)	0.387046	0.299051	1(0.87,1.14)	0.964606	0.162541	0.97(0.92,1.04)	0.434074
	8	134779760	cg16436004			0.97(0.9,1.04)	0.387092	0.349568	0.96(0.84,1.09)	0.534893	0.0940395	0.97(0.91,1.03)	0.290231
	15	69374595	cg18263455	MIR548H4;TMEM84	Body;Body	0.97(0.9,1.04)	0.387226	0.408973	1.04(0.88,1.22)	0.661822	0.17205	0.98(0.92,1.05)	0.54692
	11	128555233	cg08441138			1.03(0.96,1.11)	0.387246	0.374083	0.93(0.82,1.05)	0.226766	0.109946	1(0.94,1.07)	0.885399
	5	90790737	cg00308841			0.97(0.9,1.04)	0.387396	0.2199	1.03(0.91,1.17)	0.63941	0.171624	0.98(0.92,1.05)	0.611137
	12	94566784	cg26514961	PLXNC1	Body	1.03(0.96,1.11)	0.387417	0.414124	0.99(0.87,1.12)	0.819209	0.168298	1.02(0.96,1.09)	0.51889
	3	32856104	cg03998606			0.97(0.9,1.04)	0.387459	0.392238	1.04(0.91,1.19)	0.551377	0.125068	0.99(0.92,1.05)	0.639972
	13	113613272	cg04081844			1.03(0.96,1.11)	0.387487	0.356006	0.97(0.86,1.1)	0.658099	0.192691	1.02(0.96,1.08)	0.607153
	7	148735259	cg13675133			0.97(0.9,1.04)	0.38752	0.374552	1.1(0.98,1.25)	0.114575	0.152588	1(0.94,1.07)	0.962592
	18	3255878	cg00533990	MYL12A	Body	0.97(0.9,1.04)	0.387545	0.316502	0.92(0.81,1.05)	0.202076	0.18272	0.96(0.9,1.02)	0.168594
	19	994110	cg26545040	WDR18	Body	1.03(0.96,1.12)	0.387728	0.373025	0.99(0.87,1.13)	0.904927	0.178922	1.02(0.96,1.09)	0.498765
	19	52150233	cg25028162	SIGLEC14	TSS200	1.03(0.96,1.11)	0.387807	0.396259	0.94(0.83,1.06)	0.334176	0.195244	1.01(0.95,1.07)	0.788721
	13	113631743	cg20908740	MCF2L	Body	1.03(0.96,1.12)	0.387841	0.386373	1(0.88,1.14)	0.976855	0.0246098	1.03(0.96,1.1)	0.448504
	9	96215837	cg16761041	FAM120AOS;FAM120AOS;FAM120A	1stExon;5'UTR;Body	0.97(0.9,1.04)	0.387928	0.332385	1.11(0.98,1.25)	0.0920775	0.106122	1.01(0.94,1.07)	0.862111
	5	63465753	cg25342675	RNF180;RNF180	5'UTR;5'UTR	0.97(0.9,1.04)	0.387948	0.377316	0.96(0.85,1.09)	0.566952	0.146784	0.97(0.91,1.03)	0.301313
	16	3078339	cg27072012	CCDC64B	Body	1.03(0.96,1.1)	0.388188	0.38418	0.92(0.81,1.05)	0.233687	0.180939	1.01(0.95,1.07)	0.829823
	11	20132641	cg09118558	NAV2;NAV2;NAV2;NAV2	Body;Body;Body;Body	1.04(0.96,1.12)	0.388509	0.379082	0.97(0.85,1.11)	0.6636	0.198105	1.02(0.95,1.09)	0.619691
	14	53620237	cg23254184	DDHD1;DDHD1;DDHD1	TSS200;TSS200;TSS200	0.96(0.88,1.05)	0.38857	0.379576	1.08(0.97,1.19)	0.154032	0.165764	1.01(0.94,1.08)	0.788417
	5	99886768	cg21515785	FAM174A	Body	1.03(0.96,1.11)	0.38858	0.408976	0.93(0.82,1.05)	0.227503	0.169574	1(0.94,1.07)	0.930935
	13	102182112	cg23525360	ITGBL1	Body	0.97(0.9,1.04)	0.388607	0.384848	0.98(0.87,1.11)	0.781454	0.170802	0.97(0.91,1.04)	0.376559
	2	164204752	cg23948843			0.97(0.9,1.04)	0.388608	0.413589	1.08(0.96,1.22)	0.207167	0.187547	1(0.94,1.06)	0.928104
	18	19321130	cg09436871	MIB1	TSS1500	1.03(0.96,1.11)	0.388724	0.354893	0.98(0.88,1.1)	0.74968	0.189302	1.02(0.96,1.08)	0.58384
	6	29638918	cg06061002	MOG;MOG;MOG;MOG;MOG;MOG;MOG;MOG;MOG;MOG;MOG	3'UTR;Body;3'UTR;Body;Body;Body;Body;Body;Body;Body;Body	1.03(0.96,1.11)	0.388797	0.424252	0.96(0.83,1.1)	0.560251	0.148205	1.02(0.95,1.08)	0.621633
	2	161265259	cg19506623	RBMS1;RBMS1	Body;Body	1.03(0.96,1.11)	0.388831	0.449546	1.06(0.92,1.21)	0.421015	0.0310927	1.04(0.97,1.11)	0.252621
	8	1460268	cg17664099	DLGAP2	5'UTR	1.03(0.96,1.12)	0.388855	0.415714	1.05(0.91,1.22)	0.487189	0.125851	1.04(0.97,1.11)	0.276563
	14	61748019	cg01546243	TMEM30B;TMEM30B	1stExon;5'UTR	1.03(0.96,1.11)	0.388873	0.384006	1.01(0.89,1.15)	0.913618	0.189698	1.03(0.96,1.09)	0.420813
	5	176827392	cg01287088	PFN3	1stExon	0.97(0.91,1.04)	0.388894	0.394066	1.14(1,1.29)	0.0464366	0.153122	1.01(0.95,1.07)	0.835884
	1	218537543	cg25132662	TGFB2;TGFB2	Body;Body	0.97(0.9,1.04)	0.388908	0.194356	0.97(0.85,1.1)	0.614147	0.141239	0.97(0.91,1.03)	0.318167
	6	31582340	cg14694191	AIF1;AIF1;AIF1	TSS1500;TSS1500;TSS1500	1.03(0.96,1.11)	0.388924	0.22526	1.1(0.99,1.23)	0.0707037	0.173936	1.05(0.99,1.12)	0.0835689
	1	202162150	cg07097863	LGR6	TSS1500	1.07(0.92,1.24)	0.389042	0.391003	0.92(0.81,1.04)	0.17483	0.112146	0.98(0.89,1.07)	0.632695
	7	848370	cg22881834			0.97(0.9,1.04)	0.389157	0.410769	0.96(0.85,1.09)	0.513179	0.186514	0.97(0.9,1.03)	0.282202
	9	100565953	cg20184732			0.97(0.9,1.04)	0.389232	0.354613	0.9(0.78,1.05)	0.172564	0.188041	0.95(0.89,1.02)	0.168801
	17	55456535	cg12441066	MSI2;MSI2	Body;Body	1.03(0.96,1.11)	0.389248	0.375209	0.98(0.87,1.1)	0.718554	0.181939	1.02(0.96,1.08)	0.588745
	22	30663034	cg05539509	OSM	TSS200	1.03(0.96,1.11)	0.389266	0.409997	1.01(0.9,1.13)	0.886624	0.198699	1.03(0.96,1.09)	0.424895
	4	129643491	cg01266375			0.97(0.9,1.04)	0.389498	0.187577	0.94(0.83,1.06)	0.335834	0.174291	0.96(0.91,1.02)	0.22023
	11	3117181	cg13520770	OSBPL5;OSBPL5;OSBPL5	Body;Body;Body	0.97(0.9,1.04)	0.389504	0.249569	1.1(0.96,1.26)	0.175436	0.116626	1(0.93,1.06)	0.919028
	6	47623751	cg18133076	GPR111	TSS1500	0.97(0.9,1.04)	0.389641	0.44255	0.94(0.83,1.05)	0.259132	0.0807042	0.96(0.9,1.02)	0.185343
	17	80806435	cg26558799	TBCD	Body	0.97(0.9,1.04)	0.389653	0.367484	1.07(0.95,1.22)	0.267977	0.146676	0.99(0.93,1.06)	0.855462
	5	56115499	cg20439101	MAP3K1	Body	0.97(0.92,1.04)	0.389848	0.358406	0.94(0.84,1.06)	0.33648	0.125041	0.97(0.92,1.02)	0.228524
	7	96745696	cg00555456	ACN9	TSS1500	1.03(0.96,1.11)	0.389919	0.400761	1(0.88,1.13)	0.984098	0.111184	1.02(0.96,1.09)	0.452351
	16	67464331	cg27130954	HSD11B2	TSS1500	0.97(0.9,1.04)	0.389925	0.413821	1.05(0.94,1.18)	0.398265	0.194437	0.99(0.93,1.05)	0.776714
	6	43243709	cg16568727	TTBK1	Body	1.03(0.96,1.11)	0.389992	0.325405	1(0.9,1.11)	0.998463	0.188961	1.02(0.96,1.09)	0.476226
	6	33280713	cg20973878	TAPBP;TAPBP;TAPBP	Body;Body;Body	1.03(0.96,1.1)	0.390171	0.41839	0.93(0.82,1.05)	0.245704	0.184329	1.01(0.95,1.07)	0.836625
	7	5537036	cg20511815	MIR589;FBXL18	TSS1500;Body	1.03(0.96,1.11)	0.390311	0.403409	1.03(0.91,1.18)	0.626814	0.0985479	1.03(0.97,1.1)	0.323616
	1	68154614	cg26110064			1.03(0.96,1.11)	0.390446	0.271488	0.95(0.84,1.08)	0.459654	0.141333	1.01(0.95,1.08)	0.706962
	11	64140424	cg05888643			0.97(0.91,1.04)	0.390466	0.407498	0.88(0.79,0.98)	0.0197289	0.0344651	0.94(0.89,1)	0.0476852
	10	1068490	cg07316943	C10orf110;C10orf110;C10orf110;C10orf110;IDI2	TSS200;TSS200;TSS200;TSS200;Body	1.03(0.96,1.11)	0.390533	0.397668	0.98(0.87,1.1)	0.692047	0.195063	1.02(0.96,1.08)	0.597435
	16	88953444	cg08122953	CBFA2T3;CBFA2T3	Body;Body	1.04(0.96,1.12)	0.390685	0.417901	1(0.89,1.12)	0.999645	0.169473	1.02(0.96,1.09)	0.486896
	6	53660854	cg01881322	LRRC1	Body	1.03(0.96,1.11)	0.390932	0.403341	1(0.88,1.14)	0.982978	0.160772	1.02(0.96,1.09)	0.460162
	5	72528678	cg15931168			1.03(0.96,1.11)	0.390946	0.426619	1.07(0.94,1.21)	0.291619	0.175582	1.04(0.98,1.11)	0.201566
	4	8476435	cg11036672	C4orf23	Body	1.04(0.96,1.12)	0.391049	0.437432	1.17(1.03,1.33)	0.0149237	0.199484	1.07(1,1.15)	0.0435656
	2	20421656	cg22344841	SDC1;SDC1	Body;Body	0.97(0.9,1.04)	0.391061	0.390562	0.98(0.86,1.11)	0.694726	0.089848	0.97(0.91,1.03)	0.348732
	2	24346267	cg03280113	PFN4;LOC375190	TSS200;TSS200	1.03(0.96,1.11)	0.391089	0.406139	1.04(0.92,1.17)	0.532771	0.159823	1.03(0.97,1.1)	0.291485
	1	92414722	cg14732540	BRDT	TSS1500	0.97(0.9,1.04)	0.391201	0.41411	0.98(0.87,1.11)	0.796762	0.185867	0.97(0.92,1.03)	0.382907
	12	187480	cg24319171	IQSEC3;IQSEC3	Body;5'UTR	0.97(0.9,1.04)	0.391275	0.395755	1.04(0.92,1.18)	0.488543	0.196881	0.99(0.93,1.05)	0.705514
	5	112553445	cg08944029	MCC;MCC	Body;Body	0.97(0.9,1.04)	0.391302	0.414745	0.98(0.87,1.11)	0.755165	0.190602	0.97(0.91,1.04)	0.370787
	6	33272148	cg17779289	TAPBP;TAPBP;TAPBP	Body;Body;Body	0.97(0.91,1.04)	0.391351	0.190439	0.94(0.82,1.08)	0.371134	0.157005	0.97(0.91,1.02)	0.24817
	16	86861247	cg05805851			1.03(0.96,1.1)	0.391392	0.402645	0.93(0.8,1.09)	0.389419	0.190598	1.01(0.95,1.08)	0.668388
	2	227663538	cg21511036	IRS1	TSS200	0.96(0.89,1.05)	0.391428	0.135074	1.02(0.9,1.16)	0.755973	0.180487	0.98(0.92,1.05)	0.580282
	10	121857749	cg22862208			1.03(0.96,1.11)	0.39162	0.314846	0.92(0.82,1.04)	0.181442	0.13134	1(0.94,1.06)	0.982857
	5	9661569	cg25505023	LOC285692	Body	1.03(0.96,1.1)	0.391638	0.413118	0.87(0.77,0.99)	0.0322228	0.147284	0.99(0.93,1.05)	0.768169
	6	3280503	cg20346284	SLC22A23;SLC22A23	Body;Body	0.97(0.9,1.04)	0.391692	0.347774	1.09(0.96,1.24)	0.198543	0.197555	1(0.94,1.06)	0.905786
	22	42222192	cg01312762	CCDC134	3'UTR	0.97(0.91,1.04)	0.39174	0.41415	1.03(0.9,1.18)	0.688627	0.164087	0.98(0.92,1.04)	0.550747
	9	134297287	cg21236177			0.97(0.91,1.04)	0.391746	0.355441	1.01(0.9,1.14)	0.86396	0.128177	0.98(0.92,1.04)	0.511968
	12	96514873	cg16593333			1.03(0.96,1.11)	0.391859	0.404595	1(0.89,1.13)	0.961981	0.168276	1.02(0.96,1.09)	0.446558
	8	143782585	cg10802543	LY6K;LY6K;LY6K	Body;Body;Body	0.97(0.9,1.04)	0.391869	0.371503	0.99(0.89,1.1)	0.839774	0.128775	0.98(0.92,1.03)	0.415081
	5	156680241	cg08972954	ITK	3'UTR	0.97(0.9,1.04)	0.39192	0.409838	0.98(0.86,1.1)	0.684579	0.123246	0.97(0.91,1.03)	0.346062
	6	56755566	cg17759095	DST	Body	1.03(0.96,1.11)	0.391924	0.402112	0.84(0.75,0.95)	0.00675011	0.171587	0.98(0.92,1.04)	0.503398
	12	72179582	cg24476842	RAB21	3'UTR	1.03(0.96,1.12)	0.392006	0.40064	1.01(0.9,1.14)	0.841469	0.0409504	1.03(0.96,1.1)	0.405049
	10	121271840	cg00644351	RGS10;RGS10	Body;Body	0.97(0.91,1.04)	0.39206	0.339136	0.96(0.84,1.09)	0.500332	0.195052	0.97(0.91,1.03)	0.282727
	5	2169402	cg04227892			0.97(0.9,1.04)	0.392136	0.286452	0.91(0.81,1.02)	0.114093	0.177932	0.95(0.9,1.01)	0.118697
	21	37536923	cg00673191	DOPEY2	5'UTR	0.97(0.9,1.04)	0.392168	0.248418	0.91(0.82,1)	0.0494725	0.172899	0.95(0.89,1)	0.0620551
	19	41768214	cg03730535	HNRNPUL1	TSS200	1.03(0.96,1.11)	0.392267	0.351451	1.01(0.9,1.14)	0.864464	0.061731	1.03(0.97,1.09)	0.411657
	5	76937963	cg26327666			1.03(0.96,1.11)	0.392306	0.423137	1.01(0.88,1.15)	0.907691	0.187366	1.03(0.96,1.09)	0.422087
	15	22912541	cg26805503	CYFIP1	5'UTR	1.03(0.96,1.11)	0.392455	0.405501	0.99(0.87,1.12)	0.846404	0.102953	1.02(0.96,1.09)	0.521446
	1	55247356	cg15645660	TTC22	Body	0.97(0.9,1.04)	0.392667	0.351329	1.03(0.9,1.18)	0.640042	0.154044	0.98(0.92,1.05)	0.603797
	1	153330776	cg20169988	S100A9	Body	1.03(0.96,1.11)	0.392704	0.40803	1.11(0.98,1.27)	0.108002	0.155524	1.05(0.99,1.12)	0.126939
	7	598729	cg18185116	PRKAR1B;PRKAR1B;PRKAR1B;PRKAR1B;PRKAR1B;PRKAR1B	Body;Body;Body;Body;Body;Body	0.97(0.91,1.04)	0.392933	0.427209	0.95(0.85,1.07)	0.42256	0.194683	0.97(0.91,1.02)	0.253512
	15	93617030	cg17896927	RGMA;RGMA;RGMA;RGMA;RGMA;RGMA;RGMA	1stExon;Body;5'UTR;TSS200;TSS200;TSS1500;5'UTR	1.03(0.96,1.11)	0.393002	0.456502	1.05(0.92,1.2)	0.447125	0.19016	1.04(0.97,1.1)	0.264744
	5	153275285	cg02599587			0.97(0.9,1.04)	0.393084	0.361256	0.93(0.82,1.05)	0.229538	0.101886	0.96(0.9,1.02)	0.179149
	17	33417113	cg17036418	RFFL	TSS1500	0.97(0.9,1.04)	0.393085	0.377313	1.07(0.94,1.21)	0.307552	0.193398	0.99(0.93,1.06)	0.822679
	16	67218584	cg01568244	KIAA0895L;EXOC3L	TSS1500;Body	0.97(0.9,1.04)	0.393276	0.38838	1.01(0.89,1.14)	0.896038	0.170716	0.98(0.92,1.04)	0.510876
	10	43903196	cg12474983	HNRNPF;HNRNPF;HNRNPF;HNRNPF;HNRNPF	5'UTR;1stExon;5'UTR;5'UTR;5'UTR	1.03(0.96,1.11)	0.393304	0.409314	0.97(0.85,1.1)	0.601575	0.195573	1.02(0.96,1.08)	0.610391
	4	113627421	cg11862610			0.97(0.9,1.04)	0.393391	0.410841	0.92(0.81,1.06)	0.243526	0.180166	0.96(0.9,1.02)	0.188572
	16	67897346	cg09869811	NUTF2	5'UTR	0.97(0.9,1.04)	0.393658	0.348822	1.03(0.89,1.19)	0.682376	0.172449	0.98(0.92,1.05)	0.565487
	1	241799084	cg15775914	CHML;OPN3;CHML	1stExon;Body;5'UTR	0.97(0.9,1.04)	0.393717	0.133615	1.02(0.9,1.15)	0.765979	0.151855	0.98(0.92,1.05)	0.562586
	14	105262305	cg01749142	AKT1;AKT1	TSS1500;TSS1500	1.03(0.96,1.11)	0.393746	0.324747	0.87(0.77,0.99)	0.0355356	0.172272	0.99(0.93,1.06)	0.742403
	11	128169380	cg15339435			0.97(0.9,1.04)	0.393789	0.408029	0.94(0.83,1.06)	0.321665	0.161152	0.96(0.9,1.02)	0.219034
	1	226825435	cg24544320	ITPKB	Body	0.97(0.92,1.03)	0.393853	0.364794	0.91(0.81,1.02)	0.108682	0.203761	0.96(0.91,1.01)	0.133021
	1	48452465	cg18376692			1.03(0.96,1.11)	0.393885	0.403022	0.99(0.88,1.12)	0.879668	0.174349	1.02(0.96,1.09)	0.514796
	5	154182889	cg11308046	LARP1;LARP1	Body;Body	1.03(0.96,1.11)	0.393897	0.403695	0.99(0.85,1.14)	0.849004	0.0356868	1.02(0.96,1.09)	0.49907
	2	177016837	cg10803577	HOXD4	Body	1.03(0.96,1.12)	0.393942	0.135713	1.11(0.99,1.25)	0.0822095	0.154239	1.06(0.99,1.13)	0.0941515
	11	46121221	cg14394264	PHF21A;PHF21A	5'UTR;5'UTR	0.97(0.9,1.04)	0.393953	0.414247	1.09(0.97,1.24)	0.15801	0.162647	1(0.94,1.06)	0.979111
	7	45066858	cg26433975	CCM2;CCM2;CCM2;CCM2;CCM2	Body;TSS1500;Body;Body;Body	1.03(0.96,1.11)	0.394111	0.408946	0.91(0.79,1.04)	0.183138	0.133341	1(0.94,1.07)	0.902181
	2	60680616	cg23556108	BCL11A;BCL11A	Body;Body	0.97(0.9,1.04)	0.394326	0.407592	0.99(0.89,1.11)	0.905445	0.173367	0.98(0.92,1.04)	0.436821
	16	15135397	cg26985681	NTAN1	Body	1.03(0.96,1.11)	0.394334	0.413859	0.95(0.84,1.08)	0.448228	0.0643257	1.01(0.95,1.08)	0.727305
	20	10414896	cg13803048	C20orf94;MKKS	TSS1500;TSS200	0.97(0.9,1.04)	0.394372	0.333555	0.96(0.84,1.09)	0.5225	0.169788	0.97(0.91,1.03)	0.291386
	14	56281968	cg14138235			1.03(0.96,1.11)	0.394421	0.232909	1.02(0.9,1.16)	0.754783	0.0477754	1.03(0.97,1.1)	0.37194
	1	36554901	cg24547948	ADPRHL2	Body	0.97(0.9,1.04)	0.394426	0.412798	0.96(0.83,1.1)	0.539372	0.193124	0.97(0.9,1.03)	0.297976
	13	24882296	cg05820861	C1QTNF9	TSS1500	0.97(0.9,1.04)	0.394461	0.294738	1.14(1,1.29)	0.0514725	0.133164	1.01(0.95,1.07)	0.848853
	9	130921913	cg13413488	C9orf16	TSS1500	1.03(0.96,1.11)	0.394531	0.303622	0.87(0.77,0.99)	0.0367675	0.149212	0.99(0.93,1.05)	0.780066
	8	81680007	cg02703822	ZNF704	Body	0.97(0.9,1.04)	0.394621	0.421706	1(0.89,1.13)	0.972311	0.17877	0.98(0.92,1.04)	0.477337
	5	156693748	cg05358175	CYFIP2;CYFIP2	5'UTR;5'UTR	0.97(0.9,1.04)	0.394638	0.407155	1(0.89,1.12)	0.949023	0.181956	0.98(0.92,1.04)	0.451562
	6	30095178	cg05745631			0.97(0.9,1.04)	0.394795	0.29963	1.04(0.92,1.18)	0.512899	0.158397	0.99(0.93,1.05)	0.675379
	6	14597715	cg19403021			1.03(0.96,1.11)	0.394833	0.317495	1.03(0.91,1.17)	0.660427	0.178139	1.03(0.97,1.1)	0.338685
	11	67373841	cg08869244	NDUFV1;NDUFV1	TSS1500;TSS1500	0.97(0.9,1.04)	0.394862	0.262515	1.04(0.92,1.18)	0.558776	0.167176	0.99(0.93,1.05)	0.656515
	6	10495435	cg20139336			1.03(0.96,1.11)	0.394866	0.402682	1.04(0.93,1.18)	0.474192	0.200852	1.04(0.97,1.1)	0.271998
	3	147138293	cg25503888			0.97(0.9,1.04)	0.394872	0.361729	1.03(0.91,1.17)	0.596706	0.140163	0.99(0.93,1.05)	0.64648
	11	67211245	cg09541468	CORO1B;CORO1B;CORO1B	TSS1500;1stExon;5'UTR	0.97(0.9,1.04)	0.395058	0.431464	1(0.88,1.13)	0.939771	0.0363611	0.97(0.91,1.04)	0.439378
	11	5653405	cg22160073	TRIM34;TRIM34;TRIM34;TRIM6-TRIM34;TRIM34	5'UTR;5'UTR;TSS200;Body;5'UTR	0.97(0.9,1.04)	0.395216	0.328946	1.04(0.92,1.18)	0.529697	0.148619	0.99(0.93,1.05)	0.668148
	7	5634408	cg23324824	FSCN1	Body	0.97(0.9,1.04)	0.395238	0.390959	0.93(0.81,1.05)	0.235049	0.157586	0.96(0.9,1.02)	0.188071
	2	25475805	cg11354105	DNMT3A;DNMT3A;DNMT3A	Body;TSS1500;Body	0.97(0.91,1.04)	0.395246	0.392	1.1(0.96,1.26)	0.152269	0.130799	1(0.94,1.06)	0.925008
	7	1980273	cg03604067	MAD1L1;MAD1L1;MAD1L1	Body;Body;Body	0.96(0.89,1.05)	0.395248	0.272516	0.94(0.83,1.07)	0.369058	0.187452	0.96(0.89,1.03)	0.226964
	11	111794346	cg15318568	C11orf52	Body	1.03(0.96,1.11)	0.395356	0.417555	1.03(0.91,1.17)	0.644197	0.162517	1.03(0.97,1.1)	0.333515
	2	105925965	cg04112866	TGFBRAP1;TGFBRAP1	5'UTR;5'UTR	0.97(0.9,1.04)	0.395427	0.392293	1.05(0.93,1.18)	0.464942	0.195795	0.99(0.93,1.05)	0.725519
	12	111885521	cg02856952	SH2B3	Body	0.97(0.9,1.04)	0.395437	0.406464	1.05(0.93,1.19)	0.438272	0.148101	0.99(0.93,1.05)	0.725346
	15	42261154	cg12655112	EHD4	Body	0.97(0.91,1.04)	0.395468	0.41995	0.95(0.83,1.07)	0.391869	0.166916	0.96(0.91,1.03)	0.247298
	2	111826490	cg13448828	ACOXL;ACOXL;ACOXL	Body;Body;Body	0.97(0.9,1.04)	0.395471	0.392375	1.08(0.95,1.23)	0.258172	0.132639	0.99(0.93,1.06)	0.855654
	5	137475532	cg17954695	NME5;BRD8	TSS1500;3'UTR	1.03(0.96,1.1)	0.395517	0.429605	1.05(0.93,1.19)	0.412631	0.104883	1.04(0.98,1.1)	0.252515
	5	111445415	cg05496814			1.03(0.96,1.11)	0.395517	0.356154	0.95(0.83,1.07)	0.398785	0.17527	1.01(0.95,1.08)	0.754051
	17	77779426	cg17347326			1.03(0.96,1.11)	0.395585	0.312315	0.96(0.84,1.1)	0.546229	0.199586	1.01(0.95,1.08)	0.645986
	1	157802305	cg00995854	CD5L	Body	1.03(0.96,1.12)	0.395614	0.397058	0.99(0.87,1.12)	0.867078	0.165995	1.02(0.96,1.09)	0.524013
	3	11610142	cg10960266	VGLL4;VGLL4;VGLL4;VGLL4;VGLL4	Body;Body;1stExon;Body;5'UTR	1.03(0.96,1.11)	0.395869	0.365779	1.02(0.9,1.15)	0.806981	0.187611	1.03(0.96,1.1)	0.392642
	10	131567534	cg01335658			1.03(0.96,1.11)	0.395887	0.430821	1.13(1,1.28)	0.058279	0.186664	1.06(0.99,1.13)	0.0914635
	7	148893230	cg02517932	ZNF282	Body	1.03(0.96,1.1)	0.395906	0.416383	0.99(0.89,1.09)	0.801105	0.192467	1.02(0.96,1.08)	0.571733
	11	1275741	cg06582806	MUC5B	Body	1.03(0.96,1.11)	0.396077	0.424944	0.93(0.87,0.99)	0.0241774	0.202905	0.97(0.93,1.02)	0.247206
	12	106533863	cg23555120	NUAK1	TSS200	1.03(0.96,1.11)	0.396154	0.419782	1.08(0.96,1.23)	0.209369	0.120264	1.04(0.98,1.11)	0.171683
	1	8404050	cg04994795	SLC45A1	Body	0.97(0.9,1.04)	0.396237	0.386705	0.96(0.86,1.08)	0.476724	0.119847	0.97(0.91,1.03)	0.272313
	12	25354328	cg03259742	LYRM5	5'UTR	1.04(0.96,1.12)	0.39624	0.416939	1.02(0.9,1.15)	0.800319	0.181622	1.03(0.96,1.1)	0.39448
	6	127835990	cg01047555	C6orf174	Body	0.97(0.9,1.04)	0.396282	0.410337	1.09(0.96,1.23)	0.202567	0.174033	1(0.94,1.06)	0.943528
	5	106830972	cg06672958	EFNA5	Body	0.97(0.9,1.04)	0.396314	0.396123	1.1(0.97,1.25)	0.14991	0.18744	1(0.94,1.06)	0.976447
	17	74134059	cg12284789	FOXJ1	Body	1.03(0.96,1.11)	0.396315	0.421893	1.08(0.94,1.25)	0.293448	0.142727	1.04(0.98,1.11)	0.219669
	11	19222395	cg05895618	CSRP3;CSRP3	5'UTR;5'UTR	1.03(0.96,1.1)	0.396572	0.196513	1.08(0.96,1.21)	0.193044	0.187056	1.04(0.98,1.11)	0.162599
	19	35629701	cg05247914	FXYD1;FXYD1	TSS200;TSS1500	0.97(0.9,1.04)	0.396675	0.323182	0.99(0.87,1.11)	0.824717	0.148408	0.97(0.91,1.04)	0.400063
	12	46660749	cg09325156	SLC38A1;SLC38A1	5'UTR;5'UTR	1.03(0.96,1.1)	0.396691	0.322815	1.03(0.91,1.16)	0.624103	0.0824336	1.03(0.97,1.09)	0.327585
	11	62557528	cg26192720	TMEM179B	3'UTR	0.97(0.9,1.04)	0.396738	0.377427	1(0.88,1.13)	0.975522	0.0958782	0.98(0.92,1.04)	0.457452
	15	41211285	cg21599748			0.97(0.9,1.04)	0.39676	0.400022	0.98(0.87,1.11)	0.742433	0.128379	0.97(0.91,1.03)	0.370369
	7	155492281	cg13295089	RBM33	Body	0.97(0.9,1.04)	0.396779	0.349947	1.07(0.94,1.21)	0.31659	0.188054	0.99(0.93,1.05)	0.80038
	17	46507830	cg12513481	SKAP1;SKAP1	TSS1500;TSS1500	0.97(0.9,1.04)	0.39682	0.407618	1(0.88,1.13)	0.942387	0.197238	0.98(0.92,1.04)	0.444419
	1	26827132	cg19925791			0.97(0.9,1.04)	0.397014	0.422805	0.89(0.78,1.01)	0.0791592	0.0666038	0.95(0.89,1.01)	0.111163
	2	113885116	cg02543462	IL1RN;IL1RN;IL1RN;IL1RN	TSS200;5'UTR;Body;Body	1.03(0.96,1.11)	0.397079	0.416834	0.99(0.87,1.13)	0.879687	0.195206	1.02(0.96,1.09)	0.512628
	8	68256266	cg13626774	ARFGEF1	TSS1500	0.97(0.9,1.04)	0.397179	0.388168	0.97(0.86,1.09)	0.615622	0.117696	0.97(0.91,1.03)	0.324992
	4	184320560	cg07824907			1.03(0.96,1.11)	0.397195	0.202085	0.99(0.87,1.12)	0.848201	0.166532	1.02(0.96,1.09)	0.516145
	6	170581502	cg21138542			0.97(0.9,1.04)	0.397382	0.409018	0.99(0.87,1.12)	0.88542	0.138505	0.97(0.92,1.04)	0.419247
	16	1749774	cg00566713	HN1L	3'UTR	0.97(0.91,1.04)	0.397442	0.400524	0.94(0.83,1.06)	0.292281	0.15368	0.96(0.91,1.02)	0.210565
	8	29292730	cg02675546			0.97(0.9,1.04)	0.397514	0.378876	1.22(1.05,1.41)	0.00757605	0.132716	1.02(0.95,1.08)	0.655666
	12	130939926	cg17729436	RIMBP2	Body	0.97(0.91,1.04)	0.397544	0.426436	1.02(0.89,1.17)	0.803571	0.173299	0.98(0.92,1.04)	0.512779
	2	233252706	cg17204652	ECEL1P2	TSS1500	1.03(0.96,1.11)	0.39756	0.332191	1.04(0.9,1.19)	0.623828	0.158596	1.03(0.97,1.1)	0.328292
	3	14855993	cg22601300			0.97(0.9,1.04)	0.397755	0.374509	1(0.89,1.14)	0.944964	0.145997	0.98(0.92,1.04)	0.486441
	15	89760469	cg04896013	RLBP1	Body	1.04(0.95,1.13)	0.397808	0.404256	1.01(0.89,1.15)	0.847145	0.109089	1.03(0.96,1.1)	0.41739
	1	204719449	cg05263382			0.97(0.9,1.04)	0.397874	0.395516	0.94(0.84,1.05)	0.288751	0.118974	0.96(0.91,1.02)	0.200901
	8	95286745	cg22140793			0.97(0.9,1.04)	0.398023	0.350672	1.08(0.95,1.22)	0.228065	0.188964	1(0.94,1.06)	0.933214
	11	2321842	cg23929682	C11orf21;TSPAN32;C11orf21	Body;TSS1500;Body	1.03(0.96,1.11)	0.398128	0.0778264	1(0.89,1.13)	0.983767	0.173404	1.02(0.96,1.09)	0.461303
	12	79952102	cg18860873			0.97(0.9,1.04)	0.398223	0.357333	0.94(0.83,1.07)	0.381001	0.150865	0.96(0.9,1.03)	0.243314
	1	120311649	cg10212621	HMGCS2;HMGCS2	TSS200;TSS200	1.03(0.96,1.11)	0.398294	0.414764	0.96(0.85,1.08)	0.481758	0.186373	1.01(0.95,1.08)	0.719724
	13	98959770	cg07864647	FARP1	Body	1.03(0.96,1.11)	0.398319	0.39114	1.14(0.99,1.32)	0.0669376	0.16743	1.06(0.99,1.13)	0.111312
	4	24797007	cg11372436	SOD3	TSS200	0.97(0.91,1.04)	0.398541	0.392667	1.04(0.91,1.18)	0.574368	0.183338	0.99(0.93,1.05)	0.618449
	9	116359818	cg14523204	RGS3;RGS3;RGS3;RGS3;RGS3	3'UTR;3'UTR;3'UTR;3'UTR;3'UTR	1.03(0.96,1.12)	0.398555	0.412193	1.05(0.91,1.21)	0.497502	0.128608	1.04(0.97,1.11)	0.287196
	12	6663682	cg24853956	IFFO1;IFFO1	Body;Body	1.03(0.96,1.11)	0.398619	0.279118	0.97(0.85,1.09)	0.584992	0.0213108	1.01(0.95,1.08)	0.653027
	7	92464980	cg20712426	CDK6	5'UTR	0.97(0.89,1.05)	0.398659	0.385626	1.06(0.98,1.15)	0.163739	0.118598	1.01(0.95,1.07)	0.725617
	3	197272311	cg18095675	BDH1;BDH1;BDH1	Body;Body;Body	1.03(0.96,1.11)	0.398698	0.423329	0.96(0.85,1.09)	0.560948	0.174598	1.01(0.95,1.08)	0.683482
	17	55828038	cg00041989			0.97(0.9,1.04)	0.398824	0.409527	1.05(0.92,1.19)	0.489294	0.161908	0.99(0.93,1.05)	0.695238
	3	46394845	cg06280059	CCR2;CCR2	TSS1500;TSS1500	0.97(0.9,1.04)	0.398831	0.403021	0.89(0.79,1.01)	0.0665635	0.207227	0.95(0.89,1.01)	0.0939824
	12	52301580	cg25749512	ACVRL1	5'UTR	0.97(0.9,1.04)	0.398844	0.33299	1.03(0.9,1.16)	0.692445	0.177824	0.98(0.92,1.05)	0.586938
	19	42913736	cg04761094	LIPE	Body	1.04(0.94,1.15)	0.398857	0.391168	1.02(0.9,1.16)	0.716067	0.123227	1.04(0.96,1.12)	0.374065
	19	1270018	cg18194038	CIRBP;CIRBP;CIRBP;C19orf23	Body;5'UTR;Body;Body	0.97(0.9,1.04)	0.398929	0.409262	0.99(0.88,1.12)	0.910047	0.0884046	0.98(0.92,1.04)	0.437478
	1	25240865	cg13566436	RUNX3;RUNX3	Body;Body	0.97(0.9,1.04)	0.398941	0.374428	0.9(0.8,1.02)	0.1013	0.183248	0.95(0.9,1.01)	0.118833
	12	125003407	cg11639950	NCOR2;NCOR2	5'UTR;5'UTR	0.97(0.9,1.04)	0.399036	0.319508	0.97(0.86,1.1)	0.655603	0.0206712	0.97(0.91,1.03)	0.34058
	1	154322245	cg16038327	ATP8B2	3'UTR	0.97(0.9,1.04)	0.399077	0.412904	0.95(0.85,1.06)	0.357065	0.00950343	0.96(0.91,1.02)	0.229057
	8	106810999	cg20712955	ZFPM2	Body	0.97(0.9,1.04)	0.399077	0.395819	0.98(0.87,1.1)	0.735426	0.190452	0.97(0.91,1.03)	0.372789
	1	33895505	cg00418068			0.97(0.9,1.04)	0.399078	0.414807	0.98(0.88,1.11)	0.797255	0.12216	0.97(0.92,1.04)	0.392958
	9	6683274	cg14540650			1.03(0.96,1.11)	0.399101	0.392402	1(0.88,1.13)	0.979661	0.135526	1.02(0.96,1.09)	0.472577
	16	82226584	cg16534399			1.02(0.97,1.07)	0.399129	0.412126	0.88(0.77,1.02)	0.0823499	0.0820922	1.01(0.96,1.05)	0.818472
	1	21864320	cg18789685	ALPL	5'UTR	1.03(0.96,1.11)	0.399134	0.419166	0.98(0.87,1.11)	0.72756	0.191379	1.02(0.96,1.08)	0.578119
	6	47010091	cg06228599	GPR110;GPR110	TSS200;TSS200	1.03(0.96,1.11)	0.399143	0.306754	1.04(0.91,1.18)	0.544908	0.0845539	1.03(0.97,1.1)	0.302439
	1	88921473	cg26156321			1.03(0.96,1.11)	0.399174	0.317224	0.96(0.84,1.09)	0.539821	0.193854	1.01(0.95,1.08)	0.659543
	6	102943909	cg19928294			0.96(0.86,1.06)	0.399299	0.409737	1.06(0.94,1.18)	0.338963	0.0628202	1(0.93,1.08)	0.975191
	19	39390960	cg07063145	SIRT2;SIRT2;NFKBIB;NFKBIB	TSS1500;TSS1500;Body;Body	0.96(0.88,1.05)	0.399299	0.246998	0.85(0.75,0.97)	0.0195894	0.189898	0.93(0.86,1)	0.0475999
	19	35613900	cg22524864	FXYD3;FXYD3;FXYD3;FXYD3;FXYD3;FXYD3	Body;Body;Body;3'UTR;Body;Body	0.97(0.9,1.04)	0.399427	0.444568	0.95(0.85,1.07)	0.44486	0.184919	0.97(0.91,1.03)	0.263479
	2	101768045	cg05186375	TBC1D8	TSS200	1.03(0.96,1.11)	0.399569	0.371977	0.92(0.81,1.04)	0.196873	0.195212	1(0.94,1.07)	0.922041
	10	126281464	cg09690597	LHPP;LHPP	Body;Body	0.97(0.9,1.04)	0.399618	0.414945	0.98(0.87,1.09)	0.67596	0.180756	0.97(0.91,1.03)	0.351184
	7	150827897	cg23232891	AGAP3	Body	1.03(0.96,1.11)	0.39969	0.363029	1.11(0.98,1.25)	0.115825	0.190591	1.05(0.99,1.12)	0.128401
	12	31476479	cg14741228	FAM60A;FAM60A;FLJ13224;FAM60A	5'UTR;5'UTR;TSS1500;5'UTR	1.03(0.96,1.11)	0.399754	0.405347	0.96(0.84,1.1)	0.566549	0.179954	1.01(0.95,1.08)	0.658458
	20	49253364	cg16326902	FAM65C;FAM65C	1stExon;5'UTR	0.97(0.92,1.04)	0.399772	0.378327	1.09(0.95,1.26)	0.230691	0.188336	0.99(0.94,1.05)	0.758176
	4	89152212	cg23706819			0.97(0.91,1.04)	0.399822	0.343549	1.04(0.92,1.18)	0.560683	0.187752	0.99(0.93,1.05)	0.645106
	3	31402883	cg16033723			0.97(0.9,1.04)	0.399995	0.409832	1.03(0.91,1.17)	0.612329	0.168608	0.99(0.92,1.05)	0.640879
	17	77752742	cg25270886	CBX2;CBX2	Body;Body	0.97(0.9,1.04)	0.400008	0.248852	0.94(0.83,1.06)	0.286076	0.183264	0.96(0.9,1.02)	0.204439
	1	246363660	cg04891165	SMYD3;SMYD3	Body;Body	0.97(0.9,1.04)	0.400027	0.272934	1.03(0.91,1.17)	0.58996	0.0210893	0.99(0.93,1.05)	0.657235
	11	299503	cg14620839	IFITM5;IFITM5	1stExon;5'UTR	1.03(0.96,1.11)	0.40012	0.412722	0.99(0.88,1.12)	0.866826	0.13694	1.02(0.96,1.09)	0.521765
	19	48752990	cg26683005	CARD8	TSS200	1.02(0.97,1.08)	0.400155	0.339955	1.06(0.95,1.19)	0.273698	0.159076	1.03(0.98,1.08)	0.214999
	1	32713275	cg21155609	FAM167B	1stExon	0.97(0.91,1.04)	0.400227	0.333349	1.03(0.9,1.17)	0.688882	0.154719	0.98(0.93,1.04)	0.567167
	4	3306705	cg10959820			0.97(0.91,1.04)	0.400245	0.208957	1.05(0.92,1.19)	0.491115	0.149709	0.99(0.93,1.05)	0.660536
	2	10438486	cg05940672			1.03(0.96,1.1)	0.400332	0.193463	0.92(0.8,1.05)	0.214934	0.0708678	1.01(0.95,1.07)	0.845011
	4	57522094	cg12791492	HOPX;HOPX;HOPX;HOPX;HOPX	Body;Body;Body;Body;Body	0.97(0.9,1.04)	0.400433	0.401065	1.02(0.9,1.16)	0.767184	0.188169	0.98(0.92,1.05)	0.560443
	5	150461211	cg22480558	TNIP1	TSS1500	1.03(0.96,1.11)	0.400512	0.405421	0.98(0.86,1.1)	0.695717	0.187959	1.02(0.96,1.08)	0.596355
	6	149479249	cg06799979			0.98(0.92,1.03)	0.400546	0.336617	0.98(0.87,1.11)	0.80875	0.182539	0.98(0.93,1.03)	0.38673
	9	136549086	cg14524643	SARDH;SARDH	Body;Body	0.97(0.9,1.04)	0.400583	0.346964	1.05(0.93,1.19)	0.464128	0.18588	0.99(0.93,1.05)	0.71607
	16	85860163	cg07272042			0.97(0.91,1.04)	0.400648	0.381746	1.06(0.93,1.21)	0.362945	0.176158	0.99(0.93,1.05)	0.752403
	19	13975628	cg25388447			0.97(0.9,1.04)	0.400776	0.252014	1.03(0.9,1.18)	0.699164	0.185114	0.98(0.92,1.05)	0.584228
	7	4783964	cg13589218	FOXK1	Body	1.03(0.96,1.11)	0.400777	0.411134	0.99(0.88,1.11)	0.833034	0.0778372	1.02(0.96,1.08)	0.546739
	16	22824877	cg03132773	HS3ST2	TSS1500	0.97(0.9,1.04)	0.400777	0.423139	1(0.88,1.13)	0.981138	0.0695654	0.98(0.92,1.04)	0.469423
	10	63993920	cg09695307	RTKN2	Body	0.97(0.9,1.04)	0.400935	0.416596	1.05(0.93,1.18)	0.46065	0.192361	0.99(0.93,1.05)	0.735988
	6	27730563	cg26587870			0.97(0.91,1.04)	0.400955	0.31765	1.11(0.95,1.29)	0.17477	0.199707	0.99(0.93,1.06)	0.840666
	4	185089919	cg04993089	ENPP6	Body	0.97(0.9,1.04)	0.401088	0.246289	0.97(0.86,1.1)	0.664286	0.182295	0.97(0.91,1.03)	0.345462
	22	43544017	cg12489775			1.03(0.96,1.11)	0.401092	0.370525	1.01(0.9,1.14)	0.835361	0.086548	1.03(0.96,1.09)	0.409054
	19	49838698	cg13578303	CD37;CD37;CD37;CD37	1stExon;1stExon;5'UTR;5'UTR	0.97(0.9,1.04)	0.401115	0.377789	0.91(0.78,1.06)	0.21643	0.186692	0.96(0.9,1.02)	0.192487
	12	6493003	cg23079808	LTBR	TSS1500	1.03(0.96,1.11)	0.401265	0.411397	0.94(0.83,1.06)	0.319749	0.0369212	1.01(0.94,1.07)	0.827462
	9	112937	cg05651143			0.97(0.9,1.04)	0.401297	0.392057	0.94(0.83,1.07)	0.361816	0.0879255	0.96(0.9,1.03)	0.237014
	4	188953126	cg10380328			1.03(0.96,1.11)	0.401345	0.422316	1.05(0.93,1.19)	0.396241	0.130763	1.04(0.97,1.11)	0.246848
	6	30074616	cg24846791	TRIM31	Body	1.03(0.96,1.11)	0.401465	0.404061	0.96(0.85,1.09)	0.516935	0.202501	1.01(0.95,1.08)	0.689403
	2	101369330	cg05471495			0.97(0.9,1.04)	0.401503	0.359552	0.94(0.83,1.06)	0.287956	0.195928	0.96(0.9,1.02)	0.208467
	19	39686583	cg08028026	NCCRP1	TSS1500	1.03(0.96,1.11)	0.401587	0.404572	0.98(0.86,1.11)	0.737412	0.186685	1.02(0.95,1.09)	0.584925
	21	35746798	cg15125868	FAM165B	TSS1500	0.97(0.9,1.04)	0.401681	0.298241	1.05(0.93,1.18)	0.451632	0.103655	0.99(0.93,1.05)	0.733226
	16	31439672	cg00444059	COX6A2;COX6A2	1stExon;5'UTR	1.03(0.96,1.11)	0.401727	0.40409	1.08(0.95,1.24)	0.254283	0.195026	1.04(0.98,1.11)	0.199333
	11	77921181	cg25473794	USP35	Body	0.97(0.9,1.04)	0.401736	0.421127	1.03(0.91,1.16)	0.68289	0.089765	0.98(0.92,1.05)	0.61018
	11	1911511	cg22136363	LSP1;LSP1;LSP1;LSP1	3'UTR;3'UTR;3'UTR;3'UTR	1.03(0.96,1.11)	0.401833	0.321574	1.03(0.91,1.17)	0.63432	0.195921	1.03(0.97,1.1)	0.335122
	7	54902026	cg06909229			0.97(0.9,1.04)	0.402122	0.426432	1.03(0.91,1.17)	0.663204	0.163257	0.98(0.92,1.05)	0.616445
	11	85375937	cg18846731	CREBZF;CREBZF;CREBZF;CREBZF;CREBZF;CREBZF	1stExon;5'UTR;Body;Body;Body;Body	0.97(0.9,1.04)	0.402158	0.403437	1.03(0.93,1.14)	0.56964	0.182277	0.99(0.93,1.05)	0.724949
	2	25502040	cg23042148	DNMT3A;DNMT3A	Body;Body	1.03(0.96,1.11)	0.402172	0.314836	1.01(0.89,1.15)	0.850275	0.188168	1.03(0.96,1.09)	0.411117
	14	60336433	cg11866719	RTN1	Body	0.97(0.9,1.04)	0.402206	0.322076	1.06(0.94,1.19)	0.335389	0.158735	0.99(0.93,1.06)	0.823727
	5	96298493	cg22566142	LNPEP;LNPEP	Body;5'UTR	0.97(0.9,1.04)	0.402302	0.41992	0.86(0.76,0.97)	0.0154248	0.198693	0.94(0.88,1)	0.0518584
	7	116660213	cg15286094	ST7;ST7	Body;Body	0.97(0.9,1.04)	0.402344	0.368027	1.03(0.91,1.17)	0.633719	0.186744	0.98(0.92,1.05)	0.626753
	10	135093195	cg09109724	TUBGCP2	3'UTR	1.03(0.96,1.11)	0.402347	0.279617	0.94(0.82,1.07)	0.35477	0.0988979	1.01(0.95,1.08)	0.764998
	7	1952807	cg17542346	MAD1L1;MAD1L1;MAD1L1	Body;Body;Body	1.03(0.96,1.11)	0.402385	0.387607	1.05(0.93,1.19)	0.441207	0.10185	1.04(0.97,1.1)	0.266239
	12	2445561	cg26361533	CACNA1C;CACNA1C;CACNA1C;CACNA1C;CACNA1C;CACNA1C;CACNA1C;CACNA1C;CACNA1C;CACNA1C;CACNA1C;CACNA1C;CACNA1C;CACNA1C;CACNA1C;CACNA1C;CACNA1C;CACNA1C;CACNA1C;CACNA1C;CACNA1C;CACNA1C;CACNA1C	Body;Body;Body;Body;Body;Body;Body;Body;Body;Body;Body;Body;Body;Body;Body;Body;Body;Body;Body;Body;Body;Body;Body	1.03(0.96,1.11)	0.402397	0.411303	1.1(0.98,1.25)	0.115032	0.193318	1.05(0.99,1.12)	0.129908
	4	38666663	cg09915299	FLJ13197;KLF3	TSS1500;5'UTR	0.97(0.89,1.05)	0.402572	0.489226	0.86(0.75,0.99)	0.0372658	0.118412	0.94(0.88,1.01)	0.076954
	18	14450799	cg02988422			1.03(0.96,1.11)	0.402718	0.410767	1.05(0.92,1.2)	0.448863	0.156501	1.04(0.97,1.11)	0.269881
	12	52388221	cg15540623	ACVR1B	3'UTR	0.97(0.9,1.04)	0.40277	0.412606	0.91(0.8,1.03)	0.132726	0.186486	0.95(0.89,1.02)	0.138126
	17	79651359	cg15256944	ARL16;HGS	TSS1500;Body	1.03(0.95,1.12)	0.402887	0.361148	0.93(0.81,1.07)	0.32236	0.147621	1.01(0.94,1.08)	0.823158
	12	75873039	cg13500029	GLIPR1	TSS1500	1.03(0.96,1.11)	0.403019	0.391607	1.06(0.93,1.19)	0.3915	0.0686419	1.04(0.97,1.1)	0.24883
	15	41060265	cg03049323	DNAJC17	Body	0.97(0.9,1.04)	0.403081	0.397816	0.99(0.87,1.12)	0.841481	0.196828	0.97(0.91,1.04)	0.410594
	22	40322629	cg18545596	GRAP2	5'UTR	0.97(0.9,1.04)	0.403125	0.397463	NA(NA,NA)	NA	NA	0.97(0.9,1.04)	0.403125
	2	238343702	cg11638842			0.97(0.9,1.04)	0.403132	0.410815	0.99(0.88,1.11)	0.869064	0.195295	0.98(0.92,1.04)	0.428352
	17	78773453	cg10585621	RPTOR;RPTOR	Body;Body	1.03(0.96,1.11)	0.403145	0.407789	1.05(0.92,1.19)	0.480946	0.17039	1.04(0.97,1.1)	0.282351
	17	77016153	cg02795014			1.03(0.96,1.11)	0.403278	0.355211	1.04(0.92,1.19)	0.504736	0.172286	1.04(0.97,1.1)	0.290113
	8	30170049	cg13531204			0.97(0.91,1.04)	0.403318	0.39383	1.04(0.92,1.19)	0.519705	0.180806	0.99(0.93,1.05)	0.651803
	6	32160455	cg23859630	GPSM3	5'UTR	1.03(0.96,1.11)	0.403336	0.212082	1.01(0.89,1.15)	0.864508	0.103938	1.03(0.96,1.1)	0.420772
	1	232345923	cg00102093			1.03(0.96,1.11)	0.403353	0.40752	0.96(0.85,1.09)	0.55771	0.19615	1.01(0.95,1.08)	0.667135
	1	3251502	cg21784411	PRDM16;PRDM16	Body;Body	1.03(0.96,1.11)	0.403369	0.375275	1.09(0.93,1.27)	0.27769	0.167439	1.04(0.98,1.12)	0.219076
	2	65090621	cg13814396			1.03(0.96,1.11)	0.403383	0.29471	0.91(0.81,1.04)	0.158545	0.0200836	1(0.94,1.07)	0.996374
	12	131292085	cg20419829	STX2;STX2	Body;Body	1.03(0.96,1.11)	0.403412	0.398498	1.09(0.96,1.25)	0.185896	0.184133	1.05(0.98,1.11)	0.171991
	15	75342802	cg01916610	PPCDC	3'UTR	0.97(0.9,1.04)	0.403419	0.371092	1.08(0.89,1.32)	0.420846	0.189821	0.98(0.92,1.05)	0.617401
	2	54852195	cg20017590	SPTBN1;SPTBN1	Body;Body	0.97(0.91,1.04)	0.403435	0.406576	0.98(0.88,1.1)	0.77419	0.195226	0.97(0.92,1.03)	0.387795
	17	43368729	cg19601328	MAP3K14	5'UTR	0.97(0.9,1.04)	0.403462	0.239499	0.98(0.87,1.12)	0.801814	0.194469	0.97(0.92,1.04)	0.394188
	5	122430677	cg03776662	PRDM6	Body	1.03(0.96,1.11)	0.403581	0.398279	0.99(0.87,1.12)	0.83622	0.194701	1.02(0.96,1.09)	0.53696
	7	150067807	cg21784940	REPIN1;REPIN1;REPIN1;REPIN1	5'UTR;Body;TSS1500;5'UTR	1.03(0.96,1.11)	0.403646	0.327074	1.06(0.93,1.2)	0.389394	0.140491	1.04(0.97,1.11)	0.247536
	12	125003558	cg26581206	NCOR2;NCOR2	5'UTR;5'UTR	0.97(0.9,1.04)	0.4037	0.406695	1.05(0.93,1.19)	0.427571	0.0356668	0.99(0.93,1.05)	0.744642
	6	32822565	cg02567488	PSMB9;PSMB9;TAP1	Body;Body;TSS1500	0.97(0.89,1.05)	0.403795	0.254199	0.99(0.85,1.14)	0.854014	0.0508495	0.97(0.91,1.04)	0.410996
	10	131763929	cg04779860			0.97(0.9,1.04)	0.403893	0.314077	1.02(0.89,1.16)	0.799911	0.128062	0.98(0.92,1.04)	0.548096
	19	17622568	cg08189659	PGLS	1stExon	1.03(0.97,1.09)	0.403905	0.38178	0.92(0.8,1.06)	0.271613	0.193731	1.01(0.95,1.07)	0.740281
	16	3999109	cg27111240			0.97(0.91,1.04)	0.404	0.39836	1.04(0.92,1.18)	0.538553	0.144617	0.99(0.93,1.05)	0.65671
	7	5363697	cg05818532	TNRC18	Body	0.97(0.9,1.04)	0.404014	0.360812	0.95(0.83,1.07)	0.389548	0.12205	0.96(0.9,1.03)	0.248239
	2	128462379	cg06461942	WDR33	3'UTR	0.97(0.9,1.04)	0.404079	0.413937	0.95(0.85,1.07)	0.426916	0.0239235	0.97(0.91,1.03)	0.258168
	2	23719838	cg04005059	KLHL29	5'UTR	1.03(0.96,1.11)	0.404102	0.277476	1.04(0.92,1.17)	0.554293	0.0865277	1.03(0.97,1.1)	0.308837
	19	11498028	cg22328895			1.03(0.96,1.11)	0.404115	0.347887	0.95(0.84,1.07)	0.398154	0.181221	1.01(0.95,1.07)	0.770802
	11	62420901	cg15340270	INTS5	TSS200	0.97(0.9,1.04)	0.404267	0.237	0.93(0.82,1.06)	0.276734	0.203979	0.96(0.9,1.02)	0.205253
	17	4046031	cg02516155	CYB5D2;ZZEF1;CYB5D2;CYB5D2	TSS1500;1stExon;TSS1500;TSS1500	0.97(0.9,1.04)	0.404302	0.415225	0.94(0.82,1.07)	0.312887	0.122442	0.96(0.9,1.02)	0.221058
	4	3231575	cg12940669	HTT	Body	0.97(0.9,1.04)	0.404396	0.415713	0.91(0.8,1.04)	0.155096	0.163163	0.95(0.9,1.02)	0.152464
	1	86047807	cg22123915	CYR61	Body	0.97(0.9,1.04)	0.404466	0.348579	0.93(0.83,1.06)	0.28869	0.174207	0.96(0.9,1.02)	0.208897
	5	112332984	cg03703101	DCP2	Body	0.97(0.91,1.04)	0.404499	0.220077	1.07(0.94,1.21)	0.323027	0.0863356	0.99(0.93,1.05)	0.790299
	1	38604476	cg20144984			0.97(0.9,1.04)	0.404646	0.106283	1.03(0.91,1.16)	0.620118	0.166173	0.99(0.92,1.05)	0.663556
	13	33754450	cg22095128	STARD13;STARD13;STARD13	5'UTR;Body;Body	0.97(0.9,1.04)	0.404674	0.390785	NA(NA,NA)	NA	NA	0.97(0.9,1.04)	0.404674
	11	112034801	cg11304234	IL18;IL18	5'UTR;1stExon	1.03(0.96,1.11)	0.4047	0.380613	1.03(0.91,1.17)	0.603187	0.190184	1.03(0.97,1.1)	0.326575
	3	11890686	cg03348100			0.97(0.91,1.04)	0.40479	0.395413	1.04(0.92,1.19)	0.513966	0.067199	0.99(0.93,1.05)	0.670933
	10	44144525	cg11681126	ZNF32;ZNF32	TSS200;TSS1500	0.97(0.9,1.04)	0.404853	0.352366	0.96(0.86,1.08)	0.546367	0.168548	0.97(0.91,1.03)	0.304706
	16	83280511	cg01973778	CDH13	Body	1.03(0.96,1.1)	0.40488	0.37353	1(0.89,1.14)	0.939838	0.188028	1.02(0.96,1.09)	0.444619
	9	130374109	cg00560119	STXBP1;STXBP1	TSS1500;TSS1500	1.03(0.96,1.1)	0.404888	0.426723	0.96(0.85,1.09)	0.573962	0.182265	1.01(0.96,1.07)	0.635133
	6	32147809	cg24195524	RNF5;RNF5P1	Body;Body	1.03(0.96,1.11)	0.404983	0.287947	0.93(0.84,1.03)	0.193347	0.105904	1(0.94,1.06)	0.938414
	3	50192725	cg13239297	SEMA3F	TSS200	1.03(0.96,1.11)	0.404986	0.191467	0.96(0.85,1.09)	0.49872	0.121419	1.01(0.95,1.08)	0.694595
	4	175132871	cg00918522			1.03(0.96,1.11)	0.404996	0.311658	0.98(0.87,1.11)	0.795239	0.189517	1.02(0.96,1.08)	0.562199
	1	201437298	cg08639762	PHLDA3	3'UTR	0.97(0.9,1.04)	0.405014	0.408188	0.99(0.88,1.11)	0.876152	0.196194	0.98(0.92,1.04)	0.432839
	1	2198879	cg12483545	SKI	Body	1.03(0.96,1.11)	0.405027	0.485008	0.98(0.88,1.1)	0.768875	0.153032	1.02(0.96,1.08)	0.589794
	5	43120927	cg03332464	ZNF131	TSS1500	1.03(0.96,1.11)	0.405171	0.41708	0.94(0.83,1.08)	0.389907	0.19342	1.01(0.95,1.08)	0.77104
	14	52781312	cg25823578	PTGER2	1stExon	1.03(0.96,1.1)	0.405198	0.441878	0.88(0.75,1.02)	0.0932127	0.165175	1(0.94,1.07)	0.928619
	11	62309707	cg05427381	AHNAK;AHNAK	5'UTR;5'UTR	1.03(0.96,1.11)	0.405224	0.41192	0.81(0.73,0.89)	6.99408e-06	0.0774322	0.94(0.89,1)	0.0345567
	3	195868640	cg13403369			1.03(0.96,1.11)	0.405262	0.409947	1.03(0.9,1.18)	0.649763	0.104904	1.03(0.97,1.1)	0.343175
	19	45681945	cg11961288	BLOC1S3;TRAPPC6A	TSS200;TSS1500	0.97(0.9,1.04)	0.405303	0.406009	0.93(0.81,1.06)	0.268537	0.184254	0.96(0.9,1.02)	0.208243
	2	208795653	cg08791424	PLEKHM3	Body	1.03(0.96,1.11)	0.405487	0.460851	1.06(0.93,1.22)	0.384858	0.121136	1.04(0.97,1.11)	0.251487
	10	31939075	cg25626472			0.97(0.9,1.04)	0.405487	0.342159	0.96(0.85,1.08)	0.458849	0.100139	0.97(0.91,1.03)	0.274062
	11	1750381	cg13376953	HCCA2	Body	1.03(0.96,1.11)	0.405529	0.41977	0.95(0.84,1.08)	0.448086	0.166724	1.01(0.95,1.07)	0.724291
	12	81111012	cg21126707	MYF5	1stExon	0.97(0.89,1.05)	0.405578	0.41539	1.08(0.95,1.24)	0.22585	0.197573	1(0.93,1.07)	0.931394
	3	9943884	cg07832674	IL17RE;IL17RE;IL17RE	TSS1500;TSS1500;TSS1500	1.03(0.96,1.11)	0.405615	0.387702	0.99(0.87,1.12)	0.856343	0.191777	1.02(0.96,1.09)	0.528828
	9	131647126	cg13962589	LRRC8A;LRRC8A;LRRC8A	5'UTR;5'UTR;5'UTR	0.97(0.9,1.04)	0.405752	0.285911	1.03(0.9,1.16)	0.687201	0.157645	0.98(0.92,1.05)	0.609784
	6	32813715	cg09154880	TAP1;PSMB8	Body;TSS1500	0.97(0.9,1.04)	0.405777	0.20097	0.84(0.75,0.95)	0.00389475	0.175973	0.93(0.88,0.99)	0.026371
	20	61201022	cg11988036			0.97(0.89,1.05)	0.405868	0.3672	0.97(0.86,1.09)	0.603818	0.171194	0.97(0.9,1.03)	0.328385
	3	23957486	cg26266876	RPL15;NKIRAS1	TSS1500;5'UTR	1.03(0.96,1.11)	0.405976	0.356137	0.9(0.8,1.03)	0.119753	0.14139	1(0.94,1.06)	0.958436
	21	30451398	cg20762729	C21orf7	TSS1500	1.03(0.96,1.11)	0.406029	0.329494	0.9(0.79,1.02)	0.0973628	0.0659889	1(0.94,1.06)	0.919054
	6	166259959	cg17586885			1.03(0.96,1.11)	0.406054	0.287301	0.99(0.87,1.12)	0.853327	0.1858	1.02(0.96,1.08)	0.527823
	1	184836205	cg13100449	FAM129A	Body	1.03(0.96,1.1)	0.406103	0.423938	1.05(0.92,1.19)	0.472787	0.0319011	1.03(0.97,1.1)	0.28294
	1	230080297	cg26813096			0.97(0.91,1.04)	0.406134	0.396316	1.04(0.92,1.19)	0.516705	0.150733	0.99(0.93,1.05)	0.659164
	13	52586289	cg17674640	ALG11;ATP7B;ATP7B	TSS1500;TSS1500;TSS1500	0.97(0.9,1.04)	0.406247	0.403917	0.93(0.81,1.07)	0.329599	0.188368	0.96(0.9,1.03)	0.235317
	16	90092755	cg07860918	GAS8;GAS8	Body;Body	1.02(0.97,1.07)	0.406344	0.367671	1.05(0.94,1.17)	0.391557	0.165837	1.02(0.98,1.07)	0.273853
	17	60456713	cg06459926	EFCAB3;EFCAB3	Body;TSS1500	0.97(0.9,1.04)	0.406598	0.414156	0.98(0.86,1.11)	0.761329	0.0584512	0.97(0.91,1.03)	0.383176
	16	57375219	cg01496136			0.97(0.9,1.04)	0.406741	0.368558	1.09(0.96,1.22)	0.175178	0.202036	1(0.94,1.06)	0.995465
	8	141229379	cg13733787	TRAPPC9;TRAPPC9	Body;Body	1.03(0.96,1.1)	0.406868	0.358076	1(0.88,1.14)	0.964602	0.192454	1.02(0.96,1.09)	0.45464
	1	3079212	cg22396632	PRDM16;PRDM16	Body;Body	0.97(0.9,1.04)	0.406986	0.420618	0.95(0.85,1.08)	0.443887	0.158749	0.97(0.91,1.03)	0.267983
	10	133775473	cg25840545			0.97(0.9,1.04)	0.407017	0.368599	0.95(0.84,1.07)	0.393249	0.171653	0.96(0.9,1.03)	0.248087
	11	15962841	cg20677570			0.97(0.9,1.04)	0.407025	0.246446	1.07(0.95,1.21)	0.284667	0.153401	0.99(0.93,1.06)	0.869779
	12	6417620	cg18801311			1.03(0.96,1.11)	0.407224	0.400908	0.97(0.86,1.11)	0.666197	0.166516	1.02(0.95,1.09)	0.621669
	1	154929317	cg02069772	PBXIP1	TSS1500	0.97(0.9,1.04)	0.40728	0.346802	0.97(0.86,1.09)	0.610079	0.187712	0.97(0.91,1.03)	0.330559
	15	93424933	cg06605053			0.97(0.9,1.04)	0.407349	0.361857	1.04(0.92,1.19)	0.496993	0.180804	0.99(0.93,1.05)	0.708269
	7	962582	cg18139273	ADAP1	Body	1.03(0.96,1.09)	0.40744	0.415502	1(0.89,1.12)	0.959981	0.180692	1.02(0.97,1.08)	0.479063
	19	55128350	cg05365532	LILRB1	TSS1500	0.97(0.9,1.04)	0.407457	0.426278	1.07(0.94,1.21)	0.307175	0.0852257	0.99(0.93,1.06)	0.850381
	6	149806077	cg18951352	ZC3H12D;ZC3H12D	5'UTR;1stExon	0.97(0.9,1.04)	0.407581	0.400807	0.96(0.85,1.1)	0.57213	0.191208	0.97(0.91,1.03)	0.318268
	4	106117747	cg12306086	TET2;TET2	5'UTR;5'UTR	1.03(0.96,1.11)	0.407629	0.425412	0.95(0.84,1.08)	0.453448	0.197559	1.01(0.95,1.08)	0.74873
	10	3441404	cg05664352			0.97(0.9,1.04)	0.407748	0.397477	1.02(0.9,1.16)	0.73905	0.106505	0.98(0.92,1.05)	0.583893
	16	690468	cg07284546	FAM195A	TSS1500	1.04(0.95,1.12)	0.40797	0.412481	0.84(0.72,0.98)	0.028472	0.0926787	0.99(0.92,1.06)	0.762732
	5	134074186	cg19472116	CAMLG	TSS200	1.03(0.96,1.11)	0.408044	0.396138	1(0.89,1.13)	0.996761	0.18174	1.02(0.96,1.09)	0.474476
	12	5405444	cg08073874			0.97(0.9,1.04)	0.408054	0.41592	1.12(0.98,1.28)	0.0910784	0.0654753	1(0.94,1.07)	0.933209
	6	33150222	cg26541586	COL11A2;COL11A2;COL11A2	Body;Body;Body	1.03(0.96,1.11)	0.408267	0.406196	0.93(0.82,1.06)	0.283822	0.144533	1.01(0.94,1.07)	0.873629
	4	77723057	cg14160968			0.97(0.9,1.04)	0.408272	0.414384	1.12(0.98,1.28)	0.0993918	0.194855	1(0.94,1.07)	0.948128
	19	54598010	cg22629375	OSCAR;OSCAR;OSCAR;OSCAR	3'UTR;3'UTR;3'UTR;3'UTR	0.97(0.91,1.04)	0.408292	0.356561	1.03(0.91,1.16)	0.682711	0.180318	0.98(0.93,1.05)	0.599182
	6	3227026	cg00715124	TUBB2B	Body	0.97(0.9,1.04)	0.408413	0.343587	0.93(0.82,1.06)	0.266047	0.165662	0.96(0.9,1.02)	0.202023
	11	65314556	cg24392577	LTBP3;LTBP3;LTBP3	Body;Body;Body	1.03(0.96,1.1)	0.408428	0.397898	0.93(0.81,1.06)	0.255932	0.1035	1.01(0.95,1.07)	0.836804
	14	50550589	cg04706229	C14orf183	Body	0.97(0.9,1.04)	0.408545	0.402777	0.94(0.85,1.05)	0.309188	0.127786	0.96(0.9,1.02)	0.210429
	17	5419436	cg19060895	NLRP1;NLRP1;NLRP1;NLRP1;NLRP1	Body;Body;Body;Body;Body	1.03(0.96,1.11)	0.408557	0.395022	1(0.89,1.13)	0.98986	0.0809159	1.02(0.96,1.09)	0.473655
	6	112007564	cg08926365	FYN;FYN;FYN	Body;Body;Body	0.97(0.9,1.04)	0.408581	0.469556	1.01(0.9,1.15)	0.829626	0.173748	0.98(0.92,1.04)	0.54512
	17	74494213	cg12900649	RHBDF2;RHBDF2	5'UTR;5'UTR	1.03(0.96,1.11)	0.40859	0.32503	1.02(0.9,1.15)	0.802006	0.0822416	1.03(0.96,1.1)	0.404109
	11	59824161	cg19739596	MS4A3;MS4A3;MS4A3;MS4A3;MS4A3;MS4A3	1stExon;5'UTR;1stExon;5'UTR;5'UTR;1stExon	0.97(0.9,1.04)	0.408596	0.405697	1(0.88,1.13)	0.939966	0.179709	0.98(0.92,1.04)	0.454047
	20	1472264	cg24311135	SIRPB2;SIRPB2	TSS200;TSS200	1.03(0.96,1.11)	0.408943	0.407977	1.02(0.91,1.15)	0.744789	0.18302	1.03(0.97,1.09)	0.381322
	2	233351921	cg01228134	ECEL1	5'UTR	1.03(0.96,1.11)	0.408981	0.399496	0.99(0.87,1.13)	0.879533	0.0200454	1.02(0.96,1.09)	0.524459
	18	12880767	cg13431464	PTPN2;PTPN2;PTPN2	Body;Body;Body	1.03(0.96,1.11)	0.409086	0.349326	1.02(0.89,1.17)	0.784193	0.188224	1.03(0.96,1.1)	0.391895
	11	8228022	cg13608733			1.03(0.96,1.11)	0.40915	0.389296	0.87(0.76,0.99)	0.0330553	0.167176	0.99(0.93,1.05)	0.732091
	14	53620401	cg18555117	DDHD1;DDHD1;DDHD1	TSS1500;TSS1500;TSS1500	0.97(0.9,1.04)	0.40918	0.420421	1.05(0.94,1.17)	0.423487	0.0844939	0.99(0.93,1.05)	0.790222
	7	5518392	cg10206969	FBXL18	3'UTR	1.03(0.96,1.11)	0.40921	0.410696	1.01(0.89,1.15)	0.884685	0.187462	1.03(0.96,1.09)	0.430102
	1	240368441	cg15392618	FMN2	Body	0.97(0.91,1.04)	0.409223	0.417992	0.96(0.86,1.06)	0.420976	0.202664	0.97(0.91,1.02)	0.257761
	15	87460178	cg22590902	AGBL1	Body	0.97(0.9,1.04)	0.409433	0.38462	0.95(0.84,1.07)	0.396616	0.108121	0.96(0.91,1.03)	0.253945
	1	157069611	cg25678231	ETV3L	TSS200	0.97(0.9,1.04)	0.409464	0.224562	1.06(0.94,1.2)	0.326128	0.203732	0.99(0.93,1.06)	0.846091
	2	73297631	cg14497869	SFXN5	Body	0.97(0.9,1.04)	0.409551	0.307284	0.97(0.86,1.1)	0.63449	0.193441	0.97(0.91,1.03)	0.34118
	1	215179216	cg00848374	KCNK2;KCNK2	1stExon;5'UTR	1.03(0.96,1.11)	0.409573	0.326827	1.07(0.94,1.21)	0.30896	0.135397	1.04(0.98,1.11)	0.221742
	22	17587971	cg01760983	IL17RA	Body	0.97(0.9,1.04)	0.409766	0.40944	1.06(0.94,1.19)	0.367487	0.136488	0.99(0.93,1.06)	0.815364
	2	216878340	cg02668581	MREG;MREG	5'UTR;1stExon	1.03(0.96,1.11)	0.409858	0.386672	0.96(0.85,1.09)	0.535461	0.167009	1.01(0.95,1.08)	0.685487
	15	31355304	cg20640374	TRPM1	Body	1.03(0.96,1.11)	0.409863	0.415103	1.03(0.91,1.16)	0.640095	0.100093	1.03(0.97,1.1)	0.343628
	4	2754593	cg08659517	TNIP2;TNIP2	Body;5'UTR	1.03(0.96,1.11)	0.409898	0.418244	0.89(0.79,1.01)	0.0717609	0.201462	0.99(0.93,1.06)	0.838355
	12	58017653	cg20477005	SLC26A10	Body	1.03(0.96,1.1)	0.409906	0.421912	1(0.89,1.12)	0.988013	0.184656	1.02(0.96,1.09)	0.475991
	12	7060386	cg26363363	PTPN6;PTPN6;PTPN6	TSS200;Body;TSS200	0.97(0.9,1.04)	0.410014	0.39969	1.02(0.91,1.16)	0.699456	0.148803	0.98(0.92,1.05)	0.611865
	11	119185584	cg09042577	MCAM	Body	0.97(0.91,1.04)	0.41002	0.310229	1.05(0.9,1.21)	0.547324	0.110248	0.98(0.93,1.05)	0.616052
	11	78738326	cg09966895	ODZ4	Body	1.03(0.96,1.1)	0.410121	0.418771	0.95(0.83,1.09)	0.488703	0.194307	1.01(0.96,1.07)	0.653609
	17	47786311	cg06375292	SLC35B1	TSS1500	0.97(0.9,1.04)	0.410124	0.270954	0.98(0.87,1.1)	0.735435	0.190607	0.97(0.91,1.04)	0.380365
	19	55449439	cg14928510	NLRP7;NLRP7;NLRP7	Body;Body;Body	1.03(0.96,1.1)	0.410126	0.411567	0.97(0.86,1.09)	0.611929	0.172835	1.01(0.96,1.08)	0.647262
	7	142353463	cg20167216			1.03(0.96,1.11)	0.410175	0.225824	1.07(0.95,1.21)	0.272562	0.0865371	1.04(0.98,1.11)	0.208001
	19	3188985	cg12131620	NCLN	Body	0.97(0.9,1.04)	0.410285	0.409479	0.91(0.8,1.03)	0.12921	0.148474	0.95(0.89,1.02)	0.139882
	12	121718499	cg09058061	CAMKK2;CAMKK2;CAMKK2;CAMKK2;CAMKK2;CAMKK2;CAMKK2	5'UTR;5'UTR;5'UTR;5'UTR;5'UTR;5'UTR;5'UTR	0.97(0.9,1.04)	0.410298	0.175176	0.96(0.85,1.09)	0.575603	0.185865	0.97(0.91,1.03)	0.320458
	1	166459325	cg09755589			0.97(0.9,1.04)	0.410322	0.417453	1.06(0.94,1.19)	0.326371	0.185325	0.99(0.93,1.06)	0.851499
	6	6900945	cg16312968			1.03(0.96,1.11)	0.410394	0.396133	0.96(0.85,1.09)	0.531823	0.114134	1.01(0.95,1.08)	0.707107
	14	72943540	cg21899942	RGS6	Body	0.97(0.9,1.04)	0.410452	0.394666	0.97(0.86,1.1)	0.661221	0.181355	0.97(0.91,1.03)	0.351893
	10	124214250	cg25542438	ARMS2	1stExon	1.03(0.96,1.11)	0.410472	0.385145	0.99(0.88,1.11)	0.818012	0.162958	1.02(0.96,1.09)	0.568049
	19	36400437	cg19851291	TYROBP;TYROBP	TSS1500;TSS1500	1.03(0.96,1.11)	0.410662	0.247655	1.01(0.88,1.16)	0.897686	0.153832	1.03(0.96,1.09)	0.43166
	11	1575781	cg16941568	HCCA2;DUSP8	Body;3'UTR	0.97(0.9,1.04)	0.410857	0.375217	0.91(0.8,1.03)	0.138517	0.175205	0.95(0.89,1.02)	0.147192
	9	89348726	cg13935765			0.97(0.91,1.04)	0.411024	0.406548	1.03(0.9,1.17)	0.681401	0.100915	0.98(0.93,1.04)	0.588707
	10	130832268	cg11589800			1.03(0.96,1.11)	0.411032	0.378117	1.04(0.91,1.18)	0.550752	0.127976	1.03(0.97,1.1)	0.312064
	2	26402098	cg27170947	FAM59B	Body	1.03(0.96,1.1)	0.41123	0.420077	0.94(0.82,1.06)	0.30215	0.166704	1.01(0.95,1.07)	0.815789
	12	5539662	cg26343958			0.97(0.9,1.04)	0.411431	0.408422	0.95(0.83,1.08)	0.413931	0.118073	0.96(0.91,1.03)	0.267071
	11	2212225	cg08241307			0.97(0.91,1.04)	0.411447	0.337839	1.05(0.93,1.18)	0.431571	0.1903	0.99(0.93,1.05)	0.756748
	3	160117570	cg22668533	SMC4;IFT80;SMC4	5'UTR;TSS1500;TSS1500	1.03(0.96,1.11)	0.411646	0.293118	0.95(0.85,1.08)	0.446868	0.159165	1.01(0.95,1.07)	0.76817
	2	237122857	cg02817514	ASB18	Body	1.03(0.96,1.11)	0.411792	0.409906	1.05(0.93,1.19)	0.399686	0.1695	1.04(0.97,1.11)	0.254957
	1	144522237	cg18002437	LOC728875	TSS1500	0.97(0.9,1.04)	0.411834	0.211621	1(0.88,1.13)	0.971348	0.0617394	0.98(0.92,1.04)	0.463904
	17	46036365	cg05099221	PRR15L	TSS1500	0.97(0.91,1.04)	0.411913	0.41258	0.9(0.81,1)	0.042402	0.175893	0.95(0.9,1.01)	0.0795267
	12	25204649	cg23842870	LRMP	TSS1500	1.03(0.96,1.11)	0.411969	0.289068	1.01(0.89,1.14)	0.935407	0.184079	1.02(0.96,1.09)	0.453542
	15	62352810	cg07483119	VPS13C;VPS13C;VPS13C;VPS13C	TSS200;TSS200;TSS200;TSS200	0.97(0.9,1.04)	0.412065	0.311705	0.91(0.8,1.05)	0.209513	0.163878	0.96(0.9,1.02)	0.191581
	12	111182093	cg15988887	PPP1CC	TSS1500	1.03(0.96,1.11)	0.412256	0.328732	1.03(0.91,1.17)	0.599431	0.17377	1.03(0.97,1.1)	0.330802
	13	99136580	cg19300307	STK24;STK24	Body;Body	0.97(0.91,1.04)	0.412306	0.238438	0.98(0.87,1.12)	0.791552	0.0947381	0.97(0.92,1.04)	0.398282
	14	62035585	cg21890551			1.03(0.96,1.11)	0.412321	0.398803	1(0.88,1.13)	0.982022	0.152932	1.02(0.96,1.09)	0.471323
	19	47955003	cg14565752	SLC8A2	Body	0.97(0.9,1.04)	0.412406	0.103978	1.05(0.93,1.19)	0.436808	0.133959	0.99(0.93,1.05)	0.751446
	9	139693852	cg14310606	KIAA1984	Body	1.03(0.96,1.11)	0.412431	0.406823	1.02(0.91,1.14)	0.700468	0.0976001	1.03(0.97,1.09)	0.369306
	3	69171495	cg03663984	LMOD3	1stExon	0.97(0.9,1.04)	0.412524	0.417904	1.04(0.91,1.18)	0.581228	0.0737151	0.99(0.93,1.05)	0.659036
	19	46214108	cg07636338	FBXO46	3'UTR	1.03(0.96,1.11)	0.412576	0.370264	0.9(0.78,1.02)	0.101403	0.162841	1(0.94,1.06)	0.936805
	20	44441606	cg18038749	UBE2C;UBE2C;UBE2C;UBE2C;UBE2C;UBE2C;UBE2C	1stExon;5'UTR;TSS200;Body;Body;Body;Body	1.02(0.97,1.08)	0.412604	0.402406	1.02(0.92,1.14)	0.675726	0.122277	1.02(0.97,1.08)	0.357679
	16	31214346	cg05907835	PYCARD;PYCARD	TSS200;TSS200	1.03(0.96,1.11)	0.412662	0.419656	0.97(0.85,1.1)	0.613203	0.184306	1.02(0.95,1.08)	0.63465
	4	100870488	cg05221349	LOC256880;H2AFZ	TSS1500;Body	0.97(0.9,1.04)	0.412946	0.338538	1.19(1.05,1.36)	0.00656944	0.131778	1.02(0.96,1.09)	0.523473
	22	50524541	cg03677952	MLC1;MLC1	TSS1500;TSS200	1.03(0.96,1.1)	0.412947	0.415712	0.96(0.85,1.09)	0.500067	0.161157	1.01(0.95,1.08)	0.699703
	7	6200140	cg10161111	USP42	3'UTR	0.97(0.9,1.04)	0.413004	0.426932	1(0.89,1.11)	0.950705	0.157803	0.98(0.92,1.04)	0.471335
	10	16949821	cg25469714	CUBN	Body	1.03(0.96,1.11)	0.413075	0.358614	0.89(0.78,1.01)	0.061239	0.0514521	0.99(0.93,1.06)	0.819154
	8	603425	cg23055199			0.97(0.9,1.04)	0.413092	0.321272	1.08(0.95,1.22)	0.242246	0.108688	1(0.93,1.06)	0.905088
	3	36986532	cg01756288	TRANK1;TRANK1	1stExon;5'UTR	0.97(0.9,1.04)	0.413283	0.404589	1.01(0.9,1.14)	0.843705	0.122674	0.98(0.92,1.04)	0.547515
	22	41841819	cg00751155	TOB2	5'UTR	1.03(0.96,1.1)	0.413291	0.424653	1.05(0.93,1.19)	0.402129	0.132958	1.03(0.98,1.1)	0.26142
	8	42623946	cg07906724	CHRNA6	TSS1500	0.97(0.9,1.04)	0.413442	0.257718	1.09(0.97,1.24)	0.154752	0.129618	1(0.94,1.07)	0.983769
	7	25992424	cg25573884			1.04(0.95,1.13)	0.413541	0.415705	1(0.88,1.13)	0.992857	0.189611	1.02(0.96,1.1)	0.498592
	10	104266245	cg25605038	SUFU	Body	1.03(0.96,1.11)	0.413611	0.136119	1.03(0.9,1.17)	0.667235	0.133681	1.03(0.97,1.1)	0.355789
	8	98635106	cg24314288			0.97(0.9,1.04)	0.41365	0.306234	1.03(0.91,1.17)	0.638567	0.186757	0.98(0.92,1.05)	0.636572
	8	22941370	cg06781213			1.03(0.96,1.11)	0.413657	0.315502	0.96(0.84,1.09)	0.51707	0.160117	1.01(0.95,1.08)	0.696369
	19	42600863	cg07546616	POU2F2	Body	0.97(0.9,1.04)	0.413686	0.314154	0.93(0.84,1.04)	0.224262	0.19219	0.96(0.9,1.02)	0.175166
	7	27206461	cg01285501	HOXA9	TSS1500	0.97(0.9,1.04)	0.413713	0.365314	0.98(0.87,1.12)	0.80703	0.15919	0.97(0.91,1.04)	0.406843
	2	54984950	cg17272549	EML6	Body	0.97(0.9,1.04)	0.413737	0.291592	1.1(0.97,1.25)	0.125923	0.194548	1(0.94,1.07)	0.968079
	12	3260174	cg14753631	TSPAN9;TSPAN9	5'UTR;5'UTR	1.03(0.96,1.11)	0.413762	0.399324	1.01(0.9,1.14)	0.823322	0.171208	1.03(0.96,1.09)	0.41504
	20	31408213	cg05857825	MAPRE1	5'UTR	1.03(0.96,1.11)	0.413967	0.260474	1.1(1.01,1.19)	0.0235291	0.16326	1.06(1,1.12)	0.0326858
	10	28758087	cg20628376			1.03(0.96,1.11)	0.413978	0.415519	1.04(0.92,1.18)	0.52558	0.203585	1.03(0.97,1.1)	0.304846
	2	112435953	cg17762554			1.03(0.96,1.11)	0.414028	0.417043	0.99(0.88,1.12)	0.911284	0.0972025	1.02(0.96,1.09)	0.51719
	15	51387677	cg06258672	TNFAIP8L3	Body	0.97(0.9,1.05)	0.414045	0.346213	0.97(0.86,1.1)	0.688289	0.16672	0.97(0.91,1.04)	0.364786
	16	14227116	cg07491828	MKL2	5'UTR	1.03(0.96,1.11)	0.414105	0.413444	1.04(0.92,1.17)	0.556089	0.0897538	1.03(0.97,1.1)	0.316295
	2	241772244	cg13716566			0.97(0.9,1.04)	0.414143	0.369267	1.05(0.93,1.19)	0.436055	0.172576	0.99(0.93,1.06)	0.764666
	5	44809789	cg18632254	MRPS30	Body	1.03(0.96,1.1)	0.414197	0.305316	0.94(0.82,1.07)	0.350711	0.150565	1.01(0.95,1.07)	0.770459
	8	141600316	cg03215152	EIF2C2;EIF2C2	Body;Body	0.97(0.9,1.04)	0.414287	0.408032	1.03(0.9,1.18)	0.639893	0.192853	0.98(0.92,1.05)	0.617468
	19	1908328	cg01397065	ADAT3;SCAMP4	5'UTR;5'UTR	1.03(0.96,1.11)	0.414377	0.410882	1.01(0.89,1.15)	0.838596	0.195611	1.03(0.96,1.09)	0.421093
	15	76116615	cg00305993			0.97(0.9,1.05)	0.414448	0.412789	1.03(0.91,1.17)	0.591891	0.133523	0.99(0.92,1.05)	0.675085
	5	71507163	cg11018604			0.97(0.9,1.04)	0.41446	0.397362	0.98(0.87,1.11)	0.769417	0.0697846	0.97(0.91,1.04)	0.395314
	7	148975499	cg20101870	ZNF783	Body	0.97(0.9,1.04)	0.414589	0.401308	1.04(0.91,1.18)	0.611376	0.0838033	0.98(0.92,1.05)	0.63065
	17	29645782	cg09395195	EVI2A;EVI2A;NF1;NF1	Body;Body;Body;Body	0.97(0.9,1.04)	0.414629	0.420982	0.92(0.81,1.04)	0.198713	0.148614	0.96(0.9,1.02)	0.178492
	1	117398001	cg04878826			0.97(0.9,1.04)	0.414677	0.405751	1.08(0.96,1.23)	0.192732	0.17242	1(0.94,1.06)	0.980647
	6	30045041	cg15448721	RNF39;RNF39	TSS1500;TSS1500	1.03(0.96,1.11)	0.414808	0.410023	0.91(0.8,1.03)	0.141221	0.190451	1(0.94,1.06)	0.979549
	1	36351841	cg16356622	EIF2C1	Body	0.97(0.91,1.04)	0.41494	0.410701	0.97(0.85,1.1)	0.610747	0.18258	0.97(0.91,1.03)	0.337256
	3	11611878	cg14720543	VGLL4;VGLL4;VGLL4;VGLL4	Body;Body;Body;TSS1500	0.97(0.9,1.04)	0.414952	0.316764	0.93(0.84,1.03)	0.145663	0.0706176	0.95(0.9,1.01)	0.127489
	3	8577752	cg23180235	LMCD1	Body	0.97(0.9,1.04)	0.415044	0.150321	1.06(0.94,1.2)	0.342504	0.060726	0.99(0.93,1.06)	0.832532
	18	21033072	cg21515243	RIOK3;RIOK3	1stExon;5'UTR	1.03(0.96,1.11)	0.415601	0.192782	0.85(0.74,0.98)	0.0263385	0.192868	0.99(0.93,1.06)	0.794819
	6	36570759	cg21205713	SFRS3	3'UTR	1.03(0.96,1.1)	0.415762	0.418523	1.01(0.9,1.14)	0.809045	0.168868	1.03(0.97,1.09)	0.409734
	17	911212	cg06614508	ABR;ABR;ABR	Body;Body;Body	1.04(0.95,1.13)	0.415863	0.389216	0.97(0.86,1.1)	0.678363	0.169653	1.02(0.95,1.09)	0.666138
	11	77921274	cg19901956	USP35	Body	0.97(0.9,1.04)	0.415884	0.377599	1.17(1.02,1.34)	0.024836	0.182687	1.01(0.95,1.08)	0.759309
	2	10688100	cg03222929			1.03(0.96,1.1)	0.415992	0.418519	0.99(0.88,1.13)	0.904128	0.092122	1.02(0.96,1.09)	0.515292
	3	12200835	cg07357827	SYN2;TIMP4;SYN2	Body;TSS200;Body	1.03(0.96,1.11)	0.415995	0.384967	1.12(0.99,1.27)	0.0725608	0.13616	1.05(0.99,1.12)	0.110349
	6	22887383	cg04747539			0.97(0.91,1.04)	0.416005	0.354403	1.05(0.92,1.18)	0.4872	0.134056	0.99(0.93,1.05)	0.714119
	11	60930346	cg24422316	VPS37C	TSS1500	0.97(0.9,1.04)	0.416016	0.395244	1(0.89,1.14)	0.954975	0.179568	0.98(0.92,1.04)	0.502118
	11	65647270	cg19792802	CTSW	TSS200	0.97(0.9,1.05)	0.41612	0.429848	1(0.89,1.14)	0.957819	0.112521	0.98(0.92,1.04)	0.503499
	2	198017462	cg07065759	ANKRD44	Body	1.03(0.96,1.11)	0.416146	0.386123	1.16(1.03,1.32)	0.0147118	0.161976	1.06(1,1.13)	0.0530098
	4	188953178	cg13610014			1.03(0.96,1.11)	0.416153	0.386224	1(0.89,1.13)	0.959328	0.158847	1.02(0.96,1.09)	0.475359
	1	169406242	cg08729004			0.97(0.91,1.04)	0.416199	0.41146	1.03(0.91,1.17)	0.659789	0.0151231	0.98(0.93,1.05)	0.614875
	8	37758453	cg10557578	RAB11FIP1;RAB11FIP1	TSS1500;TSS1500	1.03(0.96,1.11)	0.416232	0.321928	0.98(0.86,1.1)	0.693885	0.196158	1.02(0.95,1.08)	0.621384
	13	29202889	cg20956594			0.97(0.9,1.04)	0.416241	0.208208	0.88(0.78,1)	0.0483848	0.18919	0.95(0.89,1.01)	0.0909934
	8	145052304	cg05457903	PLEC1;PARP10	TSS1500;Body	1.03(0.96,1.1)	0.416249	0.404251	0.91(0.8,1.05)	0.208175	0.141437	1.01(0.95,1.07)	0.860079
	5	16466459	cg14966252	ZNF622	TSS1500	1.02(0.97,1.08)	0.41637	0.377009	1.04(0.94,1.15)	0.407265	0.171016	1.03(0.98,1.08)	0.264625
	21	46898137	cg20383948	COL18A1;COL18A1;COL18A1	Body;Body;Body	1.03(0.96,1.1)	0.416381	0.414581	1.09(0.98,1.21)	0.118973	0.164349	1.05(0.99,1.11)	0.12553
	6	40999214	cg21961970	UNC5CL	Body	0.97(0.9,1.04)	0.41646	0.414247	0.97(0.86,1.09)	0.575289	0.0789676	0.97(0.91,1.03)	0.324463
	3	68053371	cg22706186	FAM19A1	TSS200	1.03(0.96,1.11)	0.416472	0.411472	0.91(0.8,1.02)	0.107782	0.170717	1(0.94,1.06)	0.896952
	6	80023191	cg17715419			0.97(0.9,1.04)	0.416481	0.384765	0.92(0.82,1.04)	0.207923	0.20202	0.96(0.9,1.02)	0.178753
	12	125243251	cg01578164			1.03(0.96,1.11)	0.416558	0.424843	0.97(0.85,1.1)	0.615807	0.0893427	1.02(0.95,1.08)	0.643763
	1	8384046	cg14413262	SLC45A1	TSS1500	0.97(0.91,1.04)	0.416627	0.3831	0.99(0.87,1.13)	0.892336	0.195914	0.98(0.92,1.03)	0.430881
	1	82265652	cg25974355	LPHN2	TSS1500	1.03(0.96,1.11)	0.416818	0.403064	0.99(0.87,1.12)	0.847263	0.144559	1.02(0.96,1.09)	0.539215
	3	69133862	cg19136632	ARL6IP5	TSS1500	0.97(0.9,1.04)	0.416996	0.396456	1.07(0.97,1.19)	0.183315	0.0514144	1(0.94,1.07)	0.902017
	6	79944547	cg17832805	HMGN3;HMGN3	TSS200;TSS200	1.03(0.96,1.1)	0.417011	0.403665	1.12(1.01,1.24)	0.0372667	0.0692782	1.06(1,1.12)	0.0662791
	2	233253024	cg09490371	ECEL1P2	TSS1500	1.03(0.96,1.11)	0.417048	0.383277	1.02(0.89,1.16)	0.78469	0.169443	1.03(0.96,1.1)	0.400517
	3	56809796	cg26319282	ARHGEF3;ARHGEF3;ARHGEF3	TSS200;Body;Body	1.03(0.96,1.11)	0.417052	0.374873	0.95(0.84,1.07)	0.409247	0.0452116	1.01(0.95,1.07)	0.782266
	15	58306464	cg19619909	ALDH1A2;ALDH1A2;ALDH1A2	Body;Body;TSS1500	1.03(0.96,1.11)	0.417062	0.245579	1(0.89,1.13)	0.989637	0.194966	1.02(0.96,1.09)	0.494573
	8	101733214	cg05950485	PABPC1	Body	0.97(0.9,1.04)	0.417135	0.331733	0.9(0.77,1.04)	0.154652	0.185748	0.96(0.89,1.02)	0.176328
	7	4671391	cg25879142			0.97(0.91,1.04)	0.41721	0.0938846	1.09(0.96,1.24)	0.163624	0.0259249	1(0.94,1.06)	0.972947
	7	114300	cg16694365			0.97(0.91,1.04)	0.417249	0.472384	0.94(0.83,1.06)	0.307077	0.200709	0.96(0.91,1.02)	0.22349
	5	1107855	cg12146829	SLC12A7	Body	0.97(0.9,1.04)	0.417287	0.404175	1.12(0.98,1.27)	0.086533	0.140173	1.01(0.94,1.07)	0.854693
	3	67706320	cg13668025	SUCLG2	TSS1500	1.03(0.96,1.11)	0.417355	0.332318	0.99(0.88,1.13)	0.925966	0.194183	1.02(0.96,1.09)	0.509473
	6	35286360	cg12655375	DEF6	Body	0.97(0.9,1.04)	0.417475	0.411244	0.94(0.85,1.05)	0.294083	0.146352	0.96(0.91,1.02)	0.210056
	1	115727622	cg24610044			0.97(0.9,1.04)	0.417525	0.348507	1.04(0.92,1.17)	0.568004	0.183268	0.99(0.93,1.05)	0.679278
	1	23697506	cg22502492	C1orf213;C1orf213;C1orf213;ZNF436	3'UTR;Body;1stExon;TSS1500	0.97(0.9,1.04)	0.417533	0.222542	0.96(0.84,1.09)	0.509591	0.0102139	0.97(0.91,1.03)	0.304659
	3	39222754	cg01920536			1.03(0.96,1.11)	0.417615	0.264192	0.97(0.85,1.1)	0.584787	0.180346	1.01(0.95,1.08)	0.665671
	1	231113419	cg00018229	TTC13;ARV1;TTC13	Body;TSS1500;Body	1.03(0.96,1.11)	0.417616	0.436477	0.98(0.86,1.11)	0.712869	0.193613	1.02(0.96,1.08)	0.600162
	10	695859	cg01263942	DIP2C;C10orf108;C10orf108	Body;TSS200;TSS200	1.03(0.96,1.11)	0.417617	0.376875	0.96(0.85,1.08)	0.501772	0.175631	1.01(0.95,1.08)	0.73518
	2	239072199	cg03682366			1.03(0.96,1.11)	0.417696	0.37355	0.94(0.84,1.07)	0.36299	0.0183726	1.01(0.95,1.07)	0.818809
	1	159796434	cg04275881	SLAMF8	TSS200	1.03(0.96,1.09)	0.417771	0.412749	0.97(0.84,1.12)	0.682321	0.161283	1.02(0.96,1.08)	0.564825
	8	9409864	cg18049182			1.03(0.96,1.11)	0.417838	0.281204	0.92(0.8,1.06)	0.231074	0.101969	1.01(0.94,1.07)	0.868942
	3	114082760	cg02331784	ZBTB20;ZBTB20;ZBTB20;ZBTB20;ZBTB20;ZBTB20;ZBTB20	5'UTR;5'UTR;5'UTR;5'UTR;5'UTR;Body;5'UTR	0.97(0.9,1.04)	0.417874	0.446245	1.01(0.89,1.14)	0.899366	0.0259296	0.98(0.92,1.04)	0.52185
	5	126409553	cg11850276	FLJ44606;FLJ44606	TSS1500;TSS1500	1.03(0.96,1.11)	0.417902	0.411301	0.92(0.81,1.04)	0.182892	0.193363	1(0.94,1.07)	0.979464
	11	121460973	cg20069407	SORL1	Body	1.03(0.96,1.11)	0.417978	0.376322	1.04(0.92,1.18)	0.519966	0.170558	1.03(0.97,1.1)	0.305425
	4	124753863	cg07092135	LOC285419;LOC285419	Body;Body	0.97(0.9,1.04)	0.41813	0.405536	1.01(0.89,1.13)	0.933522	0.164604	0.98(0.92,1.04)	0.516291
	6	2841468	cg06148264	SERPINB1	5'UTR	0.97(0.9,1.04)	0.418272	0.317052	0.96(0.85,1.09)	0.551754	0.180586	0.97(0.91,1.03)	0.317769
	1	159824109	cg11282564	VSIG8;C1orf204	3'UTR;Body	1.03(0.96,1.1)	0.418426	0.400961	1.01(0.89,1.16)	0.833187	0.210574	1.03(0.97,1.09)	0.413967
	7	157227072	cg27468830			0.97(0.91,1.04)	0.418507	0.410652	0.97(0.87,1.09)	0.658233	0.188524	0.97(0.92,1.03)	0.356917
	7	95951129	cg14158594	SLC25A13;SLC25A13;SLC25A13	Body;Body;Body	0.97(0.9,1.04)	0.418617	0.408868	0.98(0.88,1.1)	0.777037	0.189897	0.97(0.92,1.04)	0.404238
	2	200715285	cg03735916			1.03(0.96,1.1)	0.418696	0.409144	1.15(1.02,1.29)	0.0250953	0.137043	1.06(1,1.12)	0.0696187
	5	123975123	cg22589697	ZNF608	Body	0.97(0.9,1.04)	0.418767	0.373734	0.98(0.87,1.1)	0.748532	0.175439	0.97(0.92,1.04)	0.391876
	1	151129160	cg21544402	TNFAIP8L2;TNFAIP8L2	1stExon;5'UTR	0.96(0.87,1.06)	0.418805	0.420402	1.04(0.94,1.15)	0.457546	0.13428	1(0.93,1.07)	0.949055
	11	108422663	cg22254463	EXPH5;EXPH5	5'UTR;Body	0.97(0.91,1.04)	0.418919	0.407804	1.02(0.9,1.15)	0.771427	0.114129	0.98(0.93,1.04)	0.56288
	11	111898177	cg06300268	DLAT	Body	1.03(0.96,1.11)	0.418922	0.274874	1.21(1.07,1.38)	0.0022338	0.159642	1.07(1.01,1.14)	0.025086
	12	117580007	cg06597431			1.04(0.95,1.13)	0.419005	0.375335	0.95(0.83,1.07)	0.381641	0.0502342	1.01(0.94,1.08)	0.873848
	10	134853181	cg00995253			1.03(0.96,1.11)	0.419107	0.415644	0.91(0.8,1.03)	0.152056	0.12703	1(0.94,1.07)	0.984068
	11	32410090	cg22264616	WT1;WT1;WT1;WT1	3'UTR;3'UTR;3'UTR;3'UTR	0.97(0.9,1.04)	0.419147	0.26756	0.89(0.79,1.01)	0.061207	0.148762	0.95(0.89,1.01)	0.101236
	1	11724057	cg10667970	FBXO6	TSS200	1.03(0.96,1.11)	0.419158	0.381867	1.07(0.95,1.19)	0.262617	0.151217	1.04(0.98,1.11)	0.196796
	8	101572050	cg02696274	ANKRD46	TSS200	0.97(0.89,1.05)	0.419316	0.385883	0.95(0.82,1.09)	0.442779	0.145389	0.96(0.9,1.03)	0.277757
	3	25391527	cg12899747			1.03(0.96,1.11)	0.4194	0.293172	1.09(0.95,1.24)	0.2136	0.152159	1.04(0.98,1.11)	0.189112
	16	81711959	cg02597246	CMIP;CMIP	Body;Body	1.03(0.96,1.11)	0.419429	0.275847	1.13(0.99,1.28)	0.0644655	0.180703	1.05(0.99,1.12)	0.108303
	19	695642	cg12720971	PRSSL1	TSS200	0.97(0.9,1.04)	0.419714	0.414901	1(0.86,1.15)	0.952577	0.0921215	0.98(0.91,1.04)	0.457748
	5	1108315	cg11235297	SLC12A7	Body	1.03(0.96,1.11)	0.420124	0.409674	0.88(0.77,1)	0.0565174	0.0321513	0.99(0.93,1.06)	0.82776
	6	31805329	cg06438942	C6orf48;C6orf48	Body;Body	0.97(0.89,1.05)	0.420156	0.274246	1.05(0.93,1.19)	0.431697	0.15284	0.99(0.93,1.06)	0.79653
	12	116997095	cg18615133	MAP1LC3B2	TSS200	1.03(0.96,1.11)	0.420165	0.409298	0.96(0.85,1.09)	0.555616	0.180323	1.01(0.95,1.08)	0.693076
	7	2144579	cg18641463	MAD1L1;MAD1L1;MAD1L1	Body;Body;Body	1.03(0.96,1.11)	0.420228	0.406072	0.96(0.85,1.09)	0.512391	0.17757	1.01(0.95,1.08)	0.733982
	3	50202831	cg25336900	SEMA3F	Body	1.03(0.96,1.11)	0.420296	0.387434	0.98(0.85,1.12)	0.741817	0.130225	1.02(0.95,1.09)	0.584828
	12	121530737	cg18919541			1.03(0.96,1.11)	0.42033	0.409905	0.99(0.87,1.12)	0.891656	0.18347	1.02(0.96,1.09)	0.527477
	22	39627689	cg08255187	PDGFB;PDGFB	Body;Body	0.97(0.91,1.04)	0.420453	0.430848	0.95(0.84,1.07)	0.386892	0.193551	0.97(0.91,1.03)	0.258979
	16	4000839	cg04987071			1.03(0.96,1.11)	0.420461	0.310089	1.01(0.88,1.14)	0.934679	0.123891	1.02(0.96,1.09)	0.45937
	1	6198667	cg17133774	CHD5	Body	1.03(0.96,1.11)	0.420507	0.383506	0.99(0.88,1.12)	0.853276	0.163102	1.02(0.96,1.08)	0.547211
	8	124429417	cg12646585	WDYHV1	Body	0.97(0.9,1.05)	0.420679	0.356409	1.1(0.99,1.22)	0.0761741	0.103718	1.01(0.95,1.08)	0.699807
	1	214151615	cg16242653			0.97(0.9,1.04)	0.42073	0.413592	0.95(0.83,1.07)	0.382806	0.172315	0.96(0.9,1.03)	0.256234
	2	2581285	cg20506745			0.97(0.9,1.04)	0.420759	0.364225	0.98(0.87,1.1)	0.756915	0.17501	0.97(0.92,1.04)	0.396835
	19	56151972	cg27292818	ZNF580;ZNF580;ZNF580	TSS1500;TSS1500;TSS1500	0.97(0.9,1.05)	0.420838	0.403541	0.95(0.84,1.08)	0.438584	0.194694	0.96(0.9,1.03)	0.277461
	17	79325224	cg21235179			0.97(0.9,1.04)	0.420932	0.291907	1.34(1.18,1.52)	5.88517e-06	0.198704	1.05(0.99,1.12)	0.11428
	15	29213748	cg19847577	APBA2;APBA2	TSS200;TSS200	0.97(0.91,1.04)	0.420948	0.420122	0.99(0.87,1.13)	0.904544	0.157159	0.98(0.92,1.04)	0.443933
	1	38506462	cg10944802			1.03(0.96,1.11)	0.420983	0.328186	1(0.88,1.13)	0.978154	0.191069	1.02(0.96,1.09)	0.501572
	16	3929633	cg04818078	CREBBP;CREBBP	Body;Body	0.97(0.9,1.05)	0.421059	0.409719	0.91(0.79,1.05)	0.19616	0.177986	0.96(0.89,1.02)	0.185206
	6	170058176	cg19338460	WDR27	Body	0.97(0.9,1.04)	0.421094	0.422339	1.01(0.89,1.15)	0.883104	0.036403	0.98(0.92,1.04)	0.528707
	17	6495080	cg13221924	KIAA0753	Body	0.97(0.9,1.04)	0.421144	0.360465	NA(NA,NA)	NA	NA	0.97(0.9,1.04)	0.421144
	17	5404581	cg18671949	LOC728392	TSS200	0.97(0.91,1.04)	0.421167	0.366086	1(0.88,1.13)	0.99512	0.184105	0.98(0.92,1.04)	0.483087
	4	2256756	cg06439269	MXD4	Body	0.97(0.91,1.04)	0.421243	0.401999	1.07(0.92,1.23)	0.397582	0.193446	0.99(0.93,1.05)	0.706154
	15	80397886	cg18866183	ZFAND6	5'UTR	0.97(0.91,1.04)	0.421283	0.400305	0.99(0.88,1.11)	0.817253	0.136623	0.98(0.92,1.04)	0.41901
	1	19890415	cg12141340			0.97(0.9,1.05)	0.421399	0.19582	1.04(0.92,1.17)	0.566333	0.102684	0.99(0.93,1.05)	0.703552
	14	93653027	cg07481273	C14orf109;C14orf109	3'UTR;3'UTR	1.03(0.96,1.11)	0.421478	0.398188	1.03(0.91,1.16)	0.663544	0.192504	1.03(0.97,1.1)	0.361569
	7	155137927	cg25864125			1.03(0.96,1.1)	0.421645	0.37212	1.02(0.9,1.14)	0.791342	0.150339	1.03(0.97,1.09)	0.408215
	6	13015202	cg00501467	PHACTR1	Body	1.03(0.96,1.11)	0.421694	0.400056	1.08(0.95,1.22)	0.243583	0.143492	1.04(0.98,1.11)	0.19847
	6	14735175	cg08136020			1.03(0.96,1.11)	0.421807	0.421989	1(0.88,1.12)	0.957651	0.0822217	1.02(0.96,1.09)	0.506644
	10	102998081	cg18948488	FLJ41350	Body	1.03(0.96,1.11)	0.421846	0.176085	1.01(0.89,1.14)	0.933606	0.0689412	1.02(0.96,1.09)	0.46207
	13	113678974	cg11897736	MCF2L;MCF2L	Body;Body	0.98(0.93,1.03)	0.421872	0.393977	0.93(0.82,1.07)	0.313112	0.191411	0.97(0.92,1.02)	0.25885
	7	27258802	cg02250708			1.03(0.96,1.11)	0.421954	0.392858	0.97(0.86,1.1)	0.639675	0.180763	1.01(0.95,1.08)	0.641109
	6	33267644	cg15559584	TAPBP;TAPBP;RGL2;RGL2	3'UTR;3'UTR;TSS1500;TSS1500	1.03(0.96,1.11)	0.421966	0.407771	0.97(0.86,1.1)	0.622454	0.178156	1.01(0.95,1.08)	0.653572
	4	1295047	cg23447233	MAEA;MAEA	Body;Body	1.03(0.96,1.11)	0.421972	0.392159	1.01(0.89,1.14)	0.924034	0.149866	1.02(0.96,1.09)	0.458504
	12	64174367	cg21484360	TMEM5	Body	0.97(0.91,1.04)	0.422025	0.373648	1.03(0.91,1.15)	0.659107	0.0383691	0.99(0.93,1.05)	0.650846
	1	52499691	cg17076592	TXNDC12;KTI12	Body;TSS1500	1.03(0.96,1.12)	0.422062	0.419905	1.04(0.91,1.19)	0.589432	0.150497	1.03(0.97,1.11)	0.33483
	10	130228273	cg14116632			0.97(0.9,1.04)	0.422094	0.403754	1.1(0.98,1.24)	0.109923	0.169421	1(0.94,1.07)	0.892931
	2	3463558	cg08094235	TTC15	Body	0.97(0.9,1.04)	0.422137	0.412886	0.96(0.85,1.08)	0.486325	0.198348	0.97(0.91,1.03)	0.29648
	2	220301815	cg09497276	SPEG	Body	1.03(0.96,1.11)	0.422249	0.382072	0.96(0.84,1.09)	0.491	0.178556	1.01(0.95,1.08)	0.719566
	7	157260426	cg07154921			0.97(0.9,1.04)	0.422255	0.132914	0.99(0.88,1.11)	0.802809	0.196622	0.97(0.92,1.04)	0.416627
	14	104637061	cg24152000	KIF26A	Body	0.97(0.91,1.04)	0.422347	0.408385	1.06(0.94,1.2)	0.350964	0.173114	0.99(0.93,1.06)	0.811923
	10	47134299	cg07000686	LOC728643	TSS1500	0.97(0.9,1.04)	0.422358	0.444793	1(0.88,1.12)	0.94255	0.18556	0.98(0.92,1.04)	0.469379
	22	29470264	cg02288859	KREMEN1;KREMEN1	Body;Body	0.97(0.9,1.04)	0.422381	0.380246	0.91(0.81,1.03)	0.13664	0.12301	0.95(0.9,1.02)	0.143241
	2	47404636	cg27073431	CALM2	TSS1500	1.03(0.96,1.11)	0.422419	0.406563	0.93(0.82,1.05)	0.237392	0.0725128	1(0.94,1.07)	0.93245
	17	1537890	cg23214985	SCARF1;SCARF1;SCARF1;SCARF1;SCARF1	3'UTR;Body;3'UTR;Body;3'UTR	1.03(0.96,1.11)	0.422424	0.431649	0.99(0.87,1.13)	0.919977	0.0402713	1.02(0.96,1.09)	0.52463
	6	143876139	cg16198013	LOC285740;LOC285740	Body;Body	1.03(0.96,1.1)	0.422427	0.359045	1.05(0.93,1.2)	0.437866	0.149993	1.03(0.97,1.1)	0.281749
	10	47746195	cg16174071	ANXA8L2	TSS1500	0.97(0.9,1.04)	0.422497	0.404872	0.88(0.78,0.99)	0.0358288	0.106448	0.94(0.89,1.01)	0.077445
	5	34497525	cg26672952			0.97(0.9,1.04)	0.422499	0.421297	0.96(0.85,1.09)	0.525793	0.0598911	0.97(0.91,1.03)	0.311105
	5	54987767	cg07262873	SLC38A9	Body	1.03(0.96,1.11)	0.422623	0.299829	1.07(0.94,1.21)	0.300932	0.192898	1.04(0.98,1.11)	0.224719
	8	61326925	cg13353574			0.97(0.9,1.04)	0.422678	0.375446	1.04(0.92,1.19)	0.500752	0.192669	0.99(0.93,1.05)	0.724917
	8	100025487	cg20516737	VPS13B;VPS13B;VPS13B;VPS13B	TSS200;TSS200;TSS200;TSS200	0.97(0.9,1.04)	0.422714	0.405421	0.95(0.84,1.08)	0.444142	0.0961796	0.97(0.91,1.03)	0.280369
	15	73074210	cg14597545	ADPGK;ADPGK;ADPGK	Body;Body;Body	1.03(0.96,1.11)	0.422731	0.286444	1.03(0.91,1.17)	0.633556	0.134755	1.03(0.97,1.1)	0.351005
	5	173286145	cg26235369			0.97(0.9,1.04)	0.422749	0.4016	1.11(0.99,1.25)	0.069976	0.132742	1.01(0.95,1.07)	0.768186
	1	112114712	cg26915889			0.97(0.9,1.04)	0.42277	0.411827	1.01(0.9,1.15)	0.823905	0.126529	0.98(0.92,1.04)	0.559419
	20	15177509	cg09937190	MACROD2;MACROD2;MACROD2	5'UTR;Body;1stExon	1.03(0.96,1.1)	0.422855	0.321937	1.03(0.91,1.15)	0.670259	0.185296	1.03(0.97,1.09)	0.364623
	7	149535246	cg02369140	ZNF862	TSS1500	1.03(0.96,1.11)	0.422919	0.418048	0.86(0.75,0.98)	0.0246645	0.191955	0.99(0.93,1.05)	0.726637
	8	97510559	cg23356017	SDC2	Body	0.97(0.91,1.04)	0.42292	0.266261	1.01(0.89,1.14)	0.90347	0.187906	0.98(0.92,1.04)	0.522124
	16	4588809	cg06721300	C16orf5;C16orf5	1stExon;5'UTR	0.97(0.9,1.04)	0.422945	0.395072	0.97(0.85,1.1)	0.588474	0.105401	0.97(0.91,1.03)	0.334769
	20	42984099	cg08314996	HNF4A;HNF4A;HNF4A	TSS1500;TSS1500;TSS1500	0.97(0.9,1.04)	0.422984	0.370761	0.98(0.87,1.11)	0.740222	0.191878	0.97(0.91,1.04)	0.391551
	5	138895205	cg09489330			1.03(0.96,1.11)	0.423018	0.419845	0.94(0.84,1.06)	0.306944	0.157701	1(0.94,1.07)	0.921729
	1	185126641	cg00498612	C1orf25;C1orf26;C1orf26	TSS1500;5'UTR;5'UTR	1.03(0.96,1.11)	0.423062	0.418565	1(0.88,1.13)	0.962308	0.0342007	1.02(0.96,1.09)	0.504199
	4	3287598	cg00060484			1.03(0.96,1.11)	0.4231	0.126823	1.09(0.97,1.23)	0.165403	0.152015	1.05(0.98,1.11)	0.162775
	17	76268981	cg10926330			1.03(0.96,1.11)	0.423127	0.364853	1.03(0.9,1.18)	0.639293	0.167134	1.03(0.97,1.1)	0.353663
	7	116786870	cg05667818	ST7;ST7;ST7OT2	Body;Body;TSS1500	1.03(0.96,1.11)	0.423288	0.406818	0.89(0.79,1)	0.0459931	0.208604	0.99(0.93,1.05)	0.721381
	17	81039406	cg00236576	METRNL	Body	1.03(0.96,1.11)	0.423316	0.399116	1.15(1.02,1.3)	0.0193992	0.175838	1.06(1,1.13)	0.0597607
	7	150822902	cg03714522	AGAP3	Body	1.03(0.96,1.11)	0.423336	0.362056	1.1(0.97,1.24)	0.138899	0.179019	1.05(0.98,1.11)	0.152941
	12	120524653	cg10421247	CCDC64	Body	0.97(0.9,1.04)	0.423401	0.322334	0.82(0.72,0.94)	0.0031183	0.192401	0.93(0.87,0.99)	0.0312484
	1	117544206	cg08058560	CD101	TSS200	1.03(0.96,1.1)	0.423413	0.343668	1.03(0.91,1.15)	0.667714	0.19627	1.03(0.97,1.09)	0.363942
	1	85359106	cg01144693	LPAR3	TSS1500	0.97(0.9,1.04)	0.42347	0.332141	1.04(0.92,1.19)	0.504645	0.195244	0.99(0.93,1.05)	0.714588
	2	177016167	cg12539415	HOXD4;HOXD4	5'UTR;1stExon	1.03(0.96,1.11)	0.423591	0.368844	1.05(0.93,1.17)	0.441076	0.199295	1.04(0.97,1.1)	0.276166
	1	10658147	cg27182133	PEX14	Body	0.97(0.91,1.04)	0.423602	0.178611	1.03(0.88,1.19)	0.744883	0.152769	0.98(0.92,1.05)	0.556235
	6	2857924	cg10943263			1.03(0.96,1.1)	0.423643	0.416523	0.96(0.84,1.1)	0.580234	0.133778	1.01(0.95,1.08)	0.654948
	1	231115871	cg03017653	TTC13;TTC13;ARV1	TSS1500;TSS1500;Body	1.03(0.96,1.12)	0.423737	0.458902	0.91(0.8,1.03)	0.137128	0.13168	1(0.93,1.07)	0.940312
	13	114760667	cg18388405	RASA3	Body	1.03(0.96,1.11)	0.423833	0.237474	0.93(0.84,1.03)	0.143823	0.170283	0.99(0.94,1.05)	0.802009
	22	41600978	cg14679202	L3MBTL2	TSS1500	0.97(0.9,1.04)	0.42386	0.306004	NA(NA,NA)	NA	NA	0.97(0.9,1.04)	0.42386
	10	101582201	cg16201095	ABCC2	Body	1.03(0.96,1.11)	0.423919	0.358877	1.11(0.98,1.27)	0.10733	0.138737	1.05(0.98,1.12)	0.137324
	16	57576394	cg00407537	GPR114	TSS1500	1.03(0.96,1.11)	0.423951	0.135862	1.04(0.92,1.18)	0.506934	0.189344	1.03(0.97,1.1)	0.304987
	6	116857633	cg12354014	FAM26D;BET3L	5'UTR;Body	1.03(0.96,1.11)	0.423994	0.3578	1.08(0.95,1.22)	0.231292	0.0738116	1.04(0.98,1.11)	0.197703
	8	97623010	cg12190613	SDC2	3'UTR	0.97(0.91,1.04)	0.424078	0.308593	1(0.88,1.13)	0.962324	0.122828	0.98(0.92,1.04)	0.470281
	8	55380663	cg08005165			0.97(0.9,1.04)	0.424084	0.17161	0.98(0.87,1.11)	0.796196	0.185257	0.97(0.91,1.04)	0.411835
	22	26875806	cg21711214	HPS4;HPS4	TSS1500;Body	1.03(0.96,1.11)	0.424116	0.387975	NA(NA,NA)	NA	NA	1.03(0.96,1.11)	0.424116
	16	4152081	cg10487659	ADCY9	Body	1.03(0.96,1.11)	0.42412	0.391516	1.07(0.92,1.24)	0.368442	0.191306	1.04(0.97,1.11)	0.267751
	2	166428866	cg26853855	CSRNP3	TSS200	1.03(0.96,1.11)	0.424138	0.406843	1.05(0.92,1.19)	0.45819	0.0852727	1.04(0.97,1.1)	0.288477
	2	121991815	cg01946784	TFCP2L1	Body	1.03(0.96,1.11)	0.424317	0.249439	0.99(0.87,1.12)	0.877926	0.172454	1.02(0.96,1.09)	0.540295
	1	91488275	cg01890417	ZNF644;ZNF644;ZNF644	TSS1500;TSS1500;TSS1500	1.03(0.96,1.11)	0.424338	0.339047	1.05(0.93,1.19)	0.405238	0.178562	1.04(0.97,1.1)	0.267423
	5	1504991	cg09885622	LPCAT1	Body	1.03(0.96,1.11)	0.42438	0.388594	1.02(0.9,1.15)	0.768738	0.133345	1.03(0.97,1.09)	0.402788
	6	41472931	cg14951598			0.97(0.9,1.05)	0.424401	0.368734	1.06(0.93,1.21)	0.372837	0.186839	0.99(0.93,1.06)	0.821572
	5	67089009	cg11790417			0.97(0.91,1.04)	0.424536	0.331249	1.03(0.91,1.17)	0.644761	0.182801	0.99(0.93,1.05)	0.627919
	11	7535611	cg09792557	PPFIBP2	5'UTR	0.97(0.89,1.05)	0.424549	0.38518	0.89(0.77,1.03)	0.134113	0.113577	0.95(0.88,1.02)	0.153016
	5	72485634	cg14727987			1.03(0.96,1.1)	0.424866	0.420175	0.93(0.82,1.06)	0.276677	0.187257	1.01(0.95,1.07)	0.867757
	4	6676796	cg20111980	LOC93622	Body	1.03(0.96,1.1)	0.424963	0.383927	1.01(0.89,1.15)	0.893944	0.00767677	1.02(0.96,1.09)	0.442349
	11	1480166	cg17018661	BRSK2	Body	0.97(0.9,1.04)	0.425017	0.383998	1.09(0.95,1.25)	0.20785	0.14732	1(0.94,1.06)	0.919296
	3	126191181	cg01357892	ZXDC;ZXDC	Body;Body	1.03(0.96,1.11)	0.425028	0.415913	0.95(0.83,1.08)	0.401272	0.147818	1.01(0.95,1.08)	0.790842
	1	1846340	cg05132306	CALML6;CALML6	1stExon;5'UTR	1.03(0.96,1.11)	0.425061	0.411279	1.02(0.9,1.15)	0.77709	0.180547	1.03(0.96,1.1)	0.408699
	8	145048363	cg05141333	PLEC1;PLEC1	Body;TSS1500	1.03(0.96,1.11)	0.4251	0.342822	1.08(0.95,1.23)	0.211851	0.197725	1.05(0.98,1.12)	0.184927
	4	38662991	cg00753676	FLJ13197	Body	1.03(0.96,1.11)	0.425136	0.346515	1.15(1.02,1.31)	0.0267185	0.162787	1.06(1,1.13)	0.0710501
	17	36859825	cg03721976			1.03(0.96,1.11)	0.425152	0.402329	1.05(0.96,1.16)	0.288607	0.0450148	1.04(0.98,1.1)	0.199623
	1	113798121	cg04608582			1.03(0.96,1.11)	0.425329	0.410431	1.02(0.89,1.16)	0.776872	0.135061	1.03(0.96,1.09)	0.403373
	4	7033895	cg04567323	TBC1D14;TBC1D14;TBC1D14	3'UTR;3'UTR;3'UTR	1.03(0.96,1.11)	0.425387	0.381119	1.03(0.91,1.16)	0.693143	0.182409	1.03(0.97,1.09)	0.374889
	14	93118717	cg20934105	RIN3	Body	1.03(0.96,1.11)	0.425528	0.244359	1(0.89,1.12)	0.990263	0.184321	1.02(0.96,1.09)	0.500055
	7	94138909	cg02350627	CASD1	TSS1500	0.97(0.89,1.05)	0.425535	0.410687	1.03(0.94,1.12)	0.503454	0.107628	1(0.94,1.06)	0.90181
	3	47422424	cg02759670	PTPN23	TSS200	0.97(0.9,1.04)	0.42564	0.392356	0.87(0.76,1)	0.0526049	0.194589	0.95(0.89,1.01)	0.106672
	14	105802735	cg19895185	PACS2;PACS2	Body;Body	1.03(0.96,1.11)	0.425642	0.328426	1.05(0.92,1.2)	0.456656	0.17681	1.04(0.97,1.1)	0.28915
	8	49830937	cg06576021	SNAI2	3'UTR	1.03(0.96,1.11)	0.425689	0.325935	1.05(0.93,1.19)	0.44538	0.0778688	1.04(0.97,1.1)	0.280871
	9	130517095	cg13828227	SH2D3C;SH2D3C;SH2D3C;SH2D3C;SH2D3C;SH2D3C	Body;5'UTR;5'UTR;Body;Body;Body	0.98(0.92,1.04)	0.42583	0.414091	1.02(0.9,1.16)	0.763695	0.114748	0.98(0.93,1.04)	0.555371
	15	81136522	cg04187814	KIAA1199	5'UTR	0.97(0.9,1.04)	0.425894	0.393042	1(0.89,1.11)	0.938983	0.17767	0.98(0.92,1.04)	0.478678
	18	74799572	cg17266581	MBP;MBP	Body;Body	0.97(0.91,1.04)	0.425931	0.400308	1(0.89,1.13)	0.990388	0.196421	0.98(0.92,1.04)	0.492974
	17	46651867	cg04117801	HOXB3	TSS200	0.97(0.9,1.04)	0.425977	0.413226	1.05(0.92,1.2)	0.49879	0.197034	0.99(0.93,1.05)	0.698512
	12	113671028	cg21110337	TPCN1;TPCN1	Body;Body	1.03(0.96,1.11)	0.426143	0.406911	0.94(0.83,1.07)	0.362306	0.0804059	1.01(0.95,1.07)	0.811846
	8	20316262	cg11237852			0.97(0.91,1.04)	0.426172	0.205006	1.1(0.94,1.27)	0.229636	0.184125	0.99(0.93,1.06)	0.814901
	2	240008082	cg12973017	HDAC4	Body	1.03(0.96,1.11)	0.426172	0.409438	0.98(0.88,1.1)	0.749284	0.133267	1.02(0.95,1.08)	0.625442
	13	110965662	cg21076890	COL4A2	Body	1.03(0.95,1.12)	0.426236	0.399572	1.2(1.01,1.43)	0.0416358	0.155199	1.06(0.99,1.14)	0.11789
	10	26727318	cg05475934	APBB1IP;APBB1IP	1stExon;5'UTR	0.97(0.9,1.04)	0.426309	0.400678	0.93(0.83,1.05)	0.268315	0.186933	0.96(0.9,1.02)	0.208658
	2	73461180	cg14912896	CCT7;CCT7;CCT7;C2orf7;CCT7;CCT7;CCT7	TSS200;TSS200;TSS200;TSS1500;TSS200;TSS200;TSS200	0.97(0.9,1.04)	0.426336	0.374605	0.95(0.83,1.08)	0.409032	0.196607	0.96(0.91,1.03)	0.272541
	2	71693165	cg17880014	DYSF;DYSF;DYSF;DYSF;DYSF;DYSF;DYSF;DYSF;DYSF;DYSF;DYSF;DYSF;DYSF;DYSF	TSS1500;TSS1500;TSS1500;Body;Body;Body;Body;TSS1500;TSS1500;Body;TSS1500;Body;TSS1500;Body	0.97(0.9,1.05)	0.426413	0.414418	1.09(0.96,1.24)	0.189945	0.172889	1(0.94,1.07)	0.977437
	1	93544665	cg16813892	MTF2;MTF2;MTF2;MTF2	TSS200;TSS200;TSS200;TSS200	0.97(0.9,1.05)	0.426437	0.355673	0.94(0.82,1.09)	0.435314	0.124475	0.96(0.9,1.03)	0.284547
	14	96116699	cg18114811	TCL6	TSS1500	0.97(0.9,1.04)	0.426544	0.391711	1(0.88,1.14)	0.979782	0.0954395	0.98(0.92,1.04)	0.496349
	1	6054867	cg00702417			1.03(0.96,1.11)	0.426557	0.369931	0.96(0.84,1.09)	0.541425	0.18897	1.01(0.95,1.08)	0.683676
	19	5074758	cg07584494	KDM4B	Body	1.03(0.96,1.11)	0.426602	0.294099	1.08(0.95,1.24)	0.242978	0.0112523	1.04(0.98,1.12)	0.203503
	6	30034645	cg03869743	PPP1R11	TSS1500	1.03(0.96,1.1)	0.426662	0.288259	1.04(0.95,1.15)	0.392682	0.100366	1.03(0.98,1.09)	0.255966
	4	124694178	cg19922435	LOC285419;LOC285419	Body;TSS1500	1.03(0.96,1.11)	0.426688	0.357963	0.95(0.84,1.07)	0.423087	0.188564	1.01(0.95,1.07)	0.79563
	4	8687039	cg26227569			1.03(0.96,1.11)	0.426744	0.4025	0.91(0.81,1.03)	0.153253	0.199745	1(0.94,1.06)	0.981074
	17	8191820	cg05694744	RANGRF;SLC25A35	TSS200;3'UTR	0.97(0.9,1.05)	0.426852	0.308825	1.1(0.98,1.24)	0.116554	0.201231	1.01(0.94,1.07)	0.869665
	9	139694867	cg25591036	KIAA1984	Body	1.03(0.96,1.11)	0.426857	0.415623	1.02(0.91,1.16)	0.710424	0.174202	1.03(0.96,1.1)	0.384252
	1	211779938	cg17491368			1.03(0.96,1.11)	0.426907	0.469389	0.95(0.84,1.08)	0.436474	0.199757	1.01(0.95,1.07)	0.767757
	5	107414537	cg12444839	FBXL17	Body	0.97(0.9,1.04)	0.426926	0.287627	1.03(0.91,1.16)	0.659232	0.183543	0.99(0.93,1.05)	0.646125
	15	35091802	cg25440893			0.97(0.9,1.04)	0.426949	0.385888	0.96(0.85,1.09)	0.547407	0.198291	0.97(0.91,1.03)	0.323444
	9	137160473	cg13900763			1.03(0.96,1.11)	0.427079	0.225533	1.13(1,1.28)	0.0473819	0.165442	1.05(0.99,1.12)	0.0928356
	3	134206503	cg00511167	CEP63;CEP63;CEP63;CEP63	5'UTR;5'UTR;5'UTR;5'UTR	0.97(0.9,1.04)	0.427131	0.333563	1(0.89,1.13)	0.978813	0.069335	0.98(0.92,1.04)	0.503091
	1	184007101	cg01068808	GLT25D2	TSS1500	0.97(0.9,1.04)	0.427158	0.396362	1.04(0.92,1.19)	0.501576	0.148818	0.99(0.93,1.05)	0.718385
	5	76114522	cg27658017	F2RL1	TSS1500	1.03(0.96,1.11)	0.427192	0.421719	0.94(0.82,1.07)	0.34328	0.19146	1.01(0.95,1.07)	0.818284
	14	101192913	cg10528576	DLK1	TSS1500	1.03(0.96,1.11)	0.427252	0.445646	1.09(0.96,1.23)	0.16979	0.171534	1.05(0.98,1.11)	0.165802
	6	170585777	cg02360002			0.97(0.9,1.04)	0.427299	0.393536	0.94(0.83,1.05)	0.265245	0.192107	0.96(0.9,1.02)	0.207647
	7	4707887	cg03932904			0.97(0.9,1.04)	0.427316	0.269111	1.27(1.1,1.47)	0.0010557	0.191578	1.03(0.96,1.1)	0.439324
	17	40089267	cg14340336	TTC25	Body	1.03(0.96,1.1)	0.427479	0.423956	1.01(0.9,1.13)	0.876245	0.142687	1.02(0.96,1.09)	0.447582
	9	136038692	cg14653977	GBGT1	5'UTR	0.97(0.9,1.04)	0.427573	0.418801	1(0.88,1.13)	0.943594	0.167682	0.98(0.92,1.04)	0.470089
	16	85671771	cg09480190	KIAA0182;KIAA0182	5'UTR;Body	1.03(0.96,1.11)	0.427651	0.345892	1.09(0.96,1.23)	0.179473	0.150684	1.05(0.98,1.12)	0.167648
	7	87257416	cg01966465	RUNDC3B;RUNDC3B;ABCB1;RUNDC3B	TSS1500;TSS1500;5'UTR;TSS1500	0.94(0.81,1.09)	0.427671	0.236485	0.95(0.83,1.09)	0.477826	0.169242	0.95(0.86,1.05)	0.290113
	1	2536647	cg09105687	MMEL1	Body	0.97(0.91,1.04)	0.427679	0.416045	1(0.88,1.13)	0.977338	0.179011	0.98(0.92,1.04)	0.480855
	11	61322922	cg08360511	SYT7	Body	1.03(0.96,1.11)	0.427679	0.406422	0.97(0.86,1.1)	0.674273	0.172091	1.01(0.95,1.08)	0.645368
	6	35182508	cg00347904	SCUBE3	Body	0.97(0.9,1.04)	0.427685	0.412026	1.01(0.89,1.14)	0.917331	0.0924961	0.98(0.92,1.04)	0.529595
	4	154125439	cg02677609	TRIM2;TRIM2	TSS200;5'UTR	0.97(0.9,1.05)	0.427833	0.440755	0.98(0.86,1.11)	0.743277	0.193891	0.97(0.91,1.04)	0.395494
	1	47779661	cg24903376	STIL;STIL	5'UTR;5'UTR	0.97(0.9,1.04)	0.427833	0.400963	0.99(0.88,1.11)	0.821482	0.172567	0.98(0.92,1.04)	0.427293
	1	101488098	cg04205769	DPH5;DPH5;DPH5	Body;Body;Body	1.03(0.96,1.11)	0.427849	0.321929	1.04(0.92,1.18)	0.555796	0.127834	1.03(0.97,1.1)	0.326043
	3	149089298	cg09442403	TM4SF1	Body	1.03(0.96,1.11)	0.427981	0.358329	1.03(0.92,1.16)	0.594064	0.173799	1.03(0.97,1.1)	0.339833
	1	5346548	cg20794208			0.97(0.91,1.04)	0.42803	0.451386	1.07(0.95,1.21)	0.282461	0.116737	0.99(0.94,1.06)	0.870521
	2	238232841	cg22142329	COL6A3;COL6A3;COL6A3	3'UTR;3'UTR;3'UTR	1.03(0.96,1.11)	0.428075	0.37022	0.92(0.82,1.04)	0.178059	0.0294573	1(0.94,1.06)	0.950501
	19	33463030	cg07727872	C19orf40;CCDC123	TSS200;TSS200	0.97(0.9,1.04)	0.428126	0.418863	0.91(0.8,1.04)	0.152323	0.13992	0.96(0.9,1.02)	0.168694
	17	8525165	cg20482145	MYH10	Body	0.97(0.9,1.05)	0.428133	0.320134	0.98(0.86,1.12)	0.750324	0.179692	0.97(0.91,1.04)	0.397617
	6	33871644	cg18597448			0.97(0.91,1.04)	0.428445	0.358653	1(0.9,1.12)	0.985313	0.100124	0.98(0.92,1.04)	0.513624
	3	10052551	cg02569759	LOC401052	5'UTR	0.97(0.9,1.04)	0.428592	0.35238	0.91(0.8,1.04)	0.156047	0.0771794	0.96(0.9,1.02)	0.165855
	14	94849703	cg20267408	SERPINA1;SERPINA1;SERPINA1;SERPINA1;SERPINA1;SERPINA1;SERPINA1;SERPINA1;SERPINA1;SERPINA1;SERPINA1	5'UTR;5'UTR;5'UTR;5'UTR;5'UTR;5'UTR;5'UTR;5'UTR;5'UTR;5'UTR;5'UTR	1.03(0.95,1.12)	0.428605	0.419883	0.96(0.85,1.09)	0.536162	0.17296	1.01(0.95,1.08)	0.750217
	6	33284497	cg08277746	ZBTB22;ZBTB22	Body;Body	1.03(0.96,1.11)	0.428611	0.37452	1.08(0.94,1.23)	0.286123	0.191201	1.04(0.98,1.11)	0.2273
	7	150020900	cg02119840	ACTR3C;LRRC61;LRRC61	TSS200;5'UTR;5'UTR	0.97(0.9,1.05)	0.428777	0.381542	1.05(0.94,1.18)	0.390904	0.188796	0.99(0.93,1.06)	0.857204
	19	2541104	cg08407014	GNG7	5'UTR	0.97(0.91,1.04)	0.428835	0.325065	0.95(0.85,1.07)	0.423965	0.106577	0.97(0.91,1.03)	0.274729
	12	53339813	cg16729850			0.97(0.9,1.05)	0.428842	0.362498	0.97(0.85,1.1)	0.582057	0.199981	0.97(0.91,1.03)	0.336214
	19	3180815	cg02997560			0.96(0.86,1.06)	0.428895	0.366702	1.02(0.92,1.15)	0.670552	0.190769	0.99(0.92,1.07)	0.774194
	7	142960359	cg16567157	GSTK1;GSTK1;GSTK1;GSTK1	TSS200;TSS200;TSS200;TSS200	0.97(0.89,1.05)	0.429016	0.387751	1.02(0.9,1.14)	0.775369	0.137003	0.98(0.92,1.05)	0.631613
	2	86949715	cg23743911	RMND5A	Body	1.03(0.96,1.11)	0.42903	0.116286	1.11(0.98,1.27)	0.105563	0.120051	1.05(0.98,1.12)	0.139512
	10	119590608	cg11953749			1.03(0.96,1.1)	0.429032	0.418989	1.01(0.9,1.13)	0.867118	0.120287	1.02(0.97,1.08)	0.442689
	7	150709463	cg25136644	ATG9B;NOS3	3'UTR;Body	1.03(0.96,1.11)	0.429218	0.335488	0.91(0.8,1.03)	0.133557	0.194866	1(0.93,1.06)	0.913913
	15	68522224	cg14582220	CLN6	TSS200	0.97(0.9,1.05)	0.429232	0.225694	0.94(0.82,1.07)	0.315381	0.189266	0.96(0.9,1.03)	0.236391
	19	36233380	cg15139596	TMEM149	TSS200	1.03(0.96,1.11)	0.429293	0.414342	1.06(0.97,1.15)	0.196485	0.182619	1.04(0.99,1.1)	0.150158
	7	151000491	cg07219227			0.97(0.9,1.05)	0.429293	0.385512	1.19(1.05,1.34)	0.00527173	0.18545	1.03(0.96,1.09)	0.438881
	3	186462194	cg05769975	KNG1;KNG1	3'UTR;3'UTR	0.97(0.91,1.04)	0.429346	0.344753	1.07(0.94,1.21)	0.312879	0.0330419	0.99(0.93,1.06)	0.82495
	16	2014621	cg06385324	SNHG9;SNORA78;RPS2	TSS1500;TSS1500;Body	1.03(0.96,1.11)	0.429365	0.416002	0.95(0.83,1.08)	0.401938	0.183726	1.01(0.95,1.07)	0.774277
	1	16514382	cg00949922			0.97(0.9,1.04)	0.429372	0.184733	0.92(0.81,1.05)	0.23711	0.148517	0.96(0.9,1.02)	0.206644
	1	151693222	cg24158160	C1orf230	TSS1500	1.03(0.96,1.11)	0.429374	0.39202	1.1(0.98,1.23)	0.111311	0.176408	1.05(0.99,1.12)	0.128749
	10	114818235	cg03339956	TCF7L2;TCF7L2;TCF7L2;TCF7L2;TCF7L2;TCF7L2	Body;Body;Body;Body;Body;Body	0.97(0.9,1.04)	0.429454	0.406972	1.04(0.92,1.18)	0.512214	0.00994279	0.99(0.93,1.05)	0.722768
	2	236890542	cg27634020	AGAP1;AGAP1	Body;Body	1.03(0.96,1.11)	0.42958	0.130949	0.92(0.81,1.04)	0.191685	0.180775	1(0.94,1.07)	0.975124
	5	176302976	cg17449197	UNC5A	Body	1.03(0.96,1.11)	0.429618	0.375744	0.99(0.87,1.13)	0.921749	0.150543	1.02(0.96,1.09)	0.52622
	19	49123013	cg12253200	RPL18;SPHK2	TSS1500;5'UTR	1.03(0.96,1.1)	0.429639	0.409991	1(0.88,1.13)	0.95796	0.191963	1.02(0.96,1.08)	0.503967
	19	18534672	cg23544107	SSBP4;SSBP4	Body;Body	1.03(0.96,1.11)	0.429677	0.40774	1.14(0.99,1.31)	0.0632411	0.174007	1.05(0.99,1.12)	0.117883
	4	2264510	cg00002490	MXD4	TSS1500	0.97(0.89,1.05)	0.429858	0.364452	0.92(0.79,1.07)	0.255499	0.184982	0.96(0.89,1.03)	0.215039
	19	17942221	cg27309110	JAK3	Body	0.97(0.9,1.04)	0.429885	0.410464	1.04(0.92,1.18)	0.547047	0.190885	0.99(0.93,1.05)	0.703161
	16	88603887	cg00759741			0.97(0.91,1.04)	0.429894	0.420042	1.04(0.92,1.18)	0.558345	0.0365857	0.99(0.93,1.05)	0.669376
	6	33048752	cg12893780	HLA-DPB1	Body	0.97(0.91,1.04)	0.430019	0.407841	1.16(1.02,1.32)	0.0217152	0.159135	1.01(0.95,1.08)	0.671626
	17	20223299	cg01706603	CCDC144C	TSS1500	1.03(0.95,1.12)	0.430186	0.386168	1.03(0.9,1.18)	0.623491	0.183976	1.03(0.96,1.11)	0.353036
	11	2922845	cg02081198	SLC22A18AS;SLC22A18;SLC22A18	5'UTR;5'UTR;TSS1500	0.97(0.9,1.05)	0.430523	0.27303	0.99(0.87,1.13)	0.903602	0.0784552	0.98(0.91,1.04)	0.457851
	1	226188006	cg03081691	C1orf55	TSS1500	1.03(0.96,1.11)	0.430642	0.366143	0.96(0.84,1.09)	0.512305	0.176364	1.01(0.95,1.08)	0.706066
	17	40440916	cg14042635	STAT5A	5'UTR	0.97(0.91,1.04)	0.430656	0.398859	1.04(0.94,1.14)	0.438168	0.105708	1(0.94,1.05)	0.865292
	3	129276179	cg11883737	PLXND1	Body	1.03(0.96,1.11)	0.430781	0.338735	1(0.89,1.13)	0.992998	0.132894	1.02(0.96,1.09)	0.501565
	15	22836819	cg14839501	TUBGCP5;TUBGCP5	Body;Body	1.03(0.96,1.11)	0.430821	0.334356	0.92(0.82,1.04)	0.202876	0.198773	1(0.94,1.07)	0.97399
	4	174458502	cg21383280	NBLA00301	Body	0.97(0.9,1.04)	0.430844	0.41409	1.01(0.9,1.13)	0.88869	0.0643776	0.98(0.92,1.04)	0.554391
	19	7734203	cg22322184	RETN	5'UTR	1.03(0.96,1.11)	0.431006	0.32151	0.94(0.83,1.07)	0.345838	0.0302832	1.01(0.95,1.07)	0.831257
	11	68968215	cg06632797			0.97(0.91,1.04)	0.431022	0.346292	1.03(0.9,1.17)	0.680552	0.126493	0.98(0.93,1.05)	0.612569
	16	22103855	cg05051606	VWA3A	TSS200	0.97(0.9,1.04)	0.431155	0.415098	1.12(0.98,1.28)	0.0944927	0.0951992	1(0.94,1.07)	0.913557
	11	65313608	cg04948284	LTBP3;LTBP3;LTBP3	Body;Body;Body	1.03(0.96,1.1)	0.431183	0.363725	0.95(0.83,1.09)	0.464833	0.127793	1.01(0.95,1.08)	0.721579
	10	3361240	cg26252135			0.97(0.9,1.04)	0.431219	0.440944	1.12(0.99,1.28)	0.0664492	0.175244	1.01(0.95,1.07)	0.814377
	11	65343118	cg16053334	EHBP1L1	TSS1500	1.03(0.96,1.11)	0.431289	0.411728	1.05(0.96,1.16)	0.294932	0.108941	1.04(0.98,1.1)	0.209498
	4	152148822	cg10072319	SH3D19;SH3D19	TSS1500;TSS1500	0.98(0.92,1.04)	0.431295	0.311306	1.04(0.91,1.18)	0.596596	0.0678422	0.99(0.93,1.04)	0.624604
	7	27192656	cg23263937			0.97(0.9,1.04)	0.431324	0.394172	0.97(0.85,1.1)	0.601948	0.139912	0.97(0.91,1.03)	0.346092
	12	4030007	cg06782204			0.97(0.9,1.04)	0.43133	0.402374	0.92(0.83,1.02)	0.097362	0.184121	0.95(0.9,1.01)	0.107311
	8	97166291	cg07046818	GDF6	Body	0.97(0.9,1.04)	0.431377	0.372588	0.98(0.87,1.12)	0.79018	0.156494	0.97(0.91,1.04)	0.414998
	9	116342046	cg13604445	RGS3;RGS3;RGS3;RGS3	Body;TSS1500;Body;5'UTR	1.03(0.96,1.11)	0.431387	0.357257	1.09(1,1.19)	0.0598099	0.195334	1.05(1,1.12)	0.0710066
	1	1098070	cg21778193			0.97(0.9,1.04)	0.431535	0.409784	1.09(0.96,1.24)	0.1911	0.155074	1(0.94,1.06)	0.959783
	7	150778881	cg27131953	FASTK;TMUB1;TMUB1;FASTK	TSS1500;Body;Body;TSS1500	0.97(0.9,1.04)	0.43154	0.426503	0.99(0.87,1.11)	0.820072	0.182483	0.98(0.92,1.04)	0.427044
	4	154711099	cg24241928	SFRP2	TSS1500	1.03(0.96,1.11)	0.431549	0.198595	0.97(0.85,1.09)	0.584949	0.125373	1.01(0.95,1.08)	0.686293
	12	53614500	cg04228764	RARG;RARG	Body;TSS1500	0.97(0.9,1.05)	0.431569	0.339991	0.96(0.85,1.08)	0.488895	0.19502	0.97(0.91,1.03)	0.300218
	5	51813682	cg16683965			1.03(0.96,1.11)	0.431807	0.342629	1.12(0.97,1.3)	0.116136	0.141466	1.05(0.98,1.12)	0.153118
	13	48890413	cg13389575	RB1	Body	1.03(0.96,1.1)	0.432015	0.425706	0.99(0.88,1.12)	0.926515	0.0369416	1.02(0.96,1.08)	0.524767
	4	129275525	cg10312522			0.97(0.9,1.04)	0.432259	0.273796	1.04(0.92,1.17)	0.540777	0.1906	0.99(0.93,1.05)	0.714028
	1	168196658	cg10625365	SFT2D2	Body	1.03(0.96,1.1)	0.432336	0.0820544	0.86(0.69,1.08)	0.197444	0.126214	1.01(0.95,1.08)	0.710918
	9	130630543	cg14488661	AK1	Body	1.03(0.96,1.11)	0.432379	0.410322	1.02(0.9,1.15)	0.803316	0.194479	1.03(0.96,1.09)	0.421886
	5	2038899	cg00213479			1.03(0.96,1.11)	0.432391	0.450373	1.01(0.9,1.14)	0.839434	0.162613	1.02(0.96,1.09)	0.4415
	18	47901210	cg13556253	SKA1;SKA1	TSS200;TSS200	1.04(0.95,1.14)	0.432464	0.412666	1.04(0.92,1.17)	0.573879	0.184172	1.04(0.96,1.12)	0.334363
	7	157198699	cg10665071	DNAJB6	Body	1.03(0.95,1.13)	0.432603	0.389649	1(0.89,1.13)	0.951796	0.194764	1.02(0.96,1.1)	0.498671
	4	20257590	cg19940312	SLIT2	Body	1.03(0.96,1.11)	0.432854	0.307081	0.93(0.82,1.05)	0.257528	0.157904	1(0.94,1.07)	0.910724
	5	32014638	cg22571544	PDZD2	Body	0.97(0.9,1.05)	0.433007	0.343923	1.04(0.92,1.18)	0.555791	0.194425	0.99(0.93,1.05)	0.706111
	6	156209775	cg11350356			0.97(0.9,1.04)	0.433115	0.387206	1.1(0.96,1.26)	0.160419	0.197932	1(0.94,1.07)	0.988049
	14	35874025	cg10298855	NFKBIA	TSS200	0.97(0.9,1.05)	0.433167	0.396617	0.95(0.83,1.09)	0.48816	0.176993	0.97(0.91,1.03)	0.307196
	7	135433790	cg19238824	FAM180A	TSS200	0.97(0.9,1.05)	0.433274	0.425143	0.95(0.85,1.06)	0.377674	0.0849244	0.96(0.91,1.03)	0.252414
	19	6476951	cg03745491	DENND1C	Body	0.97(0.91,1.04)	0.433422	0.376472	0.98(0.86,1.11)	0.710795	0.160029	0.97(0.92,1.03)	0.38723
	6	6605918	cg23213758	LOC285780;LY86	Body;Body	0.97(0.9,1.04)	0.433429	0.395292	1.08(0.95,1.23)	0.232776	0.189915	1(0.94,1.06)	0.921145
	17	78904485	cg18612040	RPTOR;RPTOR	Body;Body	0.97(0.91,1.04)	0.43347	0.411525	0.99(0.87,1.11)	0.829059	0.131205	0.98(0.92,1.04)	0.430078
	5	79424068	cg23413954	SERINC5	Body	1.03(0.96,1.11)	0.433499	0.434277	1.01(0.9,1.15)	0.821108	0.0421322	1.03(0.96,1.09)	0.431332
	11	1542360	cg09947611	HCCA2	Body	0.97(0.9,1.05)	0.433522	0.294695	1.03(0.9,1.18)	0.687729	0.163393	0.98(0.92,1.05)	0.620459
	12	133128085	cg16138752	FBRSL1	Body	0.97(0.91,1.04)	0.433604	0.263775	1.04(0.91,1.18)	0.592278	0.19916	0.99(0.93,1.05)	0.66868
	3	86842986	cg19451168			0.97(0.9,1.04)	0.433662	0.348138	0.97(0.85,1.09)	0.578829	0.0914569	0.97(0.91,1.03)	0.339243
	8	11141365	cg24378421	MTMR9	TSS1500	1.03(0.96,1.11)	0.433693	0.38176	1.01(0.89,1.15)	0.884443	0.194147	1.02(0.96,1.09)	0.454584
	11	63783267	cg23459863	MACROD1	Body	1.03(0.96,1.11)	0.433792	0.404548	1.03(0.9,1.18)	0.633835	0.189582	1.03(0.97,1.1)	0.359943
	1	89592995	cg10199040	GBP2	TSS1500	0.97(0.9,1.05)	0.433795	0.427569	0.96(0.84,1.09)	0.528872	0.0877298	0.97(0.91,1.03)	0.321229
	6	33256222	cg00870279	PFDN6;WDR46;WDR46	TSS1500;Body;Body	1.03(0.96,1.1)	0.433826	0.399431	0.97(0.85,1.1)	0.609631	0.157677	1.01(0.95,1.08)	0.664766
	6	31107663	cg21084702	PSORS1C1;PSORS1C2	Body;TSS1500	0.97(0.9,1.05)	0.433887	0.417388	1.02(0.89,1.17)	0.769478	0.057364	0.98(0.92,1.05)	0.586279
	5	66296978	cg09005125	MAST4;MAST4	Body;Body	0.97(0.91,1.04)	0.434035	0.39082	1.03(0.91,1.16)	0.628196	0.162565	0.99(0.93,1.04)	0.641953
	3	49723947	cg24075208	MST1	Body	0.97(0.9,1.04)	0.43407	0.406154	0.98(0.86,1.11)	0.740251	0.0827618	0.97(0.91,1.04)	0.398638
	19	32975200	cg09577932	DPY19L3	3'UTR	0.97(0.9,1.04)	0.434088	0.419542	0.92(0.81,1.04)	0.165421	0.0770158	0.96(0.9,1.02)	0.168149
	9	5628280	cg00801798	KIAA1432	TSS1500	0.97(0.91,1.04)	0.434266	0.257003	1.02(0.91,1.15)	0.727487	0.19783	0.99(0.93,1.05)	0.624825
	19	17942411	cg11624708	JAK3	Body	0.97(0.9,1.05)	0.434382	0.181298	1.02(0.88,1.18)	0.794181	0.145514	0.98(0.92,1.05)	0.564379
	6	41169171	cg12045237	TREML2	TSS1500	0.97(0.9,1.04)	0.434399	0.352792	1.04(0.92,1.19)	0.525501	0.161311	0.99(0.93,1.05)	0.70964
	22	46770253	cg22768487	CELSR1	Body	1.03(0.96,1.1)	0.434585	0.385346	NA(NA,NA)	NA	NA	1.03(0.96,1.1)	0.434585
	10	131669630	cg09252806	EBF3	Body	1.03(0.96,1.1)	0.434606	0.241394	1.05(0.93,1.18)	0.457044	0.164729	1.03(0.97,1.1)	0.294913
	22	27014006	cg17182184	CRYBB1	TSS200	1.03(0.96,1.11)	0.434711	0.355937	NA(NA,NA)	NA	NA	1.03(0.96,1.11)	0.434711
	7	27208114	cg02886033			1.03(0.96,1.11)	0.434811	0.348895	1(0.88,1.13)	0.962861	0.184965	1.02(0.96,1.09)	0.517852
	18	74168914	cg25872816	ZNF516	5'UTR	0.97(0.91,1.04)	0.434816	0.356799	1.04(0.91,1.17)	0.586869	0.194605	0.99(0.93,1.05)	0.677995
	12	3862575	cg21723903	EFCAB4B;EFCAB4B;EFCAB4B	TSS1500;TSS1500;TSS1500	1.03(0.96,1.11)	0.435076	0.250851	0.99(0.88,1.11)	0.868496	0.186087	1.02(0.96,1.08)	0.563345
	1	65047485	cg21679730	CACHD1	Body	0.97(0.91,1.04)	0.435082	0.373712	0.93(0.82,1.06)	0.278626	0.107561	0.96(0.91,1.02)	0.228765
	12	100379004	cg14124788	ANKS1B	TSS1500	1.03(0.96,1.11)	0.435196	0.279879	0.96(0.84,1.09)	0.532389	0.131196	1.01(0.95,1.08)	0.709148
	1	2344998	cg23928726	PEX10;PEX10	TSS1500;TSS1500	1.03(0.95,1.12)	0.435255	0.389248	0.98(0.85,1.13)	0.788264	0.184572	1.02(0.95,1.1)	0.594132
	10	10828105	cg15835339	SFTA1P	Body	1.03(0.96,1.11)	0.43539	0.275187	0.97(0.86,1.09)	0.588705	0.197338	1.01(0.95,1.08)	0.690478
	19	3193804	cg26794830	NCLN	Body	0.97(0.9,1.05)	0.435448	0.186356	1.11(0.97,1.27)	0.120842	0.0940294	1(0.94,1.07)	0.934299
	7	20818226	cg26084511			1.03(0.96,1.11)	0.435736	0.344156	1.04(0.92,1.18)	0.495104	0.149527	1.03(0.97,1.1)	0.308571
	21	40176597	cg01359822	ETS2	TSS1500	0.97(0.91,1.04)	0.43574	0.362706	1.04(0.92,1.17)	0.550886	0.183029	0.99(0.93,1.05)	0.700594
	11	124707157	cg20315690			0.97(0.9,1.05)	0.435769	0.409582	0.99(0.88,1.13)	0.927983	0.0334108	0.98(0.92,1.04)	0.4738
	11	18286807	cg14742715	SAA1;SAA1	TSS1500;TSS1500	0.97(0.9,1.04)	0.43595	0.373536	0.9(0.79,1.02)	0.0975209	0.202942	0.95(0.89,1.02)	0.1341
	10	88409329	cg07863877			0.97(0.9,1.05)	0.435967	0.420617	0.98(0.87,1.11)	0.791009	0.17976	0.97(0.91,1.04)	0.420474
	10	27150092	cg16698551	ABI1;ABI1;ABI1;ABI1	TSS200;TSS200;TSS200;TSS200	0.97(0.9,1.05)	0.435992	0.411414	0.9(0.79,1.03)	0.131789	0.140724	0.95(0.89,1.02)	0.157086
	20	35274570	cg15844596	SLA2;SLA2	TSS200;TSS200	1.03(0.96,1.11)	0.435997	0.313805	0.94(0.83,1.08)	0.391693	0.178383	1.01(0.94,1.08)	0.805849
	12	106324736	cg18697996			1.03(0.95,1.11)	0.436036	0.364944	0.92(0.82,1.04)	0.183397	0.0814682	1(0.93,1.06)	0.933896
	4	76599597	cg01896579	G3BP2;G3BP2;G3BP2	TSS1500;TSS1500;TSS1500	0.97(0.91,1.04)	0.436037	0.272477	0.96(0.85,1.08)	0.513779	0.024052	0.97(0.91,1.03)	0.316384
	5	153008721	cg26343183	GRIA1;GRIA1	Body;Body	1.03(0.96,1.11)	0.436099	0.416499	1.14(1.01,1.28)	0.0332769	0.194712	1.06(0.99,1.13)	0.0724182
	6	110059611	cg04940695	FIG4	Body	1.03(0.95,1.12)	0.436105	0.411394	1.08(0.92,1.27)	0.331094	0.102794	1.04(0.97,1.12)	0.254313
	5	141191557	cg02486497			0.97(0.9,1.05)	0.436111	0.40859	0.96(0.85,1.09)	0.518039	0.198581	0.97(0.91,1.03)	0.316576
	17	422481	cg19106087	VPS53	Body	1.03(0.96,1.11)	0.436141	0.421918	1(0.9,1.12)	0.932073	0.160656	1.02(0.96,1.09)	0.486175
	14	21494161	cg18081258	NDRG2;NDRG2;NDRG2;NDRG2;NDRG2;NDRG2;NDRG2;NDRG2	TSS1500;TSS1500;TSS1500;TSS1500;TSS1500;TSS1500;TSS1500;TSS1500	0.97(0.9,1.04)	0.436274	0.382966	1.03(0.9,1.17)	0.68512	0.0461837	0.98(0.92,1.05)	0.631923
	17	48711902	cg05599550	ABCC3;ABCC3	TSS1500;TSS1500	1.03(0.96,1.1)	0.436321	0.351795	1.02(0.9,1.16)	0.719308	0.193366	1.03(0.97,1.09)	0.393366
	19	991161	cg07919775	WDR18	Body	0.97(0.91,1.04)	0.436605	0.412526	1(0.88,1.13)	0.999961	0.152568	0.98(0.92,1.04)	0.499254
	17	17495252	cg03298364	PEMT	TSS1500	0.97(0.91,1.04)	0.436698	0.390673	0.94(0.82,1.08)	0.363839	0.170952	0.96(0.91,1.03)	0.267365
	7	127997529	cg10928426	PRRT4	Body	0.97(0.9,1.05)	0.436783	0.413323	1.04(0.91,1.18)	0.571743	0.183107	0.99(0.93,1.05)	0.698394
	17	38721888	cg07388018	CCR7	TSS200	0.97(0.89,1.05)	0.436818	0.497478	0.95(0.84,1.07)	0.4268	0.0574767	0.96(0.9,1.03)	0.274968
	6	33048760	cg15829535	HLA-DPB1	Body	0.97(0.91,1.04)	0.436841	0.392317	1.17(1.03,1.34)	0.0197399	0.0950261	1.01(0.95,1.08)	0.682815
	7	129172203	cg14313569			1.03(0.95,1.12)	0.436872	0.393612	1.08(0.95,1.24)	0.236891	0.0661626	1.05(0.98,1.12)	0.197196
	9	130498309	cg05261759	TOR2A;TOR2A;TOR2A;TOR2A	TSS1500;TSS1500;TSS1500;TSS1500	0.97(0.9,1.05)	0.437093	0.390802	0.93(0.83,1.04)	0.207675	0.072506	0.96(0.9,1.02)	0.18286
	20	62711519	cg24513045	RGS19;OPRL1;OPRL1;RGS19;OPRL1;OPRL1	TSS1500;5'UTR;5'UTR;TSS200;1stExon;1stExon	1.03(0.96,1.1)	0.43744	0.41727	0.99(0.87,1.12)	0.832524	0.14258	1.02(0.96,1.08)	0.563682
	10	73769174	cg12893030	CHST3	3'UTR	1.03(0.96,1.11)	0.437441	0.401683	1.12(0.99,1.26)	0.0733831	0.210971	1.05(0.99,1.12)	0.111913
	1	153745142	cg11247649	INTS3	Body	0.97(0.9,1.05)	0.43746	0.348289	1.04(0.91,1.19)	0.531781	0.176277	0.99(0.93,1.05)	0.703912
	19	13123217	cg22550549	NFIX	Body	0.97(0.9,1.05)	0.437555	0.348584	0.92(0.79,1.06)	0.229864	0.149469	0.96(0.89,1.03)	0.208621
	17	78549358	cg11329058	RPTOR;RPTOR	Body;Body	0.97(0.9,1.05)	0.437605	0.215221	1.05(0.93,1.19)	0.406134	0.196105	0.99(0.93,1.06)	0.826968
	6	32802924	cg25139471	TAP2;TAP2	Body;Body	0.97(0.91,1.04)	0.437633	0.40741	0.9(0.79,1.02)	0.0903384	0.115563	0.95(0.9,1.01)	0.133647
	12	59989735	cg02081427			0.97(0.9,1.04)	0.437916	0.41285	0.91(0.79,1.05)	0.198594	0.194172	0.96(0.9,1.02)	0.204648
	16	87670386	cg08187983	JPH3	Body	1.03(0.95,1.11)	0.437923	0.336703	1.12(0.98,1.28)	0.0891222	0.164413	1.05(0.99,1.12)	0.129308
	3	107150777	cg27138727			1.03(0.96,1.09)	0.437952	0.413492	0.94(0.82,1.07)	0.352084	0.106513	1.01(0.95,1.07)	0.749898
	13	46219268	cg04990609			0.97(0.9,1.05)	0.438091	0.381426	1.05(0.93,1.18)	0.463994	0.0979658	0.99(0.93,1.06)	0.777553
	8	80740613	cg17186066			0.97(0.9,1.05)	0.438228	0.381055	0.93(0.82,1.06)	0.28371	0.106371	0.96(0.9,1.02)	0.226868
	2	219974186	cg03438773	NHEJ1	Body	0.97(0.9,1.05)	0.438239	0.371487	1.05(0.92,1.19)	0.475576	0.131512	0.99(0.93,1.05)	0.753942
	15	49912703	cg19159222	C15orf33;DTWD1;DTWD1	5'UTR;TSS1500;TSS1500	1.03(0.96,1.1)	0.438306	0.45889	1.07(0.95,1.2)	0.273829	0.0281908	1.04(0.98,1.1)	0.223247
	15	63526883	cg02747950	RAB8B	Body	1.03(0.96,1.1)	0.438517	0.411277	0.96(0.85,1.1)	0.57589	0.0617396	1.01(0.95,1.08)	0.682021
	9	116916031	cg07751196			0.97(0.9,1.05)	0.438607	0.127398	0.93(0.82,1.05)	0.238719	0.141186	0.96(0.9,1.02)	0.204651
	19	4302579	cg11980819	TMIGD2;TMIGD2	TSS200;TSS200	1.03(0.96,1.11)	0.438741	0.391578	0.94(0.83,1.07)	0.362695	0.167224	1.01(0.95,1.07)	0.823319
	19	1356315	cg23057220	MUM1;MUM1	TSS200;5'UTR	1.03(0.96,1.11)	0.438804	0.346961	1.07(0.94,1.22)	0.293923	0.170956	1.04(0.98,1.11)	0.233856
	16	56995306	cg01706698	CETP	TSS1500	0.98(0.92,1.04)	0.438888	0.200104	1.12(0.97,1.29)	0.132736	0.157881	1(0.94,1.05)	0.889894
	21	45751204	cg12947009	C21orf2	Body	0.97(0.9,1.05)	0.439012	0.393668	1.18(1.01,1.38)	0.0321252	0.131462	1.01(0.94,1.08)	0.827717
	3	73596205	cg17804071	PDZRN3	Body	0.97(0.91,1.04)	0.43902	0.385033	0.87(0.76,0.99)	0.0365957	0.166308	0.95(0.89,1.01)	0.0972095
	5	20611905	cg05935520			1.03(0.96,1.1)	0.439032	0.398243	1.04(0.93,1.17)	0.486321	0.179647	1.03(0.97,1.09)	0.309439
	1	160286315	cg09866659	COPA;SUMO1P3;COPA	Body;TSS1500;Body	1.03(0.96,1.1)	0.439111	0.391448	1.02(0.9,1.16)	0.752919	0.0632658	1.03(0.96,1.09)	0.40743
	11	122074089	cg27212940	LOC399959	TSS1500	1.03(0.96,1.1)	0.439148	0.411857	0.9(0.8,1)	0.0538209	0.0492126	0.99(0.93,1.05)	0.707286
	6	6543659	cg06366374	LOC285780	Body	1.03(0.96,1.11)	0.439175	0.418276	1.14(1,1.29)	0.049627	0.101656	1.05(0.99,1.12)	0.0991383
	19	54785518	cg19279346	LILRB2;LILRB2	TSS1500;TSS1500	1.03(0.96,1.11)	0.439252	0.409078	1.16(1.02,1.33)	0.0239519	0.189275	1.06(0.99,1.13)	0.0723728
	11	65029424	cg25014744	POLA2	TSS200	0.97(0.9,1.05)	0.439302	0.379637	0.96(0.85,1.09)	0.539889	0.177749	0.97(0.91,1.03)	0.327654
	7	155025533	cg08570118			1.03(0.96,1.11)	0.439326	0.39573	1.12(0.91,1.37)	0.293975	0.186067	1.04(0.97,1.12)	0.276505
	4	141034510	cg01342226	MAML3	Body	1.03(0.96,1.11)	0.439376	0.349405	0.99(0.88,1.11)	0.837194	0.132751	1.02(0.96,1.08)	0.585526
	3	195615577	cg23258717	TNK2;TNK2	Body;5'UTR	1.03(0.96,1.11)	0.439387	0.227968	1.14(0.98,1.33)	0.0815656	0.172938	1.05(0.98,1.12)	0.14879
	2	2657018	cg02351674			0.97(0.9,1.04)	0.439462	0.320625	1.02(0.9,1.15)	0.781575	0.0521996	0.98(0.92,1.05)	0.596737
	21	46077454	cg04257752	C21orf29;KRTAP12-3	Body;TSS1500	0.97(0.91,1.04)	0.439517	0.263954	1.01(0.89,1.14)	0.865595	0.189618	0.98(0.92,1.04)	0.55863
	6	112042446	cg02386354	FYN;FYN;FYN	5'UTR;5'UTR;TSS1500	0.97(0.9,1.05)	0.439607	0.412285	1(0.89,1.13)	0.996989	0.121372	0.98(0.92,1.04)	0.508636
	2	128052778	cg06373940	ERCC3	TSS1500	0.97(0.9,1.04)	0.439614	0.403987	0.99(0.87,1.12)	0.892133	0.193677	0.98(0.92,1.04)	0.460667
	9	138850547	cg13594542	UBAC1	Body	1.03(0.96,1.11)	0.43966	0.413168	0.97(0.86,1.1)	0.654761	0.0248785	1.01(0.95,1.08)	0.65598
	5	78067856	cg22052143			1.03(0.96,1.1)	0.439662	0.173145	1.11(0.98,1.27)	0.0966979	0.199407	1.05(0.98,1.11)	0.139226
	8	49670412	cg25647300			0.97(0.9,1.05)	0.439671	0.409811	0.95(0.84,1.07)	0.400968	0.189336	0.97(0.91,1.03)	0.272285
	4	1284574	cg06696815	MAEA;MAEA	Body;Body	1.03(0.96,1.11)	0.439683	0.309972	0.91(0.81,1.02)	0.118729	0.148977	0.99(0.93,1.06)	0.858493
	3	38529102	cg06120492	ACVR2B	3'UTR	0.97(0.91,1.04)	0.439705	0.393584	1.03(0.91,1.16)	0.690542	0.18547	0.99(0.93,1.05)	0.624015
	7	2321355	cg05049448	SNX8	Body	0.97(0.91,1.04)	0.439721	0.291946	1.05(0.92,1.19)	0.469941	0.187313	0.99(0.93,1.05)	0.739725
	1	234977572	cg02889973			1.03(0.96,1.11)	0.439762	0.326393	0.99(0.87,1.12)	0.877036	0.0850209	1.02(0.96,1.09)	0.559329
	5	167513456	cg05207048	ODZ2	Body	0.97(0.9,1.05)	0.439785	0.220462	1.04(0.91,1.18)	0.566121	0.185937	0.99(0.93,1.05)	0.706412
	7	4747166	cg10982851	FOXK1	Body	0.97(0.91,1.04)	0.439785	0.350791	0.93(0.82,1.06)	0.294598	0.197016	0.96(0.91,1.03)	0.239812
	2	113450279	cg20740711			1.03(0.96,1.11)	0.439806	0.405526	1.04(0.92,1.17)	0.552792	0.160958	1.03(0.97,1.1)	0.333122
	16	88220037	cg03512577			0.97(0.9,1.05)	0.439877	0.0678983	1.03(0.91,1.17)	0.670535	0.103409	0.99(0.92,1.05)	0.651341
	9	1049244	cg00934355	DMRT2;DMRT2;DMRT2	TSS1500;TSS1500;TSS1500	1.03(0.96,1.1)	0.439937	0.378594	1.15(1.03,1.29)	0.0116565	0.183462	1.06(1,1.13)	0.0459872
	20	1472914	cg00572387	SIRPB2;SIRPB2	TSS1500;TSS1500	1.03(0.96,1.11)	0.440031	0.409691	0.96(0.85,1.09)	0.552789	0.182823	1.01(0.95,1.08)	0.714977
	12	132657879	cg05368730			1.03(0.96,1.1)	0.440068	0.304539	1.04(0.88,1.23)	0.637013	0.0481849	1.03(0.97,1.09)	0.372252
	7	842128	cg02560081			1.03(0.96,1.11)	0.440075	0.301434	0.94(0.84,1.05)	0.269957	0.126164	1(0.94,1.06)	0.971866
	4	95264019	cg12554857	HPGDS;HPGDS	5'UTR;1stExon	1.03(0.96,1.11)	0.440095	0.340076	1.1(0.97,1.25)	0.153909	0.12835	1.05(0.98,1.12)	0.167217
	13	75843745	cg09267402			0.97(0.9,1.04)	0.44021	0.430668	1.12(1,1.27)	0.0567049	0.0336848	1.01(0.95,1.08)	0.745223
	6	161607487	cg21351392	AGPAT4	Body	1.03(0.96,1.11)	0.440212	0.370588	0.98(0.86,1.1)	0.712349	0.192828	1.02(0.95,1.08)	0.635069
	6	163612985	cg16323293	PACRG;PACRG;PACRG	Body;Body;Body	0.97(0.91,1.04)	0.440218	0.252622	0.93(0.82,1.05)	0.259784	0.0547865	0.96(0.91,1.02)	0.221434
	4	1188421	cg14466863	LOC100130872-SPON2	Body	1.03(0.96,1.11)	0.4404	0.356816	1.07(0.94,1.22)	0.323952	0.187243	1.04(0.97,1.11)	0.248121
	17	56603735	cg13853046	SEPT4;SEPT4;SEPT4	Body;Body;Body	1.03(0.96,1.11)	0.440416	0.332312	0.99(0.87,1.12)	0.850468	0.196137	1.02(0.96,1.09)	0.568149
	1	89592725	cg15718932	GBP2	TSS1500	0.97(0.91,1.04)	0.440449	0.195926	0.97(0.85,1.09)	0.576396	0.125848	0.97(0.91,1.03)	0.343558
	19	15558827	cg27278227	WIZ	Body	1.03(0.96,1.11)	0.440533	0.413762	1(0.88,1.13)	0.960297	0.0381785	1.02(0.96,1.09)	0.525788
	17	27047555	cg08165291	RPL23A;SNORD42B	Body;TSS200	0.97(0.9,1.05)	0.440564	0.217425	1.04(0.92,1.17)	0.54238	0.172711	0.99(0.93,1.05)	0.743653
	8	141110900	cg22807877	TRAPPC9;TRAPPC9	Body;Body	0.97(0.9,1.05)	0.440796	0.325226	1.19(1.05,1.34)	0.00480824	0.209119	1.03(0.96,1.09)	0.409521
	19	16296095	cg25346583	FAM32A	TSS200	1.03(0.96,1.1)	0.440927	0.387514	0.96(0.85,1.08)	0.52429	0.19453	1.01(0.95,1.07)	0.719512
	1	36590481	cg21545605			1.03(0.95,1.11)	0.440949	0.369067	1.11(0.98,1.26)	0.0891686	0.186691	1.05(0.99,1.12)	0.122072
	1	161700167	cg11141696			0.97(0.9,1.05)	0.440999	0.369227	0.98(0.86,1.11)	0.744167	0.176171	0.97(0.91,1.04)	0.405974
	13	114143948	cg11357670	DCUN1D2;TMCO3	Body;TSS1500	1.03(0.96,1.11)	0.441009	0.407848	0.99(0.87,1.12)	0.878516	0.0753088	1.02(0.96,1.09)	0.559548
	4	187894584	cg21540460			1.03(0.96,1.11)	0.441199	0.323243	0.96(0.85,1.09)	0.524574	0.0895679	1.01(0.95,1.08)	0.737285
	1	54790722	cg09820244	SSBP3;SSBP3;SSBP3	Body;Body;Body	1.03(0.96,1.1)	0.441305	0.241597	1.07(0.94,1.22)	0.308494	0.185776	1.04(0.98,1.1)	0.245297
	19	38704515	cg26950531	DPF1;DPF1;DPF1	Body;Body;Body	0.97(0.9,1.05)	0.441334	0.417656	0.95(0.84,1.08)	0.453218	0.0259229	0.97(0.91,1.03)	0.298068
	11	47399213	cg15945333	SPI1;SPI1	Body;Body	0.97(0.91,1.04)	0.44135	0.147449	0.97(0.86,1.11)	0.693057	0.0228115	0.97(0.91,1.04)	0.387132
	2	240650117	cg04296178			1.03(0.96,1.11)	0.441398	0.409081	0.99(0.88,1.11)	0.842631	0.155268	1.02(0.96,1.08)	0.582161
	1	153940616	cg07556888	CREB3L4;SLC39A1;CREB3L4	1stExon;TSS1500;5'UTR	1.03(0.96,1.11)	0.441459	0.197809	0.93(0.82,1.06)	0.282705	0.0680424	1(0.94,1.07)	0.897511
	6	164506861	cg08319974			1.03(0.96,1.1)	0.441461	0.276506	0.99(0.87,1.12)	0.870252	0.189996	1.02(0.96,1.08)	0.555306
	21	44088948	cg13879523	PDE9A;PDE9A;PDE9A;PDE9A;PDE9A;PDE9A;PDE9A;PDE9A;PDE9A;PDE9A;PDE9A;PDE9A;PDE9A;PDE9A;PDE9A;PDE9A;PDE9A;PDE9A;PDE9A;PDE9A	Body;Body;5'UTR;Body;Body;Body;5'UTR;5'UTR;Body;Body;5'UTR;5'UTR;5'UTR;Body;5'UTR;Body;Body;Body;Body;Body	1.03(0.96,1.11)	0.441471	0.398622	1.15(1,1.31)	0.0490086	0.147918	1.06(0.99,1.13)	0.103742
	1	7130061	cg21144493	CAMTA1	Body	0.97(0.9,1.05)	0.44149	0.0630501	1.06(0.93,1.2)	0.405623	0.0919306	0.99(0.93,1.06)	0.803408
	16	83980015	cg03448017			1.03(0.96,1.1)	0.441522	0.414851	1(0.88,1.14)	0.976371	0.16731	1.02(0.96,1.09)	0.491419
	17	80054237	cg25423135	FASN	Body	1.03(0.96,1.11)	0.441549	0.364657	1.02(0.9,1.15)	0.796633	0.170251	1.03(0.96,1.09)	0.428149
	6	31976548	cg13142750	CYP21A2;TNXB;TNXA;CYP21A2	3'UTR;Body;Body;3'UTR	0.97(0.91,1.04)	0.441843	0.388021	1.06(0.93,1.21)	0.366405	0.203628	0.99(0.93,1.06)	0.800629
	15	86294644	cg15029032			1.03(0.96,1.1)	0.441849	0.359435	1.12(0.99,1.27)	0.0721416	0.187607	1.05(0.99,1.12)	0.117803
	19	1460273	cg00782707	APC2	Body	0.97(0.91,1.04)	0.441893	0.42101	0.99(0.88,1.1)	0.811196	0.169501	0.98(0.92,1.04)	0.436313
	12	679668	cg10783294	NINJ2	Body	0.97(0.91,1.04)	0.442001	0.452527	1.01(0.89,1.13)	0.897537	0.128604	0.98(0.92,1.04)	0.550313
	17	59479070	cg01913455	TBX2	Body	1.03(0.95,1.12)	0.442022	0.395066	0.97(0.85,1.1)	0.656514	0.18326	1.01(0.95,1.09)	0.675084
	13	41053224	cg13159985	LOC646982;LOC646982;LOC646982	Body;Body;Body	1.03(0.95,1.12)	0.442032	0.320244	0.97(0.86,1.08)	0.555052	0.196052	1.01(0.95,1.08)	0.768321
	20	61993427	cg08912400	CHRNA4	TSS1500	1.03(0.96,1.1)	0.442044	0.357787	1.03(0.91,1.16)	0.642512	0.138834	1.03(0.97,1.09)	0.369175
	12	65008851	cg00771490	RASSF3	Body	0.97(0.9,1.05)	0.442085	0.420912	0.94(0.83,1.07)	0.364325	0.13541	0.96(0.91,1.03)	0.261078
	8	700689	cg07284231			0.97(0.9,1.05)	0.442086	0.437344	0.99(0.88,1.13)	0.920201	0.0151289	0.98(0.92,1.04)	0.474314
	5	156536379	cg19646897	HAVCR2	TSS1500	1.03(0.96,1.11)	0.442115	0.256147	1(0.89,1.13)	0.962653	0.147409	1.02(0.96,1.09)	0.496039
	3	141377105	cg05116378			1.03(0.96,1.11)	0.44215	0.375874	1.05(0.93,1.18)	0.451652	0.146115	1.03(0.97,1.1)	0.294948
	3	127842906	cg12638871	RUVBL1	TSS1500	1.03(0.96,1.1)	0.442153	0.410872	0.93(0.82,1.05)	0.259891	0.167579	1(0.94,1.07)	0.919915
	3	195163860	cg14973369	ACAP2	TSS200	0.97(0.9,1.05)	0.442184	0.400852	0.88(0.75,1.02)	0.0978747	0.175813	0.95(0.89,1.02)	0.159169
	2	172014013	cg01970904	TLK1;TLK1	Body;5'UTR	1.03(0.96,1.11)	0.442348	0.398108	0.99(0.87,1.12)	0.856295	0.171504	1.02(0.96,1.08)	0.57013
	17	72776238	cg08546016	TMEM104	Body	1.03(0.96,1.1)	0.442562	0.136554	0.97(0.86,1.1)	0.679544	0.248032	1.01(0.95,1.08)	0.642231
	14	105993579	cg01545587	TMEM121	5'UTR	0.97(0.9,1.05)	0.442594	0.413964	1.04(0.92,1.17)	0.573951	0.107877	0.99(0.93,1.05)	0.719062
	8	1897035	cg14231959	ARHGEF10	Body	0.97(0.9,1.05)	0.442848	0.42461	1.13(0.99,1.28)	0.0656472	0.203189	1.01(0.95,1.07)	0.801876
	17	38966101	cg13702000			1.03(0.96,1.11)	0.442995	0.325601	0.93(0.83,1.04)	0.224815	0.198823	1(0.94,1.06)	0.984501
	10	133976763	cg27636330	JAKMIP3	Body	0.97(0.91,1.04)	0.44306	0.294546	0.91(0.81,1.03)	0.131906	0.201835	0.96(0.9,1.02)	0.151387
	19	19729716	cg08614301	PBX4	TSS1500	0.97(0.9,1.05)	0.443117	0.131948	0.92(0.81,1.05)	0.224204	0.192805	0.96(0.9,1.02)	0.202802
	15	99670476	cg18838433	SYNM;SYNM	Body;Body	1.03(0.96,1.1)	0.443189	0.410279	1.02(0.88,1.19)	0.78737	0.188844	1.03(0.96,1.09)	0.418473
	19	54610241	cg19219834	NDUFA3	3'UTR	1.03(0.96,1.11)	0.443234	0.388627	0.98(0.87,1.1)	0.709866	0.0686184	1.01(0.95,1.08)	0.65445
	2	209145835	cg11969526	PIKFYVE;PIKFYVE	Body;Body	1.03(0.96,1.1)	0.44329	0.37231	1.02(0.91,1.15)	0.684367	0.190795	1.03(0.97,1.09)	0.385998
	8	20077936	cg15310871	ATP6V1B2	3'UTR	1.03(0.96,1.11)	0.443316	0.178655	1.02(0.9,1.15)	0.748439	0.193419	1.03(0.96,1.09)	0.410471
	20	58508888	cg20800536			0.97(0.9,1.05)	0.443371	0.41583	1(0.88,1.13)	0.972395	0.15895	0.98(0.92,1.04)	0.496629
	11	1606664	cg25145687	HCCA2;KRTAP5-1;LOC338651	Body;TSS200;Body	1.03(0.96,1.11)	0.443471	0.34101	0.94(0.83,1.06)	0.318853	0.187105	1.01(0.94,1.07)	0.870843
	17	14204478	cg05324982	HS3ST3B1	TSS200	0.97(0.9,1.04)	0.443498	0.356469	1.01(0.89,1.15)	0.828795	0.197989	0.98(0.92,1.05)	0.577925
	7	27779430	cg10393333	TAX1BP1;TAX1BP1	TSS1500;TSS1500	0.97(0.9,1.05)	0.443515	0.35518	0.9(0.79,1.02)	0.108003	0.174792	0.95(0.89,1.02)	0.134024
	1	25246922	cg08544331	RUNX3;RUNX3	Body;Body	0.97(0.91,1.04)	0.443908	0.34703	1.02(0.9,1.16)	0.71472	0.180847	0.98(0.93,1.05)	0.624641
	9	133721945	cg13670057	ABL1;ABL1	Body;Body	1.03(0.96,1.11)	0.443909	0.284344	1.13(0.99,1.3)	0.0795174	0.108605	1.05(0.98,1.12)	0.136322
	17	32645806	cg04656009	CCL8	TSS1500	0.97(0.9,1.05)	0.444	0.410474	0.85(0.75,0.96)	0.0111525	0.142289	0.94(0.88,1)	0.0522508
	1	85755348	cg16596317			1.03(0.96,1.11)	0.444004	0.398019	0.89(0.79,1.01)	0.0629273	0.112593	0.99(0.93,1.05)	0.760538
	1	9847879	cg07589991	CLSTN1;CLSTN1	Body;Body	1.03(0.96,1.11)	0.44412	0.245094	1(0.88,1.13)	0.956592	0.155293	1.02(0.96,1.09)	0.523482
	11	1689526	cg25356611	HCCA2	Body	1.03(0.96,1.1)	0.444153	0.362514	1.03(0.91,1.17)	0.597677	0.113102	1.03(0.97,1.09)	0.354731
	5	141395447	cg05979766			1.03(0.96,1.11)	0.444203	0.381766	1.05(0.93,1.18)	0.424069	0.0699313	1.03(0.97,1.1)	0.283088
	12	81111558	cg10868277	MYF5	Body	0.97(0.91,1.04)	0.44426	0.423723	1.02(0.9,1.16)	0.746073	0.188051	0.98(0.93,1.04)	0.596951
	17	1962132	cg00911794	HIC1;HIC1	3'UTR;3'UTR	0.97(0.9,1.05)	0.444311	0.387843	0.98(0.86,1.12)	0.801567	0.132102	0.97(0.91,1.04)	0.431781
	3	185543549	cg18234011	IGF2BP2;IGF2BP2	TSS1500;TSS1500	1.03(0.96,1.1)	0.444335	0.41931	0.82(0.7,0.96)	0.0151334	0.188273	0.99(0.93,1.06)	0.807266
	6	41169049	cg25473438	TREML2	TSS200	0.97(0.91,1.04)	0.444504	0.37502	0.96(0.85,1.09)	0.558704	0.197717	0.97(0.91,1.03)	0.34076
	4	99584961	cg14011327			1.03(0.96,1.11)	0.444573	0.410784	0.94(0.83,1.07)	0.382733	0.193169	1.01(0.95,1.07)	0.810831
	12	124896614	cg14031846	NCOR2;NCOR2	Body;Body	0.97(0.91,1.04)	0.444734	0.41962	0.94(0.83,1.06)	0.292094	0.173968	0.96(0.91,1.02)	0.235595
	4	3309013	cg22389275			1.03(0.96,1.11)	0.44485	0.369095	1.02(0.89,1.16)	0.813616	0.083353	1.03(0.96,1.09)	0.434481
	6	3054884	cg00660009			0.97(0.9,1.05)	0.444883	0.232604	1.02(0.89,1.16)	0.767615	0.165788	0.98(0.92,1.05)	0.60354
	1	7352249	cg17178218	CAMTA1	Body	0.97(0.9,1.05)	0.445085	0.417255	0.96(0.86,1.08)	0.500365	0.13198	0.97(0.91,1.03)	0.314877
	10	6764048	cg11862001			1.03(0.95,1.12)	0.445273	0.374547	1.07(0.94,1.22)	0.315133	0.0680463	1.04(0.97,1.12)	0.241468
	14	105147585	cg01854676			1.03(0.96,1.11)	0.445323	0.351402	1.03(0.91,1.17)	0.665524	0.185398	1.03(0.97,1.1)	0.380445
	5	57541568	cg09002358			0.97(0.91,1.04)	0.445365	0.242209	1.05(0.93,1.18)	0.446009	0.116534	0.99(0.93,1.05)	0.781953
	10	30452900	cg27216597			0.97(0.91,1.04)	0.445453	0.417763	1.08(0.96,1.22)	0.201998	0.101192	1(0.94,1.06)	0.975719
	7	5527927	cg05711036	FBXL18	Body	1.03(0.96,1.11)	0.445471	0.415174	1.03(0.91,1.17)	0.654875	0.181489	1.03(0.97,1.1)	0.376546
	10	125805554	cg10141261	CHST15	1stExon	0.97(0.91,1.04)	0.445535	0.237928	1.07(0.94,1.22)	0.284839	0.124537	1(0.94,1.06)	0.874087
	13	112726124	cg05317851			1.03(0.96,1.11)	0.445689	0.368084	0.99(0.87,1.12)	0.861027	0.152225	1.02(0.96,1.09)	0.566504
	2	60593185	cg06123753			0.97(0.9,1.05)	0.44571	0.412401	0.94(0.82,1.06)	0.310134	0.175946	0.96(0.9,1.03)	0.243554
	12	123874298	cg21645070	SETD8	Body	0.97(0.89,1.05)	0.445793	0.329372	0.92(0.8,1.07)	0.280882	0.182612	0.96(0.89,1.03)	0.231782
	6	32193235	cg07010337	NOTCH4	TSS1500	0.97(0.91,1.04)	0.44582	0.308088	1(0.88,1.14)	0.965117	0.210634	0.98(0.92,1.04)	0.515963
	12	116997308	cg01884549	MAP1LC3B2	5'UTR	1.03(0.96,1.1)	0.445991	0.395426	0.93(0.81,1.06)	0.27882	0.135647	1.01(0.95,1.07)	0.833321
	6	170684299	cg00439981	FAM120B	Body	1.03(0.95,1.11)	0.446033	0.289474	1.04(0.92,1.17)	0.570517	0.152972	1.03(0.97,1.1)	0.343807
	1	231512676	cg18815120	EGLN1	Body	1.03(0.96,1.1)	0.446062	0.455602	0.98(0.87,1.11)	0.761541	0.0663433	1.02(0.96,1.08)	0.607124
	1	94158618	cg21812313			0.97(0.91,1.04)	0.44613	0.397452	0.99(0.87,1.12)	0.865242	0.187482	0.98(0.92,1.04)	0.45417
	3	169377946	cg03679456	MECOM	Body	0.97(0.9,1.05)	0.446131	0.24563	0.96(0.85,1.09)	0.515392	0.177872	0.97(0.91,1.03)	0.323365
	14	74185274	cg24128590	C14orf43;C14orf43	3'UTR;3'UTR	0.98(0.92,1.03)	0.446143	0.35072	0.95(0.83,1.07)	0.37981	0.163212	0.97(0.92,1.02)	0.292012
	22	24823514	cg20660269	ADORA2A	TSS200	1.03(0.95,1.12)	0.446146	0.400335	0.84(0.72,0.98)	0.027171	0.101445	0.99(0.92,1.06)	0.732046
	2	242557507	cg10601159	THAP4;THAP4	Body;TSS1500	0.97(0.9,1.05)	0.446388	0.415988	1.03(0.91,1.18)	0.618087	0.168938	0.99(0.93,1.05)	0.673563
	6	5995150	cg01657574			1.03(0.96,1.11)	0.44639	0.300196	1.1(0.98,1.24)	0.0963517	0.201225	1.05(0.99,1.12)	0.125389
	21	34101413	cg03048029	SYNJ1;SYNJ1;SYNJ1;SYNJ1	TSS1500;TSS1500;TSS1500;TSS1500	1.03(0.96,1.11)	0.446528	0.395996	1.07(0.95,1.21)	0.283385	0.187162	1.04(0.98,1.11)	0.228716
	17	78417883	cg16980380			0.97(0.91,1.04)	0.44655	0.38844	1.04(0.92,1.18)	0.548271	0.1207	0.99(0.93,1.05)	0.709792
	2	63279693	cg04276301	OTX1	5'UTR	1.03(0.96,1.11)	0.446564	0.363707	1.02(0.9,1.15)	0.808843	0.14391	1.03(0.96,1.09)	0.436346
	7	191704	cg13872065	FAM20C	TSS1500	1.03(0.96,1.11)	0.446697	0.40339	0.95(0.84,1.07)	0.406983	0.161756	1.01(0.95,1.07)	0.810121
	1	154128002	cg11718162	TPM3;TPM3;NUP210L;TPM3;TPM3;NUP210L	3'UTR;3'UTR;TSS1500;3'UTR;3'UTR;TSS1500	1.03(0.96,1.11)	0.447018	0.194067	1.09(0.97,1.23)	0.16246	0.0619938	1.05(0.98,1.11)	0.169546
	14	39703302	cg24603941	MIA2;MIA2	5'UTR;1stExon	0.97(0.91,1.04)	0.44711	0.314694	1.04(0.92,1.18)	0.514511	0.189367	0.99(0.93,1.05)	0.737451
	10	60502977	cg15729649	BICC1	Body	0.97(0.9,1.05)	0.447172	0.282228	0.94(0.83,1.07)	0.36761	0.0549666	0.96(0.91,1.03)	0.269957
	6	112688930	cg24590515			0.97(0.91,1.04)	0.447204	0.213605	1.09(0.96,1.23)	0.199245	0.115732	1(0.94,1.06)	0.969083
	16	28936713	cg06002947	RABEP2	TSS200	0.97(0.9,1.05)	0.447209	0.406856	1(0.87,1.13)	0.942381	0.196408	0.98(0.92,1.04)	0.483191
	1	151129062	cg16565154	TNFAIP8L2	TSS200	0.97(0.89,1.05)	0.447254	0.330864	0.98(0.86,1.11)	0.74838	0.187355	0.97(0.91,1.04)	0.416099
	21	42520181	cg21980107	C21orf130	TSS200	0.97(0.9,1.05)	0.447262	0.332272	1.11(0.97,1.27)	0.115539	0.165269	1(0.94,1.07)	0.909918
	12	2049039	cg01297349			0.97(0.89,1.05)	0.447334	0.326192	0.92(0.82,1.04)	0.176146	0.191599	0.95(0.89,1.02)	0.157527
	12	2443169	cg03626208	CACNA1C;CACNA1C;CACNA1C;CACNA1C;CACNA1C;CACNA1C;CACNA1C;CACNA1C;CACNA1C;CACNA1C;CACNA1C;CACNA1C;CACNA1C;CACNA1C;CACNA1C;CACNA1C;CACNA1C;CACNA1C;CACNA1C;CACNA1C;CACNA1C;CACNA1C;CACNA1C	Body;Body;Body;Body;Body;Body;Body;Body;Body;Body;Body;Body;Body;Body;Body;Body;Body;Body;Body;Body;Body;Body;Body	0.97(0.9,1.05)	0.447411	0.358057	0.98(0.87,1.11)	0.806145	0.0265651	0.98(0.92,1.04)	0.435483
	5	3092997	cg02621151			0.97(0.9,1.05)	0.447562	0.336215	1.09(0.97,1.22)	0.151351	0.128468	1(0.94,1.07)	0.905634
	15	99409957	cg11544420	IGF1R	Body	1.03(0.96,1.11)	0.447573	0.408087	1.04(0.92,1.18)	0.51418	0.171968	1.03(0.97,1.1)	0.323934
	1	235806070	cg22531801	GNG4;GNG4;GNG4	5'UTR;5'UTR;5'UTR	0.97(0.91,1.04)	0.44779	0.141472	1.1(0.97,1.25)	0.13426	0.0353185	1(0.94,1.07)	0.935705
	14	24712062	cg12842722	TINF2;TINF2	TSS200;TSS200	1.03(0.96,1.11)	0.447896	0.350995	0.88(0.76,1.02)	0.101619	0.1088	1(0.93,1.07)	0.948901
	5	156536107	cg17484237	HAVCR2;HAVCR2	5'UTR;1stExon	1.02(0.97,1.08)	0.447898	0.411807	0.95(0.84,1.08)	0.419748	0.17705	1.01(0.96,1.06)	0.716779
	1	74665362	cg18854765	LRRIQ3;TNNI3K;FPGT	TSS1500;Body;Body	1.03(0.96,1.11)	0.447913	0.410702	0.96(0.84,1.08)	0.488565	0.180841	1.01(0.95,1.08)	0.767379
	1	241715378	cg07787634	KMO	Body	1.03(0.96,1.1)	0.448061	0.441596	1.07(0.97,1.19)	0.18622	0.158065	1.04(0.98,1.11)	0.170984
	5	75878300	cg08595501	IQGAP2	Body	1.03(0.96,1.11)	0.448114	0.241053	0.98(0.86,1.11)	0.730514	0.191499	1.02(0.95,1.08)	0.634273
	22	37962569	cg07341609	CDC42EP1	Body	0.97(0.91,1.04)	0.448204	0.405987	0.99(0.88,1.11)	0.828868	0.17003	0.98(0.92,1.04)	0.445488
	12	116598981	cg21747005	MED13L	Body	0.97(0.9,1.05)	0.448255	0.34042	1.06(0.93,1.2)	0.413646	0.046118	0.99(0.93,1.06)	0.800095
	1	95068029	cg00778190			1.03(0.96,1.1)	0.448267	0.326464	0.93(0.82,1.07)	0.330642	0.193954	1.01(0.95,1.07)	0.823758
	11	64527417	cg11887214	PYGM;PYGM;PYGM;PYGM	1stExon;1stExon;5'UTR;5'UTR	1.03(0.96,1.11)	0.448285	0.36229	1.07(0.94,1.22)	0.320752	0.182369	1.04(0.97,1.11)	0.253587
	22	46483916	cg16679093	LOC400931	Body	1.03(0.95,1.12)	0.448331	0.365129	NA(NA,NA)	NA	NA	1.03(0.95,1.12)	0.448331
	15	99048945	cg23054181	FAM169B	5'UTR	0.97(0.9,1.05)	0.448431	0.407093	1.11(0.98,1.27)	0.106273	0.0684464	1(0.94,1.07)	0.892719
	2	31449901	cg20798460			0.98(0.92,1.04)	0.448458	0.41434	0.98(0.87,1.09)	0.692767	0.188383	0.98(0.92,1.03)	0.392907
	2	192130613	cg12738764	MYO1B;MYO1B;MYO1B	5'UTR;5'UTR;5'UTR	0.97(0.91,1.04)	0.448467	0.395709	1.06(0.93,1.21)	0.391574	0.190434	0.99(0.93,1.05)	0.772463
	6	30458149	cg09620840	HLA-E	Body	0.97(0.91,1.04)	0.448579	0.347327	0.96(0.85,1.08)	0.519639	0.189546	0.97(0.91,1.03)	0.32652
	7	25989524	cg08767938			1.03(0.96,1.11)	0.448603	0.419763	1.11(0.97,1.26)	0.123207	0.186586	1.05(0.98,1.11)	0.156395
	2	63280625	cg10640333	OTX1	Body	1.03(0.95,1.11)	0.448668	0.350993	1.06(0.94,1.18)	0.347072	0.0673683	1.04(0.97,1.1)	0.248573
	9	132935542	cg14563790	FREQ	Body	0.97(0.9,1.05)	0.448692	0.397934	1.01(0.9,1.14)	0.832843	0.168616	0.98(0.92,1.05)	0.59088
	12	115131447	cg26621770			0.97(0.9,1.05)	0.44888	0.403704	0.96(0.85,1.09)	0.561768	0.0843374	0.97(0.91,1.03)	0.343089
	2	9516972	cg27647667	ASAP2;ASAP2	Body;Body	0.97(0.9,1.05)	0.44889	0.403764	1.01(0.89,1.14)	0.894766	0.190874	0.98(0.92,1.05)	0.562702
	6	30095281	cg06938705			0.97(0.9,1.05)	0.448966	0.366485	1.05(0.92,1.2)	0.434445	0.0651276	0.99(0.93,1.06)	0.775246
	10	12221327	cg16739342	NUDT5	Body	0.97(0.9,1.05)	0.449154	0.350092	1(0.88,1.14)	0.981474	0.151814	0.98(0.92,1.04)	0.515481
	3	126237319	cg08027748	UROC1;UROC1	TSS1500;TSS1500	0.98(0.93,1.03)	0.4492	0.324101	1.01(0.88,1.15)	0.893033	0.196728	0.98(0.94,1.03)	0.51576
	11	64397807	cg21660452	NRXN2;NRXN2;NRXN2	Body;Body;Body	0.97(0.9,1.05)	0.449449	0.431263	1(0.89,1.12)	0.995497	0.0148186	0.98(0.92,1.04)	0.518653
	12	105065028	cg00608661	CHST11	Body	0.97(0.9,1.05)	0.449475	0.230385	1.02(0.89,1.17)	0.745213	0.145913	0.98(0.92,1.05)	0.611272
	5	143253949	cg12926300			1.03(0.96,1.11)	0.449569	0.41257	0.91(0.8,1.02)	0.108881	0.117535	0.99(0.93,1.06)	0.854318
	12	123450216	cg15656257	ABCB9;ABCB9;ABCB9	5'UTR;5'UTR;5'UTR	0.97(0.9,1.05)	0.449598	0.376331	1.03(0.91,1.17)	0.643926	0.170132	0.99(0.93,1.05)	0.67023
	1	36883624	cg13420647	OSCP1	3'UTR	1.03(0.96,1.1)	0.449644	0.395797	1.01(0.89,1.15)	0.888655	0.12359	1.02(0.96,1.09)	0.465561
	10	976594	cg24862861			0.97(0.9,1.05)	0.449674	0.399295	1.03(0.91,1.15)	0.671273	0.169959	0.99(0.93,1.05)	0.680873
	1	204135585	cg21537214	REN	TSS200	0.97(0.9,1.05)	0.449685	0.412238	1.08(0.96,1.21)	0.220955	0.179628	1(0.94,1.06)	0.990106
	7	45801988	cg11292332	2022-09-13	Body	1.03(0.96,1.1)	0.449747	0.412943	0.96(0.85,1.08)	0.51317	0.131198	1.01(0.95,1.07)	0.723768
	1	230777744	cg13240017	COG2;COG2	TSS1500;TSS1500	0.97(0.9,1.05)	0.449752	0.270232	0.89(0.77,1.04)	0.138208	0.186683	0.96(0.89,1.02)	0.181195
	19	55794444	cg20640182	BRSK1	TSS1500	1.03(0.95,1.11)	0.449754	0.351642	1.05(0.92,1.19)	0.498663	0.180767	1.03(0.97,1.1)	0.320155
	8	27630019	cg08773844	CCDC25	Body	0.94(0.81,1.1)	0.449972	0.392688	0.94(0.83,1.07)	0.36039	0.196682	0.94(0.85,1.04)	0.235735
	1	182992728	cg01338658	LAMC1;LAMC1	1stExon;5'UTR	0.97(0.9,1.05)	0.449993	0.40794	0.98(0.86,1.12)	0.783649	0.150989	0.97(0.91,1.04)	0.428315
	6	32906460	cg21578596	HLA-DMB	Body	0.97(0.9,1.05)	0.450023	0.397219	0.95(0.83,1.08)	0.403718	0.206158	0.97(0.91,1.03)	0.284732
	22	43742573	cg09457766			0.97(0.9,1.05)	0.450141	0.421516	1(0.9,1.12)	0.985117	0.157134	0.98(0.92,1.04)	0.537452
	5	92909429	cg04541368	FLJ42709;FLJ42709	Body;Body	1.03(0.96,1.1)	0.450169	0.251152	1.14(1.02,1.28)	0.0205891	0.0193111	1.06(1,1.12)	0.0615436
	4	174427487	cg01539948			1.03(0.96,1.1)	0.45019	0.35508	1.02(0.91,1.14)	0.761222	0.155583	1.03(0.96,1.09)	0.423401
	19	3047669	cg11979837	TLE2	TSS200	1.03(0.96,1.1)	0.450301	0.407257	0.92(0.8,1.06)	0.260488	0.20627	1.01(0.94,1.07)	0.87767
	11	47376754	cg01539849	SPI1;SPI1	3'UTR;3'UTR	0.97(0.91,1.04)	0.450433	0.412206	0.97(0.86,1.1)	0.646811	0.168485	0.97(0.92,1.03)	0.377354
	16	2206320	cg20757196	SNORD60;TRAF7	TSS1500;5'UTR	1.03(0.96,1.11)	0.450513	0.271542	1.02(0.9,1.16)	0.738041	0.118163	1.03(0.96,1.09)	0.412446
	1	2365763	cg22388472			0.97(0.9,1.05)	0.450707	0.367572	0.96(0.85,1.09)	0.505066	0.193387	0.97(0.91,1.03)	0.321504
	17	747396	cg14008506	NXN	Body	1.03(0.96,1.11)	0.450867	0.343589	0.97(0.86,1.1)	0.645024	0.178892	1.01(0.95,1.08)	0.67722
	17	44896080	cg06093379	WNT3;WNT3	5'UTR;1stExon	0.97(0.9,1.05)	0.450872	0.378608	0.91(0.8,1.03)	0.123158	0.179896	0.95(0.9,1.02)	0.147539
	3	107148372	cg19401033			0.97(0.91,1.04)	0.450875	0.276762	1.06(0.94,1.2)	0.326763	0.184053	1(0.94,1.06)	0.874076
	19	41283090	cg26588045	MIA;RAB4B	Body;TSS1500	0.97(0.9,1.05)	0.450921	0.408368	0.98(0.87,1.12)	0.797902	0.194194	0.97(0.91,1.04)	0.435727
	14	61121516	cg27013526			0.97(0.9,1.05)	0.450949	0.326132	0.98(0.87,1.12)	0.807081	0.183981	0.98(0.92,1.04)	0.438444
	17	39781997	cg27236973	KRT17	TSS1500	0.97(0.9,1.05)	0.450971	0.416209	0.84(0.75,0.95)	0.00611011	0.175033	0.93(0.88,1)	0.038283
	21	45773782	cg06812844	TRPM2	Body	1.03(0.96,1.1)	0.451115	0.234815	1.04(0.9,1.2)	0.601213	0.140653	1.03(0.97,1.1)	0.363713
	5	58334676	cg07200957	PDE4D;PDE4D;PDE4D	Body;Body;Body	1.03(0.95,1.12)	0.451242	0.417518	1.02(0.91,1.15)	0.694739	0.193421	1.03(0.96,1.1)	0.400597
	2	134785775	cg05146544			0.97(0.91,1.04)	0.451319	0.355228	1.06(0.94,1.19)	0.314369	0.196886	1(0.94,1.06)	0.90081
	1	203056475	cg25729585	MYOG	TSS1500	0.97(0.9,1.05)	0.451348	0.445052	0.89(0.8,1)	0.0403796	0.0606811	0.94(0.89,1.01)	0.071828
	13	23309774	cg15973954			1.03(0.96,1.1)	0.451357	0.310808	1.07(0.95,1.2)	0.263388	0.15531	1.04(0.98,1.1)	0.22377
	2	88327530	cg04195125	KRCC1	Body	1.03(0.96,1.1)	0.451388	0.406445	1(0.88,1.13)	0.97652	0.190925	1.02(0.96,1.08)	0.522651
	11	132502809	cg04256834	OPCML;OPCML	Body;Body	0.97(0.91,1.04)	0.45141	0.289312	1.04(0.92,1.18)	0.526924	0.192482	0.99(0.93,1.05)	0.733874
	14	104041414	cg00931925	C14orf153	Body	0.97(0.91,1.04)	0.451412	0.379285	1.01(0.91,1.13)	0.858185	0.1146	0.98(0.93,1.04)	0.588538
	9	138670828	cg13924326	KCNT1	Body	1.03(0.96,1.1)	0.451592	0.38086	1.01(0.89,1.15)	0.856428	0.195592	1.02(0.96,1.09)	0.456936
	6	30558470	cg05177685	ABCF1;ABCF1	Body;Body	0.97(0.9,1.05)	0.451606	0.410438	1.01(0.88,1.15)	0.896721	0.187224	0.98(0.92,1.05)	0.550379
	1	202129894	cg03649293	PTPN7;PTPN7	TSS1500;TSS200	1.02(0.96,1.09)	0.45162	0.301333	1.05(0.94,1.18)	0.370816	0.208805	1.03(0.98,1.09)	0.274827
	1	203830200	cg11405475	SNRPE	TSS1500	0.98(0.91,1.04)	0.45187	0.363161	1.06(0.94,1.2)	0.332853	0.126571	0.99(0.94,1.05)	0.829819
	15	37174661	cg22444584	LOC145845	Body	1.03(0.96,1.11)	0.451876	0.414842	1.06(0.95,1.19)	0.293207	0.0176987	1.04(0.98,1.11)	0.229461
	2	142369345	cg15664504	LRP1B	Body	0.97(0.91,1.04)	0.452115	0.407299	0.92(0.81,1.04)	0.188041	0.131067	0.96(0.9,1.02)	0.19286
	6	26271587	cg02909790	HIST1H3G	1stExon	1.03(0.96,1.1)	0.452154	0.317461	0.97(0.86,1.1)	0.635595	0.200382	1.01(0.96,1.07)	0.655713
	1	1149091	cg22335801	TNFRSF4	Body	0.97(0.9,1.05)	0.452194	0.385463	0.94(0.82,1.07)	0.328002	0.182557	0.96(0.9,1.03)	0.253326
	1	3775105	cg04289045	KIAA0562;DFFB	TSS1500;Body	1.03(0.95,1.12)	0.452196	0.420972	1.13(0.98,1.3)	0.0957071	0.14976	1.05(0.98,1.13)	0.141951
	2	74208602	cg26641076			1.03(0.95,1.11)	0.452266	0.313026	1.06(0.94,1.21)	0.345054	0.0579322	1.04(0.97,1.11)	0.261345
	20	43883746	cg12966875	SLPI	TSS1500	0.97(0.9,1.05)	0.452331	0.385405	0.89(0.79,1.02)	0.0881739	0.178112	0.95(0.89,1.01)	0.132751
	19	2001580	cg18431970	BTBD2	Body	1.03(0.96,1.1)	0.452355	0.392724	0.98(0.86,1.11)	0.718184	0.190445	1.02(0.95,1.08)	0.628766
	10	116394557	cg12403162	ABLIM1;ABLIM1;ABLIM1	Body;Body;Body	0.97(0.91,1.04)	0.452431	0.242768	0.89(0.79,1)	0.0547392	0.194686	0.95(0.9,1.01)	0.105772
	3	113232968	cg00042409	CCDC52	5'UTR	1.03(0.95,1.11)	0.45246	0.413164	1.01(0.9,1.14)	0.850069	0.170859	1.02(0.96,1.09)	0.459842
	5	82262468	cg12826247			0.97(0.91,1.04)	0.452532	0.408834	1.04(0.92,1.17)	0.564198	0.179171	0.99(0.93,1.05)	0.717861
	1	26881009	cg11377047	MIR1976;RPS6KA1;RPS6KA1	TSS200;Body;Body	0.97(0.9,1.05)	0.452554	0.245323	0.92(0.81,1.05)	0.201918	0.173608	0.96(0.9,1.02)	0.199619
	19	56047438	cg14736108	SBK2	1stExon	0.97(0.91,1.04)	0.45265	0.378542	1.09(0.95,1.24)	0.222538	0.0287876	1(0.94,1.06)	0.905279
	15	89787724	cg07962355	FANCI;FANCI	5'UTR;5'UTR	1.04(0.94,1.14)	0.452664	0.38597	0.99(0.87,1.13)	0.874963	0.128127	1.02(0.95,1.1)	0.596426
	10	77162143	cg18597883	C10orf41;ZNF503;C10orf41	Body;TSS1500;TSS1500	0.97(0.9,1.05)	0.452676	0.438758	1(0.88,1.13)	0.974211	0.177377	0.98(0.92,1.04)	0.51125
	16	20774873	cg06478823	ACSM3;ACSM3	TSS1500;TSS1500	1.03(0.96,1.1)	0.452723	0.416103	0.94(0.84,1.06)	0.339189	0.194565	1(0.94,1.07)	0.88268
	6	85132322	cg03076855			1.03(0.96,1.1)	0.452784	0.415437	1.09(0.96,1.23)	0.195059	0.0310202	1.04(0.98,1.1)	0.204062
	1	66767231	cg05694621	PDE4B;PDE4B;PDE4B	Body;Body;Body	1.03(0.96,1.1)	0.452818	0.39283	1.09(0.97,1.23)	0.157773	0.18039	1.04(0.98,1.11)	0.174559
	21	38444223	cg21832243	TTC3;PIGP;PIGP;PIGP	TSS1500;Body;Body;Body	1.03(0.96,1.11)	0.453028	0.358559	0.99(0.88,1.11)	0.861329	0.194971	1.02(0.96,1.08)	0.584102
	1	8424793	cg00569091	RERE;RERE;RERE	5'UTR;Body;Body	1.03(0.95,1.11)	0.453156	0.291862	1.05(0.93,1.2)	0.438096	0.185233	1.04(0.97,1.11)	0.297785
	4	88570638	cg18483764	DMP1;DMP1	TSS1500;TSS1500	1.03(0.95,1.11)	0.453225	0.348946	1.01(0.9,1.12)	0.919029	0.158	1.02(0.96,1.09)	0.502256
	2	95662214	cg22058452			1.03(0.95,1.11)	0.453293	0.392206	0.96(0.85,1.09)	0.519711	0.171899	1.01(0.95,1.08)	0.776295
	2	176978289	cg03429569			1.03(0.96,1.1)	0.453397	0.371009	1.07(0.94,1.21)	0.300835	0.10512	1.04(0.98,1.1)	0.242715
	10	49893549	cg09897604	WDFY4;WDFY4	5'UTR;1stExon	1.03(0.96,1.1)	0.453419	0.279153	1(0.87,1.15)	0.964909	0.183379	1.02(0.96,1.09)	0.517117
	9	116419843	cg21252047			1.03(0.96,1.11)	0.453555	0.206201	1.05(0.93,1.19)	0.437078	0.187806	1.03(0.97,1.1)	0.300227
	9	116143143	cg13836380			1.03(0.96,1.1)	0.453589	0.374142	1.03(0.91,1.16)	0.671837	0.16966	1.03(0.97,1.09)	0.3893
	13	48895173	cg19254235	RB1	Body	0.97(0.9,1.05)	0.453599	0.306383	1.09(0.96,1.24)	0.172844	0.189434	1(0.94,1.07)	0.981659
	22	50647115	cg01914785	SELO	Body	0.97(0.9,1.05)	0.453608	0.326278	1.05(0.92,1.19)	0.456862	0.178306	0.99(0.93,1.06)	0.779861
	22	37257124	cg08612539	NCF4;NCF4;NCF4;NCF4	5'UTR;1stExon;5'UTR;1stExon	0.97(0.9,1.05)	0.453678	0.409915	0.93(0.81,1.06)	0.256914	0.174686	0.96(0.9,1.02)	0.22596
	19	17943313	cg25623545	JAK3	Body	1.03(0.95,1.11)	0.453682	0.436592	1(0.87,1.15)	0.977128	0.107282	1.02(0.96,1.09)	0.500795
	1	28198451	cg09579933	C1orf38;C1orf38;C1orf38	TSS1500;TSS1500;TSS1500	1.03(0.96,1.11)	0.453978	0.253316	0.98(0.86,1.11)	0.694505	0.196021	1.01(0.95,1.08)	0.654338
	1	230203041	cg24865406	GALNT2	1stExon	0.97(0.91,1.04)	0.45402	0.397349	0.98(0.86,1.11)	0.721254	0.117989	0.97(0.92,1.04)	0.407683
	19	55672036	cg23956238	C19orf51	Body	1.03(0.96,1.1)	0.454041	0.419483	1.01(0.89,1.14)	0.926595	0.156401	1.02(0.96,1.09)	0.486458
	7	2444534	cg10152449	CHST12	5'UTR	1.03(0.96,1.11)	0.454093	0.345415	1.05(0.93,1.18)	0.427142	0.202041	1.03(0.97,1.1)	0.292926
	6	32159933	cg19321684	GPSM3	Body	1.03(0.96,1.11)	0.454097	0.322619	0.92(0.81,1.06)	0.262876	0.150356	1(0.94,1.07)	0.890829
	3	197268938	cg04546205	BDH1;BDH1;BDH1	Body;Body;Body	0.97(0.91,1.04)	0.454141	0.352823	1.03(0.91,1.16)	0.642404	0.104951	0.99(0.93,1.05)	0.685813
	20	25037708	cg22869025	ACSS1	Body	0.97(0.91,1.04)	0.454175	0.293108	0.91(0.8,1.05)	0.194526	0.17799	0.96(0.9,1.02)	0.205709
	18	47013810	cg02563971	C18orf32	TSS1500	0.97(0.9,1.05)	0.454232	0.288558	0.89(0.78,1.01)	0.0830086	0.0855662	0.95(0.89,1.01)	0.126616
	5	131409352	cg26369418	CSF2	TSS200	0.97(0.9,1.05)	0.454513	0.405901	NA(NA,NA)	NA	NA	0.97(0.9,1.05)	0.454513
	7	140103726	cg20869844	RAB19	TSS200	1.03(0.96,1.1)	0.454572	0.418706	1.07(0.94,1.21)	0.299581	0.193753	1.04(0.98,1.1)	0.246512
	16	1096754	cg07218744			1.03(0.95,1.12)	0.454832	0.38299	1.07(0.94,1.21)	0.313422	0.196328	1.04(0.97,1.11)	0.243071
	6	44230977	cg00668559	NFKBIE	Body	0.97(0.9,1.05)	0.454874	0.312531	0.95(0.84,1.08)	0.424358	0.196487	0.97(0.91,1.03)	0.292856
	2	219155248	cg03627290	PNKD;TMBIM1	Body;5'UTR	0.97(0.9,1.05)	0.455005	0.405096	1.02(0.9,1.15)	0.791825	0.176284	0.98(0.92,1.05)	0.618339
	1	4004409	cg17418784			0.97(0.91,1.04)	0.455151	0.387397	0.96(0.84,1.09)	0.50224	0.202089	0.97(0.91,1.03)	0.327159
	16	835857	cg06706068	RPUSD1	3'UTR	0.97(0.9,1.05)	0.455395	0.116167	1(0.88,1.14)	0.972823	0.147713	0.98(0.92,1.04)	0.531427
	4	48382815	cg08700083	SLAIN2	Body	1.03(0.96,1.11)	0.455514	0.26488	0.97(0.86,1.1)	0.679659	0.121964	1.01(0.95,1.08)	0.664476
	22	42336869	cg22926842	CENPM;CENPM;CENPM	TSS1500;Body;Body	1.03(0.96,1.11)	0.455529	0.305077	NA(NA,NA)	NA	NA	1.03(0.96,1.11)	0.455529
	17	15466826	cg18714767	FAM18B2;FAM18B2;FAM18B2;FAM18B2	5'UTR;5'UTR;1stExon;1stExon	0.97(0.91,1.05)	0.455533	0.317556	0.92(0.81,1.05)	0.225175	0.142126	0.96(0.9,1.02)	0.214091
	19	35606877	cg00480115	FXYD3;FXYD3;FXYD3;FXYD3;FXYD3;FXYD3;FXYD3;FXYD3	5'UTR;5'UTR;5'UTR;5'UTR;5'UTR;5'UTR;5'UTR;5'UTR	1.03(0.95,1.11)	0.455548	0.399719	0.98(0.86,1.12)	0.810789	0.170942	1.02(0.95,1.09)	0.604599
	7	5111529	cg08482215	LOC389458	TSS1500	0.97(0.91,1.04)	0.455616	0.463135	0.98(0.86,1.11)	0.706303	0.192749	0.97(0.92,1.04)	0.403605
	1	56206919	cg19253379			0.97(0.9,1.05)	0.455698	0.422916	1.01(0.87,1.16)	0.945347	0.103392	0.98(0.92,1.05)	0.525878
	7	114686942	cg05836184			1.03(0.96,1.11)	0.455756	0.412998	1.16(1.02,1.31)	0.0254596	0.12154	1.06(0.99,1.13)	0.0789806
	1	247580074	cg03466998	NLRP3;NLRP3;NLRP3;NLRP3;NLRP3	TSS1500;5'UTR;TSS1500;TSS1500;5'UTR	1.03(0.96,1.1)	0.455814	0.420509	1.13(1,1.28)	0.0522151	0.151555	1.05(0.99,1.12)	0.10448
	7	25900279	cg08203788			1.03(0.96,1.11)	0.455823	0.327008	1.06(0.93,1.2)	0.404856	0.187431	1.03(0.97,1.1)	0.288362
	19	543909	cg16987876	GZMM	TSS200	0.97(0.91,1.05)	0.45587	0.458106	0.9(0.8,1.02)	0.0982314	0.190337	0.95(0.9,1.02)	0.138041
	10	5882466	cg03626186			0.97(0.91,1.05)	0.455992	0.245757	1.07(0.94,1.22)	0.288114	0.00877948	1(0.94,1.06)	0.904567
	4	3882420	cg00800634			0.97(0.9,1.05)	0.456127	0.252464	0.99(0.88,1.11)	0.856417	0.039415	0.98(0.92,1.04)	0.468694
	4	81109888	cg01789499	PRDM8	5'UTR	0.97(0.91,1.04)	0.456156	0.423592	1.01(0.9,1.15)	0.814448	0.129229	0.98(0.93,1.04)	0.591191
	12	69753606	cg19645103	YEATS4;YEATS4	5'UTR;1stExon	1.03(0.96,1.1)	0.456178	0.37592	1.07(0.94,1.2)	0.297403	0.184111	1.04(0.98,1.1)	0.243666
	1	9687471	cg16014412			0.97(0.9,1.05)	0.456186	0.287865	0.91(0.8,1.02)	0.115371	0.140846	0.96(0.9,1.02)	0.150234
	2	197792757	cg07859439	PGAP1	TSS1500	1.03(0.96,1.1)	0.456201	0.477973	1.07(0.95,1.2)	0.276206	0.0492022	1.04(0.98,1.1)	0.228197
	10	28616726	cg10198294			0.97(0.9,1.05)	0.456259	0.411884	1.06(0.93,1.2)	0.363763	0.100063	0.99(0.93,1.06)	0.862928
	1	5791563	cg22374924			1.03(0.95,1.11)	0.456352	0.242051	1.13(1,1.29)	0.0558652	0.199064	1.05(0.99,1.13)	0.107352
	1	17574720	cg11534596	PADI3	TSS1500	1.03(0.96,1.11)	0.456408	0.423469	1.01(0.89,1.14)	0.898451	0.161263	1.02(0.96,1.09)	0.480901
	11	69650156	cg13487293			1.03(0.96,1.1)	0.456447	0.248219	1.01(0.89,1.14)	0.893318	0.121608	1.02(0.96,1.08)	0.470622
	12	54891491	cg17605084	NCKAP1L	TSS200	0.97(0.89,1.06)	0.456448	0.386587	1.03(0.92,1.16)	0.57193	0.193781	0.99(0.93,1.06)	0.800661
	12	25707564	cg13134916	IFLTD1;IFLTD1;IFLTD1;IFLTD1;IFLTD1	TSS1500;TSS1500;TSS1500;TSS1500;Body	0.97(0.9,1.05)	0.456579	0.409545	0.96(0.84,1.08)	0.468732	0.129554	0.97(0.91,1.03)	0.311832
	11	8703871	cg16518015	RPL27A	TSS200	0.97(0.9,1.05)	0.456605	0.29312	0.91(0.8,1.03)	0.144204	0.184023	0.95(0.89,1.02)	0.161988
	16	66070379	cg08995327			0.97(0.89,1.06)	0.456758	0.489127	0.97(0.87,1.1)	0.674256	0.134315	0.97(0.9,1.04)	0.396037
	5	34699595	cg27128631	RAI14;RAI14;RAI14;RAI14;RAI14;RAI14	Body;Body;Body;Body;Body;Body	0.97(0.91,1.04)	0.456812	0.403327	0.93(0.82,1.05)	0.245776	0.097809	0.96(0.91,1.02)	0.221084
	18	46474064	cg11645306	SMAD7	Body	0.97(0.91,1.05)	0.457124	0.407184	1.05(0.92,1.19)	0.4665	0.0910304	0.99(0.93,1.05)	0.767687
	11	66643359	cg16268707	PC;PC;PC	5'UTR;5'UTR;5'UTR	0.97(0.91,1.05)	0.457169	0.379755	0.93(0.83,1.04)	0.199741	0.0753817	0.96(0.9,1.02)	0.187414
	2	101922922	cg11962007	RNF149	Body	0.97(0.9,1.05)	0.457203	0.32998	1(0.88,1.13)	0.948124	0.156365	0.98(0.92,1.04)	0.501475
	16	73247500	cg06684296			0.97(0.91,1.05)	0.457492	0.407213	0.98(0.87,1.11)	0.794347	0.175119	0.98(0.92,1.04)	0.439248
	14	62161583	cg20580088	HIF1A;HIF1A	TSS1500;TSS1500	1.03(0.96,1.11)	0.457502	0.415752	1.01(0.89,1.15)	0.891567	0.168444	1.02(0.96,1.09)	0.477478
	3	27864012	cg23343273			1.03(0.96,1.11)	0.45755	0.339819	1.01(0.89,1.15)	0.871114	0.040942	1.02(0.96,1.09)	0.466771
	6	35265534	cg02919168	DEF6	TSS200	1.03(0.96,1.11)	0.457722	0.413415	0.94(0.83,1.07)	0.38305	0.182348	1.01(0.95,1.07)	0.830176
	19	10222175	cg07753644	PPAN-P2RY11;P2RY11	Body;TSS200	1.03(0.96,1.1)	0.457788	0.367902	0.96(0.85,1.1)	0.569729	0.155493	1.01(0.95,1.07)	0.685705
	16	3533812	cg05118364	NAT15;NAT15;NAT15	Body;Body;Body	1.03(0.95,1.11)	0.4578	0.377107	0.97(0.85,1.11)	0.635788	0.182971	1.01(0.95,1.08)	0.680911
	4	1550194	cg16580985			0.97(0.91,1.04)	0.458019	0.364026	1.04(0.91,1.18)	0.571592	0.157067	0.99(0.93,1.05)	0.696706
	17	47093489	cg07854959	IGF2BP1;IGF2BP1	Body;Body	1.03(0.95,1.11)	0.458022	0.40185	0.92(0.81,1.03)	0.153919	0.196672	0.99(0.93,1.06)	0.875413
	17	80377872	cg19179572	HEXDC;C17orf101;C17orf101	Body;TSS1500;TSS1500	0.97(0.91,1.05)	0.458047	0.2646	1.06(0.93,1.2)	0.372414	0.146117	0.99(0.93,1.06)	0.843708
	5	139620943	cg19957511	C5orf32	Body	1.03(0.95,1.11)	0.458185	0.34223	1.03(0.91,1.16)	0.662247	0.197257	1.03(0.96,1.1)	0.389329
	1	236229267	cg23028178	NID1	TSS1500	0.97(0.91,1.04)	0.45821	0.3629	0.93(0.83,1.04)	0.198254	0.192407	0.96(0.91,1.02)	0.195889
	15	78799689	cg05716316	AGPHD1;AGPHD1	TSS1500;TSS1500	0.97(0.9,1.05)	0.458333	0.391499	0.87(0.76,0.99)	0.0391461	0.183537	0.95(0.89,1.01)	0.100722
	6	20024447	cg25326509			1.03(0.96,1.1)	0.458518	0.410266	1(0.88,1.14)	0.984623	0.148518	1.02(0.96,1.09)	0.51994
	16	88228776	cg01525839			1.03(0.95,1.11)	0.458535	0.379917	1.13(0.99,1.28)	0.0811511	0.189011	1.05(0.98,1.12)	0.133467
	4	15006634	cg24217936	CPEB2;CPEB2	Body;Body	0.97(0.91,1.05)	0.458651	0.414813	0.94(0.83,1.07)	0.331604	0.182562	0.97(0.91,1.03)	0.262938
	11	118015584	cg19926902	SCN4B;SCN4B;SCN4B;SCN4B	Body;5'UTR;Body;Body	0.97(0.9,1.05)	0.458711	0.307098	0.97(0.86,1.1)	0.6708	0.140712	0.97(0.91,1.04)	0.393083
	7	27198025	cg06934774			0.97(0.9,1.05)	0.458786	0.411145	1.06(0.94,1.2)	0.360107	0.166146	0.99(0.93,1.06)	0.876137
	10	132925393	cg17004653	TCERG1L	Body	0.97(0.9,1.05)	0.458853	0.41459	1.01(0.89,1.14)	0.909756	0.171198	0.98(0.92,1.05)	0.567221
	1	64263033	cg25839727	ROR1;ROR1	Body;Body	0.97(0.91,1.05)	0.45887	0.415586	1.13(0.98,1.3)	0.0872647	0.115553	1(0.94,1.07)	0.910638
	15	42693448	cg15902038	CAPN3;CAPN3;CAPN3;CAPN3;CAPN3;CAPN3;CAPN3	Body;TSS1500;Body;Body;Body;Body;Body	0.97(0.91,1.05)	0.458966	0.163505	0.97(0.85,1.11)	0.653824	0.116132	0.97(0.91,1.04)	0.387007
	6	1635808	cg13394216	GMDS	Body	0.97(0.9,1.05)	0.459	0.375096	1.05(0.92,1.19)	0.480756	0.119108	0.99(0.93,1.06)	0.780386
	11	66757362	cg14209165			1.03(0.96,1.1)	0.459142	0.375898	1.1(0.97,1.25)	0.135072	0.0904822	1.05(0.98,1.11)	0.165124
	3	33481283	cg18308527	UBP1;UBP1;UBP1	Body;1stExon;1stExon	0.97(0.9,1.05)	0.459145	0.381816	1.03(0.94,1.14)	0.503395	0.202166	0.99(0.94,1.05)	0.839563
	11	19737237	cg03611487	LOC100126784;NAV2;NAV2;NAV2	TSS1500;Body;Body;Body	1.03(0.96,1.1)	0.459161	0.335144	0.97(0.86,1.1)	0.606372	0.142243	1.01(0.95,1.07)	0.689992
	8	56827013	cg27004182	LYN;LYN	5'UTR;5'UTR	0.97(0.91,1.05)	0.459351	0.425053	0.96(0.85,1.09)	0.552937	0.183872	0.97(0.91,1.03)	0.349386
	11	60232654	cg25996571	MS4A1;MS4A1	Body;Body	0.97(0.91,1.05)	0.459411	0.33556	1.07(0.94,1.22)	0.295721	0.15823	1(0.94,1.06)	0.888926
	15	63353166	cg13107144	TPM1;TPM1;TPM1;TPM1;TPM1;TPM1;TPM1	Body;Body;Body;Body;Body;Body;Body	0.97(0.91,1.05)	0.459556	0.314134	1.12(0.98,1.28)	0.0888402	0.161732	1.01(0.94,1.07)	0.857981
	16	28518200	cg26792089	IL27	TSS200	1.03(0.96,1.1)	0.459648	0.33725	1.1(0.98,1.23)	0.0914297	0.182246	1.05(0.99,1.11)	0.12661
	2	176993115	cg03321133	HOXD8	TSS1500	1.03(0.95,1.11)	0.459737	0.261751	1.11(0.98,1.25)	0.08814	0.198062	1.05(0.99,1.12)	0.126978
	7	155599780	cg20521696	SHH	Body	0.97(0.9,1.05)	0.45976	0.410598	1.03(0.92,1.16)	0.593351	0.196194	0.99(0.93,1.05)	0.746235
	2	1732454	cg09757250	PXDN	Body	0.97(0.91,1.05)	0.459881	0.391955	0.97(0.86,1.09)	0.600927	0.172087	0.97(0.92,1.03)	0.366623
	12	4382188	cg17296482	CCND2	TSS1500	0.97(0.9,1.05)	0.459939	0.392357	0.98(0.87,1.1)	0.722819	0.156618	0.97(0.91,1.04)	0.417213
	12	54785055	cg20967139	ZNF385A;ZNF385A;ZNF385A;ZNF385A	5'UTR;1stExon;1stExon;5'UTR	0.97(0.91,1.04)	0.459944	0.400253	0.92(0.81,1.05)	0.229079	0.164971	0.96(0.91,1.02)	0.223103
	9	140477134	cg13987572	ZMYND19	Body	0.97(0.9,1.05)	0.459986	0.199737	1.13(0.98,1.29)	0.0929007	0.150396	1.01(0.94,1.07)	0.880485
	15	70740470	cg12434747			1.03(0.96,1.11)	0.460125	0.260695	1.1(0.97,1.25)	0.135854	0.117084	1.05(0.98,1.11)	0.163702
	2	38357409	cg01622606	C2orf58	TSS1500	1.03(0.96,1.1)	0.46014	0.417288	1.02(0.9,1.15)	0.784626	0.16524	1.02(0.96,1.09)	0.437111
	6	25042090	cg14083015			0.97(0.88,1.06)	0.46031	0.405223	1.05(0.95,1.17)	0.324415	0.163974	1(0.94,1.08)	0.90923
	2	242498081	cg24436906	BOK	TSS200	0.97(0.9,1.05)	0.460316	0.309039	1.02(0.9,1.15)	0.762506	0.0756092	0.98(0.92,1.05)	0.641552
	17	44249569	cg14374015	KIAA1267;KIAA1267	1stExon;5'UTR	0.97(0.91,1.04)	0.460356	0.362854	0.99(0.87,1.13)	0.867079	0.00253367	0.98(0.92,1.04)	0.465265
	16	69958792	cg09419444	WWP2;WWP2	TSS200;Body	1.03(0.95,1.11)	0.460483	0.219536	0.99(0.88,1.11)	0.861179	0.0783256	1.02(0.95,1.09)	0.602474
	1	117529772	cg17042439	PTGFRN	3'UTR	0.97(0.91,1.05)	0.460606	0.401002	1(0.88,1.12)	0.937724	0.18924	0.98(0.92,1.04)	0.499102
	8	41559303	cg08786207	ANK1;ANK1;ANK1;ANK1;ANK1	Body;Body;Body;Body;Body	1.03(0.96,1.11)	0.460618	0.349021	0.98(0.87,1.1)	0.682169	0.187937	1.01(0.95,1.08)	0.677364
	2	74669516	cg19515035	RTKN	TSS1500	1.03(0.96,1.11)	0.460635	0.348314	1.04(0.92,1.17)	0.544512	0.160916	1.03(0.97,1.1)	0.343578
	6	5996657	cg27258933			1.03(0.95,1.11)	0.460642	0.216076	0.93(0.82,1.07)	0.320928	0.182986	1.01(0.94,1.07)	0.882028
	15	49716247	cg27525902	C15orf33;FGF7	Body;5'UTR	1.03(0.96,1.1)	0.460731	0.404693	0.99(0.87,1.12)	0.813028	0.187822	1.02(0.96,1.08)	0.602854
	4	77816399	cg02425729	ANKRD56;ANKRD56	3'UTR;1stExon	0.97(0.91,1.05)	0.460853	0.398164	0.94(0.84,1.06)	0.349407	0.13908	0.97(0.91,1.03)	0.264961
	11	117103201	cg15457506	RNF214;PCSK7;RNF214	TSS1500;TSS1500;TSS1500	1.02(0.96,1.09)	0.460863	0.409095	0.97(0.85,1.1)	0.617924	0.186211	1.01(0.96,1.07)	0.662015
	1	182573931	cg25591868	RGS16	TSS1500	0.97(0.9,1.05)	0.460867	0.27583	0.94(0.83,1.06)	0.326519	0.167711	0.96(0.9,1.03)	0.257305
	17	35457385	cg15939920	ACACA;ACACA;ACACA;ACACA;ACACA	Body;Body;Body;Body;Body	1.03(0.95,1.11)	0.460895	0.407212	0.98(0.87,1.11)	0.743501	0.0353187	1.01(0.95,1.08)	0.645929
	12	6818412	cg20907137			0.97(0.91,1.05)	0.460934	0.405165	1.03(0.91,1.16)	0.67646	0.186301	0.99(0.93,1.05)	0.672619
	16	21927746	cg26450044			0.97(0.91,1.05)	0.461087	0.384053	0.91(0.81,1.02)	0.095216	0.187709	0.95(0.9,1.01)	0.129474
	5	159191650	cg19013399			0.97(0.91,1.05)	0.46112	0.403246	1.11(0.98,1.26)	0.0898933	0.139946	1.01(0.95,1.07)	0.82353
	2	23913912	cg16911296	KLHL29	Body	1.03(0.96,1.11)	0.461235	0.355198	1(0.89,1.12)	0.977203	0.163493	1.02(0.96,1.08)	0.548106
	6	139795527	cg25278941			0.97(0.9,1.05)	0.461245	0.408542	0.93(0.82,1.05)	0.260723	0.187298	0.96(0.9,1.02)	0.224473
	14	22993190	cg03035162			0.97(0.9,1.05)	0.461318	0.354217	1.05(0.92,1.19)	0.49209	0.0828104	0.99(0.93,1.06)	0.758288
	13	43949447	cg20469744	ENOX1;ENOX1	Body;Body	0.97(0.9,1.05)	0.461395	0.346655	1.01(0.89,1.14)	0.910283	0.172115	0.98(0.92,1.05)	0.564352
	6	22514052	cg26230039			1.03(0.96,1.11)	0.461449	0.404798	0.86(0.76,0.97)	0.0127439	0.146502	0.98(0.92,1.04)	0.49817
	5	68195506	cg08782674			0.97(0.89,1.05)	0.461457	0.274663	1.09(0.96,1.24)	0.173846	0.120612	1(0.94,1.07)	0.919451
	19	43919028	cg11594420	TEX101;TEX101	TSS200;Body	0.97(0.91,1.05)	0.461598	0.329413	0.96(0.85,1.07)	0.446738	0.189149	0.97(0.91,1.03)	0.306232
	3	44803638	cg24858591	KIAA1143;KIF15	TSS1500;Body	0.92(0.74,1.15)	0.461667	0.0875315	1.03(0.92,1.16)	0.624009	0.171291	1(0.91,1.11)	0.93296
	2	106019543	cg01007821	FHL2	5'UTR	0.97(0.91,1.04)	0.461676	0.399264	NA(NA,NA)	NA	NA	0.97(0.91,1.04)	0.461676
	5	54519594	cg13306522			1.03(0.96,1.1)	0.461728	0.265739	1.15(1.01,1.3)	0.0307941	0.185	1.06(0.99,1.12)	0.0846779
	1	68149989	cg23369529	GADD45A	TSS1500	1.03(0.95,1.12)	0.461732	0.228352	0.96(0.84,1.11)	0.605448	0.180783	1.01(0.94,1.09)	0.713999
	5	1005570	cg01664108			1.03(0.96,1.1)	0.461734	0.406357	1.02(0.9,1.15)	0.792755	0.119834	1.02(0.96,1.09)	0.442205
	16	67273168	cg05277329	FHOD1	Body	1.03(0.95,1.11)	0.461787	0.413194	1.19(1.04,1.37)	0.0143899	0.204483	1.06(0.99,1.14)	0.0701416
	5	131630387	cg17111895	SLC22A4	1stExon	1.02(0.96,1.09)	0.461911	0.309405	0.91(0.79,1.05)	0.19799	0.182912	1(0.95,1.06)	0.872424
	17	42015961	cg24484352			0.97(0.91,1.05)	0.461975	0.373015	1.01(0.89,1.14)	0.882633	0.163116	0.98(0.92,1.05)	0.574082
	22	18506799	cg18005807	MICAL3;MICAL3;MICAL3	5'UTR;5'UTR;5'UTR	0.97(0.9,1.05)	0.46198	0.408991	NA(NA,NA)	NA	NA	0.97(0.9,1.05)	0.46198
	21	46768057	cg04574724			0.98(0.91,1.04)	0.462043	0.374913	1.22(1,1.49)	0.0492606	0.155272	1(0.94,1.06)	0.941979
	1	192515127	cg24602411			1.03(0.96,1.11)	0.462086	0.363643	1.05(0.93,1.19)	0.426276	0.193286	1.03(0.97,1.1)	0.299308
	5	180071756	cg10660844	FLT4;FLT4	Body;Body	0.97(0.91,1.05)	0.46213	0.362843	0.93(0.85,1.03)	0.151873	0.189176	0.96(0.91,1.01)	0.145096
	10	126889815	cg00806644			1.03(0.95,1.11)	0.462333	0.345811	0.99(0.88,1.13)	0.931031	0.0464872	1.02(0.96,1.09)	0.557963
	1	10713944	cg26427827	CASZ1;CASZ1	Body;Body	1.03(0.96,1.1)	0.462377	0.420313	0.98(0.86,1.11)	0.761469	0.196248	1.02(0.95,1.08)	0.625236
	4	2062441	cg10432947	NAT8L	Body	0.97(0.9,1.05)	0.462559	0.401423	1.12(0.97,1.28)	0.113761	0.114611	1(0.94,1.07)	0.911194
	11	115372348	cg14201467	CADM1;CADM1	Body;Body	1.03(0.96,1.1)	0.462578	0.413203	1.05(0.93,1.19)	0.441559	0.18573	1.03(0.97,1.1)	0.306978
	17	56315810	cg06494199	LPO;LPO;LPO;LPO;LPO	1stExon;5'UTR;Body;5'UTR;1stExon	1.03(0.96,1.1)	0.462631	0.36381	1.04(0.92,1.17)	0.560654	0.182839	1.03(0.97,1.1)	0.35387
	14	33409651	cg22957135	NPAS3;NPAS3;NPAS3;NPAS3	Body;Body;Body;Body	0.97(0.91,1.05)	0.462632	0.357859	0.98(0.87,1.11)	0.759229	0.0986465	0.98(0.92,1.04)	0.429988
	6	52913427	cg15391590	ICK;ICK	5'UTR;5'UTR	0.97(0.9,1.05)	0.462707	0.402596	1.05(0.96,1.15)	0.255186	0.197812	1.01(0.95,1.07)	0.835195
	1	151806893	cg09036468			1.03(0.96,1.1)	0.46277	0.332569	0.94(0.83,1.07)	0.336475	0.066684	1.01(0.94,1.07)	0.874089
	1	235159410	cg08132573			1.03(0.95,1.11)	0.462785	0.363523	0.97(0.85,1.1)	0.630133	0.108162	1.01(0.95,1.08)	0.687058
	12	3361725	cg08884539	TSPAN9;TSPAN9	Body;Body	1.03(0.96,1.1)	0.462925	0.418764	0.98(0.86,1.11)	0.721791	0.121096	1.01(0.95,1.08)	0.650018
	6	35995298	cg17498313	MAPK14;MAPK14;MAPK14;MAPK14	TSS200;TSS200;TSS200;TSS200	0.97(0.91,1.05)	0.462931	0.419051	0.92(0.82,1.05)	0.220253	0.0315581	0.96(0.9,1.02)	0.213551
	8	49780701	cg05631737			0.97(0.91,1.05)	0.463037	0.394905	0.9(0.8,1.01)	0.075711	0.17727	0.95(0.9,1.01)	0.120067
	4	154462759	cg26055899	KIAA0922;KIAA0922	Body;Body	1.03(0.96,1.1)	0.463045	0.341445	0.86(0.76,0.97)	0.0161768	0.193772	0.98(0.92,1.05)	0.57257
	19	23941711	cg11262874	ZNF681	TSS200	0.97(0.9,1.05)	0.463123	0.39441	1(0.88,1.14)	0.966629	0.17527	0.98(0.92,1.04)	0.539169
	15	65099766	cg10464076			0.97(0.9,1.05)	0.463131	0.384563	1.04(0.91,1.19)	0.557176	0.187873	0.99(0.93,1.05)	0.715393
	1	144594259	cg17142105			1.03(0.96,1.11)	0.463205	0.398115	0.92(0.8,1.05)	0.216588	0.103217	1(0.94,1.07)	0.938487
	11	2828652	cg07979757	KCNQ1;KCNQ1	Body;Body	1.03(0.96,1.11)	0.463223	0.402563	1.09(0.95,1.24)	0.218442	0.200488	1.04(0.98,1.11)	0.216669
	17	46504791	cg19139618	SKAP1;SKAP1	Body;Body	0.97(0.91,1.04)	0.463277	0.417914	0.98(0.86,1.11)	0.74824	0.193928	0.98(0.92,1.04)	0.42536
	3	193311375	cg20860515	OPA1;OPA1;OPA1;OPA1;OPA1;OPA1;OPA1;OPA1	Body;Body;Body;Body;Body;Body;Body;Body	1.03(0.96,1.1)	0.46328	0.391498	0.95(0.84,1.08)	0.41001	0.0445682	1.01(0.95,1.07)	0.795174
	5	4023752	cg26065792			0.97(0.91,1.05)	0.463515	0.346129	1.11(0.98,1.26)	0.0986323	0.119657	1.01(0.94,1.07)	0.86796
	1	44287964	cg23290313	ST3GAL3;ST3GAL3;ST3GAL3;ST3GAL3;ST3GAL3;ST3GAL3;ST3GAL3;ST3GAL3;ST3GAL3;ST3GAL3	Body;Body;Body;Body;Body;Body;Body;Body;Body;Body	1.03(0.95,1.11)	0.463525	0.393635	1(0.88,1.13)	0.965181	0.0478051	1.02(0.96,1.09)	0.550768
	2	153032660	cg20247708	STAM2	TSS200	1.03(0.95,1.11)	0.463532	0.174848	0.92(0.79,1.09)	0.338266	0.0306765	1.01(0.94,1.08)	0.787566
	20	1600705	cg09577651	SIRPB1;SIRPB1;SIRPB1	TSS200;TSS200;TSS200	1.03(0.96,1.1)	0.463618	0.391728	0.98(0.86,1.11)	0.73118	0.197596	1.01(0.95,1.08)	0.637492
	17	46683409	cg18878432	LOC404266;HOXB6;LOC404266	Body;TSS1500;Body	1.03(0.96,1.11)	0.463641	0.395394	0.94(0.84,1.06)	0.34411	0.0120853	1(0.94,1.07)	0.898598
	5	55451603	cg10794933	ANKRD55	Body	1.03(0.96,1.1)	0.46366	0.298339	1.05(0.93,1.2)	0.410137	0.126957	1.03(0.97,1.1)	0.295402
	6	27640341	cg12185399			0.97(0.9,1.05)	0.463964	0.295989	1.04(0.92,1.16)	0.535956	0.0632343	0.99(0.93,1.06)	0.795107
	13	53314142	cg00761968	LECT1;LECT1	TSS200;TSS200	0.97(0.91,1.04)	0.46398	0.41163	1.1(0.97,1.25)	0.145622	0.188192	1(0.94,1.07)	0.945249
	1	181056912	cg02661372	IER5	TSS1500	1.03(0.95,1.11)	0.463987	0.412665	1.08(0.96,1.22)	0.200822	0.0606269	1.04(0.98,1.11)	0.195604
	21	37451666	cg12218747			1.03(0.96,1.1)	0.464027	0.416655	1.05(0.93,1.19)	0.44155	0.193866	1.03(0.97,1.1)	0.309461
	5	77255129	cg27629992			1.03(0.95,1.11)	0.464045	0.41722	0.94(0.82,1.07)	0.36293	0.0459682	1.01(0.94,1.07)	0.839392
	7	75934484	cg17564529			1.03(0.95,1.13)	0.464108	0.294709	1.01(0.89,1.15)	0.864688	0.190865	1.03(0.95,1.1)	0.481828
	19	20012149	cg19338212	ZNF93	Body	0.97(0.9,1.05)	0.464133	0.408463	0.93(0.82,1.06)	0.277031	0.183705	0.96(0.9,1.03)	0.240195
	12	46767683	cg06864895	SLC38A2	TSS1500	0.97(0.9,1.05)	0.464139	0.416396	0.96(0.84,1.09)	0.519525	0.062772	0.97(0.91,1.03)	0.339507
	11	2293171	cg07525299	ASCL2	TSS1500	0.97(0.91,1.05)	0.464158	0.377811	0.99(0.87,1.12)	0.888641	0.0764484	0.98(0.92,1.04)	0.479355
	17	74023633	cg25255429	EVPL	TSS200	1.03(0.96,1.1)	0.464244	0.352677	1.04(0.92,1.18)	0.559323	0.0783987	1.03(0.97,1.1)	0.354809
	3	9976017	cg08614528	CRELD1;CRELD1;CRELD1;CRELD1	5'UTR;1stExon;5'UTR;5'UTR	1.03(0.96,1.1)	0.464809	0.387089	1(0.89,1.13)	0.978236	0.0939042	1.02(0.96,1.08)	0.536059
	12	15815827	cg10231182	EPS8	Body	1.03(0.95,1.11)	0.46481	0.378512	1.06(0.93,1.21)	0.385482	0.00951676	1.04(0.97,1.1)	0.287781
	10	75670793	cg12351660	PLAU;C10orf55;PLAU	TSS200;3'UTR;TSS200	1.02(0.97,1.07)	0.464818	0.339866	0.97(0.85,1.1)	0.587718	0.192972	1.01(0.97,1.06)	0.630043
	2	176952319	cg00716470			1.03(0.96,1.11)	0.464884	0.338406	0.94(0.83,1.07)	0.349404	0.140993	1.01(0.94,1.07)	0.870766
	7	2648785	cg18985994	IQCE;IQCE	Body;Body	1.03(0.96,1.1)	0.465177	0.418904	0.98(0.86,1.12)	0.782208	0.189295	1.02(0.95,1.08)	0.609586
	6	30113696	cg26091747	TRIM40	Body	1.03(0.96,1.1)	0.465211	0.345603	1.06(0.93,1.21)	0.393404	0.11231	1.03(0.97,1.1)	0.294133
	1	40098595	cg00034101	HEYL	Body	0.97(0.9,1.05)	0.465252	0.411996	1.01(0.89,1.15)	0.854417	0.191805	0.98(0.92,1.05)	0.591979
	3	112565651	cg18069403	CD200R1L	TSS1500	1.03(0.95,1.11)	0.465313	0.383512	0.98(0.87,1.1)	0.678662	0.0712027	1.01(0.95,1.08)	0.696894
	1	2101479	cg06801943	PRKCZ;PRKCZ;PRKCZ	Body;Body;Body	1.03(0.96,1.1)	0.46539	0.388688	0.98(0.86,1.11)	0.7284	0.188966	1.01(0.95,1.08)	0.636291
	14	70564650	cg18296189	SLC8A3;SLC8A3;SLC8A3;SLC8A3	Body;Body;Body;Body	0.97(0.9,1.05)	0.465456	0.348558	0.85(0.75,0.97)	0.0122185	0.164238	0.94(0.88,1)	0.0565501
	15	45021117	cg11104443			0.97(0.9,1.05)	0.465516	0.374534	1.09(1,1.19)	0.0473073	0.0979119	1.02(0.97,1.08)	0.459696
	2	119768574	cg01994190			0.97(0.9,1.05)	0.465733	0.310896	0.95(0.84,1.08)	0.447295	0.19492	0.97(0.91,1.03)	0.312354
	13	34318562	cg05197508			1.03(0.96,1.1)	0.465767	0.150891	1.01(0.9,1.14)	0.827869	0.119014	1.02(0.96,1.09)	0.459723
	7	150924442	cg06097977	ABCF2;ABCF2	TSS200;TSS200	0.97(0.91,1.05)	0.465781	0.421202	0.89(0.78,1.01)	0.07259	0.178026	0.95(0.9,1.02)	0.135624
	11	47399998	cg10435245	SPI1;SPI1;SPI1;SPI1	5'UTR;5'UTR;1stExon;1stExon	0.97(0.91,1.05)	0.465933	0.366775	1.1(0.98,1.24)	0.107464	0.196675	1.01(0.95,1.07)	0.830867
	11	71846788	cg25634666	FOLR3;FOLR3	5'UTR;1stExon	0.97(0.9,1.05)	0.465933	0.176835	0.97(0.85,1.11)	0.644423	0.19809	0.97(0.91,1.04)	0.388736
	17	7529693	cg01479396	SHBG;SAT2	Body;3'UTR	1.03(0.95,1.11)	0.465994	0.409677	0.92(0.81,1.05)	0.213998	0.155264	1(0.94,1.07)	0.995676
	2	225440982	cg25451702	CUL3	Body	1.03(0.96,1.1)	0.466028	0.265911	0.96(0.85,1.09)	0.511568	0.190825	1.01(0.95,1.07)	0.737064
	2	106415145	cg01051524	NCK2;NCK2	5'UTR;5'UTR	1.03(0.95,1.12)	0.466055	0.419885	0.99(0.88,1.12)	0.927339	0.0291151	1.02(0.95,1.09)	0.582016
	14	52446035	cg04840167			1.02(0.97,1.08)	0.466106	0.409785	1.09(0.97,1.22)	0.135069	0.0839121	1.03(0.98,1.09)	0.185883
	18	43753531	cg00257542	C18orf25;C18orf25	TSS1500;TSS1500	0.97(0.9,1.05)	0.466107	0.407862	0.92(0.79,1.06)	0.231681	0.157943	0.96(0.9,1.03)	0.2298
	17	78093132	cg11469818	GAA;GAA;GAA	3'UTR;3'UTR;3'UTR	0.97(0.91,1.04)	0.466351	0.328738	1.05(0.91,1.21)	0.520212	0.135622	0.99(0.93,1.05)	0.704752
	20	3897997	cg01983504	PANK2;MIR103-2;PANK2;PANK2	Body;TSS200;Body;Body	0.97(0.91,1.05)	0.466455	0.357818	1.02(0.89,1.16)	0.813731	0.189656	0.98(0.92,1.05)	0.598718
	2	68592394	cg10812236	PLEK;PLEK	1stExon;5'UTR	1.03(0.96,1.1)	0.466502	0.0831867	0.93(0.82,1.06)	0.284716	0.0279294	1(0.94,1.07)	0.913423
	8	22785456	cg02382109	PEBP4	TSS200	0.97(0.91,1.05)	0.466594	0.336832	1.01(0.89,1.15)	0.871816	0.130451	0.98(0.92,1.05)	0.581051
	2	190044983	cg02420724	COL5A2	TSS1500	1.03(0.96,1.1)	0.466616	0.301249	0.99(0.88,1.1)	0.822948	0.159495	1.02(0.96,1.08)	0.621076
	2	121283801	cg18881174			0.97(0.9,1.05)	0.466626	0.42028	1.03(0.9,1.17)	0.694551	0.189617	0.99(0.92,1.05)	0.659885
	3	183273894	cg02844611	KLHL6	TSS1500	1.02(0.96,1.09)	0.46663	0.361904	0.96(0.85,1.1)	0.58721	0.193237	1.01(0.96,1.07)	0.67959
	7	151833893	cg11872373	MLL3	3'UTR	1.03(0.96,1.1)	0.466643	0.359996	1.01(0.89,1.15)	0.848137	0.188183	1.02(0.96,1.09)	0.466183
	19	13054427	cg04334723	CALR	Body	0.97(0.9,1.05)	0.466663	0.379021	0.95(0.83,1.08)	0.421292	0.180169	0.97(0.91,1.03)	0.302108
	16	8738608	cg04616793	C16orf68	Body	1.03(0.96,1.1)	0.46671	0.406187	1.06(0.93,1.2)	0.379921	0.195243	1.03(0.97,1.1)	0.283982
	5	55219492	cg03709475			0.97(0.91,1.04)	0.466736	0.375421	1.05(0.93,1.19)	0.403305	0.0462416	0.99(0.94,1.05)	0.825053
	6	453381	cg27415655			0.97(0.91,1.05)	0.466872	0.408826	0.94(0.83,1.06)	0.310599	0.165473	0.96(0.91,1.03)	0.252981
	2	63280376	cg02606423	OTX1	Body	0.97(0.9,1.05)	0.466879	0.402949	0.98(0.86,1.11)	0.701362	0.0267204	0.97(0.91,1.04)	0.411076
	14	24007854	cg15415673			0.97(0.9,1.05)	0.466914	0.42348	1.07(0.93,1.24)	0.330679	0.193242	0.99(0.93,1.06)	0.829697
	16	73461313	cg26611650			1.03(0.95,1.13)	0.466923	0.236532	1.03(0.9,1.18)	0.626303	0.08204	1.03(0.96,1.11)	0.381355
	17	73937673	cg24096680	ACOX1;FBF1;ACOX1	3'UTR;TSS1500;3'UTR	0.97(0.91,1.05)	0.466935	0.40483	0.99(0.87,1.12)	0.818624	0.120499	0.98(0.92,1.04)	0.454955
	1	61649973	cg15575375	NFIA;NFIA;NFIA;NFIA	Body;Body;Body;Body	0.98(0.92,1.04)	0.466945	0.405469	1.01(0.9,1.13)	0.889041	0.0848267	0.98(0.93,1.04)	0.566215
	13	113422162	cg25141611	ATP11A;ATP11A	Body;Body	1.03(0.96,1.1)	0.467038	0.248346	1.03(0.91,1.16)	0.675698	0.147098	1.03(0.97,1.09)	0.40145
	8	82396069	cg26150533	FABP4	TSS1500	0.97(0.91,1.04)	0.467096	0.340367	0.96(0.86,1.08)	0.494979	0.105891	0.97(0.92,1.03)	0.329488
	16	67428315	cg10298187	TPPP3;TPPP3	TSS1500;TSS1500	1.03(0.96,1.1)	0.467344	0.340979	1.05(0.93,1.19)	0.397665	0.164136	1.03(0.97,1.1)	0.28909
	10	102413151	cg06621060			1.02(0.97,1.07)	0.46744	0.38816	1.14(1.03,1.26)	0.00828464	0.196689	1.04(1,1.09)	0.0615636
	5	150029342	cg18416096	SYNPO;SYNPO;SYNPO;SYNPO	Body;Body;Body;Body	0.97(0.9,1.05)	0.467497	0.4156	1.09(0.97,1.24)	0.156618	0.196616	1(0.94,1.07)	0.919048
	6	149806081	cg09678939	ZC3H12D;ZC3H12D	5'UTR;1stExon	0.97(0.91,1.05)	0.467542	0.371744	0.96(0.85,1.09)	0.530803	0.182568	0.97(0.91,1.03)	0.346642
	5	179569548	cg25653165	RASGEF1C	5'UTR	0.97(0.91,1.04)	0.467542	0.412418	0.98(0.87,1.11)	0.788131	0.19674	0.98(0.92,1.04)	0.444755
	2	177015070	cg14399060	HOXD4;MIR10B	TSS1500;Body	1.03(0.96,1.1)	0.467579	0.385297	1.06(0.94,1.2)	0.348188	0.187478	1.03(0.97,1.1)	0.272491
	1	17476212	cg27576785			0.97(0.91,1.05)	0.467658	0.409119	1.05(0.93,1.18)	0.42817	0.196801	0.99(0.93,1.06)	0.839876
	10	3576868	cg25079628			0.97(0.9,1.05)	0.467679	0.379916	0.93(0.83,1.05)	0.236596	0.113827	0.96(0.9,1.02)	0.215639
	20	13202222	cg20770339	ISM1	TSS200	0.97(0.91,1.05)	0.467716	0.340738	0.99(0.88,1.12)	0.882563	0.174137	0.98(0.92,1.04)	0.484783
	4	37585993	cg04301614	C4orf19;C4orf19;C4orf19	5'UTR;1stExon;5'UTR	1.03(0.96,1.1)	0.467946	0.169548	0.99(0.88,1.12)	0.91468	0.16958	1.02(0.96,1.08)	0.56846
	2	119607573	cg17030233			1.03(0.96,1.1)	0.467946	0.391174	1.09(0.96,1.24)	0.200327	0.0959977	1.04(0.98,1.11)	0.209928
	13	50356916	cg22587509	KPNA3	Body	1.03(0.95,1.11)	0.467999	0.401756	1.06(0.94,1.2)	0.329161	0.0469553	1.04(0.97,1.11)	0.25978
	2	216882347	cg03165356			1.03(0.96,1.1)	0.468061	0.391171	0.96(0.85,1.09)	0.539544	0.187439	1.01(0.95,1.07)	0.749164
	8	38460153	cg25160034	RNF5P1	TSS1500	0.97(0.91,1.05)	0.468099	0.437493	0.94(0.85,1.05)	0.262924	0.162303	0.96(0.91,1.02)	0.22153
	17	40761350	cg19862918	FAM134C;FAM134C;TUBG1;FAM134C	1stExon;Body;TSS200;5'UTR	1.02(0.96,1.09)	0.468151	0.404291	0.93(0.82,1.06)	0.301138	0.172563	1.01(0.95,1.07)	0.84322
	5	33147539	cg19723805			1.03(0.96,1.1)	0.468326	0.350826	1.09(0.97,1.23)	0.164028	0.191221	1.04(0.98,1.11)	0.181759
	3	193776240	cg08825929			0.97(0.9,1.05)	0.468724	0.328401	0.96(0.85,1.09)	0.527631	0.185559	0.97(0.91,1.03)	0.343011
	8	11058690	cg24664689	XKR6	1stExon	0.97(0.89,1.05)	0.468826	0.405971	1(0.88,1.14)	0.979631	0.197425	0.98(0.91,1.05)	0.534211
	8	67628165	cg21462844	SGK3	5'UTR	1.03(0.96,1.1)	0.468847	0.203484	1.04(0.92,1.17)	0.570645	0.152303	1.03(0.97,1.09)	0.361857
	3	150481409	cg25091678	SIAH2	TSS200	1.03(0.96,1.11)	0.468905	0.266854	1.06(0.97,1.16)	0.214546	0.164009	1.04(0.98,1.1)	0.17951
	2	105483497	cg00998372			1.03(0.95,1.11)	0.469061	0.197671	0.99(0.88,1.12)	0.931186	0.166219	1.02(0.96,1.09)	0.57256
	8	144403306	cg12164202	TOP1MT	Body	1.03(0.96,1.1)	0.469103	0.405985	1.05(0.91,1.2)	0.505811	0.184354	1.03(0.97,1.1)	0.342898
	3	56492969	cg07411420	ERC2	5'UTR	0.97(0.91,1.05)	0.469125	0.392867	0.87(0.77,0.98)	0.0182279	0.209127	0.95(0.89,1)	0.068934
	4	71337873	cg06792975	MUC7;MUC7;MUC7;MUC7	5'UTR;1stExon;5'UTR;5'UTR	0.97(0.9,1.05)	0.46929	0.0739195	0.96(0.85,1.08)	0.494449	0.192725	0.97(0.91,1.03)	0.331671
	11	67414373	cg23879118	ACY3	Body	0.97(0.9,1.05)	0.469396	0.19319	0.88(0.77,1.02)	0.0849627	0.191736	0.95(0.89,1.02)	0.145215
	11	43569076	cg17312004			1.03(0.96,1.1)	0.46944	0.29711	0.99(0.88,1.13)	0.910611	0.1959	1.02(0.96,1.08)	0.568514
	16	52504616	cg01942543	TOX3;TOX3	Body;Body	0.97(0.91,1.05)	0.469458	0.412162	0.99(0.88,1.12)	0.924955	0.19552	0.98(0.92,1.04)	0.502282
	17	38471064	cg00442282	RARA	5'UTR	0.97(0.9,1.05)	0.469468	0.380026	0.95(0.84,1.08)	0.428533	0.179387	0.97(0.91,1.03)	0.301409
	2	176989349	cg09173768	HOXD9	3'UTR	0.97(0.9,1.05)	0.469544	0.371025	1.14(1.02,1.27)	0.0252671	0.103068	1.02(0.96,1.08)	0.526067
	1	54304061	cg12589749	TMEM48;TMEM48;TMEM48;TMEM48;TMEM48	5'UTR;1stExon;1stExon;Body;5'UTR	1.03(0.96,1.1)	0.469598	0.179049	1(0.89,1.11)	0.966496	0.196139	1.02(0.96,1.08)	0.5579
	2	219696528	cg01357713	PRKAG3	TSS200	1.03(0.96,1.1)	0.469757	0.246884	1(0.89,1.14)	0.939297	0.138146	1.02(0.96,1.09)	0.504178
	3	194801513	cg02650080	C3orf21	Body	0.98(0.91,1.04)	0.469819	0.347073	0.97(0.87,1.08)	0.536699	0.155634	0.97(0.92,1.03)	0.347171
	16	88850384	cg27004870	FAM38A	Body	0.97(0.9,1.05)	0.469828	0.32757	0.92(0.81,1.04)	0.184756	0.127111	0.96(0.9,1.02)	0.19717
	13	24368124	cg27621931	MIPEP	Body	1.03(0.95,1.11)	0.469844	0.381269	1.13(0.98,1.31)	0.0913379	0.0113768	1.05(0.98,1.12)	0.155681
	20	44471068	cg13334949	SNX21;SNX21;SNX21;SNX21;ACOT8	3'UTR;3'UTR;3'UTR;3'UTR;Body	1.03(0.96,1.1)	0.469991	0.191157	0.96(0.85,1.08)	0.470418	0.0272193	1.01(0.95,1.07)	0.796834
	11	127909557	cg15319576			0.97(0.9,1.05)	0.470079	0.376739	0.99(0.87,1.12)	0.871886	0.12774	0.98(0.92,1.04)	0.4832
	2	204569955	cg07930752	CD28	TSS1500	0.97(0.9,1.05)	0.470194	0.349983	1.02(0.9,1.16)	0.699777	0.0262923	0.99(0.92,1.05)	0.675966
	3	49577474	cg07556148			1.03(0.96,1.1)	0.470205	0.424672	1.08(0.97,1.21)	0.15744	0.104684	1.04(0.98,1.1)	0.176302
	15	42694406	cg23198793	CAPN3;CAPN3;CAPN3;CAPN3;CAPN3;CAPN3;CAPN3	Body;Body;TSS200;Body;Body;Body;Body	1.03(0.95,1.11)	0.470246	0.405801	0.97(0.85,1.11)	0.697512	0.193636	1.01(0.95,1.09)	0.668137
	13	99963609	cg11667400	UBAC2;UBAC2;UBAC2	Body;Body;Body	0.97(0.91,1.05)	0.470276	0.426418	0.94(0.83,1.06)	0.306154	0.172017	0.96(0.91,1.03)	0.253774
	17	6390502	cg23268290	PITPNM3;PITPNM3	Body;Body	1.03(0.95,1.11)	0.470326	0.331335	1.02(0.91,1.16)	0.705543	0.0837388	1.03(0.96,1.09)	0.415999
	10	13046134	cg22965561			1.03(0.96,1.1)	0.470477	0.379977	0.98(0.86,1.11)	0.716678	0.117468	1.01(0.95,1.08)	0.649776
	11	47239549	cg15500466	DDB2	Body	1.03(0.96,1.1)	0.470506	0.363075	1.04(0.92,1.18)	0.511399	0.189223	1.03(0.97,1.1)	0.34032
	11	76367177	cg27384476			0.97(0.9,1.05)	0.470527	0.398672	1.01(0.89,1.14)	0.88661	0.195544	0.98(0.92,1.05)	0.592252
	19	50921745	cg26522743	SPIB	TSS1500	0.98(0.91,1.04)	0.470773	0.245801	1.02(0.89,1.16)	0.794356	0.180886	0.98(0.93,1.05)	0.606036
	5	60625532	cg27132966			0.97(0.91,1.05)	0.470789	0.416875	1.02(0.9,1.17)	0.716536	0.114131	0.99(0.92,1.05)	0.647572
	11	128813470	cg23811942	TP53AIP1	TSS1500	1.03(0.95,1.11)	0.470796	0.403096	0.96(0.85,1.08)	0.526666	0.190465	1.01(0.95,1.07)	0.778431
	7	158342934	cg25950036	PTPRN2;PTPRN2;PTPRN2	Body;Body;Body	0.97(0.91,1.05)	0.470823	0.392887	1.01(0.89,1.13)	0.922684	0.149221	0.98(0.92,1.04)	0.568055
	10	97047067	cg04037905	PDLIM1	Body	0.97(0.91,1.05)	0.470977	0.420306	1.01(0.89,1.15)	0.836871	0.134392	0.98(0.92,1.05)	0.595079
	17	25859382	cg20673721	KSR1	5'UTR	1.03(0.95,1.11)	0.470983	0.408517	1.18(1.03,1.34)	0.0148171	0.0575861	1.06(1,1.13)	0.067601
	4	10673188	cg20143111	CLNK	5'UTR	1.03(0.95,1.11)	0.471021	0.403435	0.98(0.87,1.11)	0.795503	0.150866	1.02(0.95,1.08)	0.627195
	17	73877223	cg12545097			0.97(0.91,1.05)	0.47105	0.385007	1.04(0.91,1.19)	0.536576	0.176298	0.99(0.93,1.05)	0.733732
	3	9821816	cg11888747	TADA3	3'UTR	0.97(0.9,1.05)	0.471091	0.411054	1.01(0.89,1.14)	0.928722	0.113438	0.98(0.92,1.05)	0.573582
	19	54617809	cg05925291	PRPF31;TFPT	TSS1500;Body	1.03(0.96,1.1)	0.471148	0.418239	1.01(0.89,1.14)	0.880235	0.155985	1.02(0.96,1.09)	0.483861
	1	36039885	cg05845757	TFAP2E	Body	0.98(0.92,1.04)	0.471189	0.244984	0.97(0.87,1.09)	0.653496	0.197345	0.98(0.93,1.03)	0.396998
	17	26501467	cg11414202	NLK	Body	1.03(0.96,1.1)	0.471291	0.413597	1.12(0.99,1.27)	0.0676649	0.153333	1.05(0.99,1.12)	0.12463
	5	169617918	cg26967723			0.97(0.91,1.05)	0.471383	0.366365	1.05(0.92,1.19)	0.472134	0.188498	0.99(0.93,1.06)	0.785932
	2	47197798	cg10818566	TTC7A	Body	1.03(0.96,1.1)	0.471389	0.417013	1.05(0.92,1.2)	0.456067	0.144381	1.03(0.97,1.1)	0.322371
	2	42396143	cg15243721	EML4;EML4	TSS1500;TSS1500	0.97(0.9,1.05)	0.471403	0.365474	0.91(0.81,1.02)	0.0896521	0.0652852	0.95(0.9,1.01)	0.124295
	17	3819880	cg17071855	P2RX1;P2RX1	1stExon;5'UTR	0.97(0.91,1.05)	0.471403	0.40655	0.92(0.81,1.05)	0.239669	0.180063	0.96(0.91,1.02)	0.23272
	8	10657514	cg16337566	PINX1	Body	0.97(0.91,1.05)	0.47151	0.405448	0.89(0.8,1)	0.0431528	0.038479	0.95(0.9,1.01)	0.0903068
	12	89646052	cg26099158			0.97(0.91,1.05)	0.471592	0.418829	0.92(0.82,1.04)	0.196099	0.0580834	0.96(0.9,1.02)	0.197091
	10	13830045	cg03775372	FRMD4A	Body	1.03(0.96,1.1)	0.4716	0.374419	0.97(0.85,1.1)	0.622293	0.168279	1.01(0.95,1.08)	0.70167
	8	1101471	cg21453840			0.97(0.91,1.05)	0.471741	0.374452	0.96(0.85,1.07)	0.467015	0.0868978	0.97(0.91,1.03)	0.319854
	14	75800724	cg00681462			0.97(0.91,1.05)	0.471769	0.412943	1.1(1,1.21)	0.0400611	0.106917	1.02(0.96,1.08)	0.482859
	2	70268913	cg04871472			0.97(0.9,1.05)	0.471785	0.285443	1.01(0.89,1.15)	0.849495	0.0480051	0.98(0.92,1.05)	0.600893
	11	10715221	cg16014606	MRVI1;MRVI1;MRVI1;MRVI1;MRVI1	1stExon;5'UTR;1stExon;5'UTR;TSS200	1.03(0.96,1.1)	0.471972	0.342509	1.07(0.95,1.21)	0.257646	0.141686	1.04(0.98,1.1)	0.232542
	4	187891568	cg03647317			0.97(0.91,1.05)	0.471978	0.405361	0.89(0.79,1.01)	0.0744639	0.0405867	0.95(0.9,1.01)	0.128928
	14	105767399	cg04168939	BRF1	TSS200	0.97(0.9,1.05)	0.472062	0.393897	1.02(0.92,1.13)	0.668069	0.122908	0.99(0.93,1.05)	0.748964
	22	39260335	cg18647989	CBX6	3'UTR	1.03(0.96,1.1)	0.472088	0.257122	NA(NA,NA)	NA	NA	1.03(0.96,1.1)	0.472088
	5	169724590	cg17127769	LCP2	1stExon	1.02(0.96,1.09)	0.47215	0.376833	1.15(1.02,1.28)	0.020013	0.0642867	1.05(0.99,1.11)	0.0762319
	17	42154271	cg24396400	HDAC5;HDAC5	3'UTR;3'UTR	1.03(0.95,1.11)	0.472317	0.386433	1.03(0.9,1.17)	0.649937	0.0595611	1.03(0.96,1.1)	0.395412
	1	67391144	cg02281959	MIER1;WDR78;MIER1;MIER1;MIER1;MIER1;MIER1;MIER1;WDR78;MIER1	5'UTR;TSS1500;5'UTR;5'UTR;5'UTR;Body;5'UTR;Body;TSS1500;5'UTR	1.03(0.96,1.1)	0.472417	0.410405	1.05(0.94,1.19)	0.37582	0.180476	1.03(0.97,1.1)	0.285635
	17	74128731	cg05300378			0.97(0.91,1.05)	0.47258	0.338586	0.89(0.78,1.01)	0.065768	0.104044	0.95(0.89,1.01)	0.12525
	3	197687209	cg04599533	LMLN;LMLN;IQCG;LMLN;LMLN	Body;1stExon;TSS1500;Body;1stExon	0.97(0.91,1.05)	0.472647	0.364152	0.95(0.84,1.08)	0.438952	0.163164	0.97(0.91,1.03)	0.312859
	4	6073656	cg10239319	JAKMIP1;JAKMIP1	Body;Body	1.03(0.96,1.1)	0.4727	0.407077	1.11(0.98,1.25)	0.0998802	0.0917949	1.05(0.98,1.11)	0.143429
	17	79129078	cg13618516	AATK	Body	0.97(0.9,1.05)	0.472713	0.354482	0.99(0.88,1.12)	0.916934	0.0308042	0.98(0.92,1.04)	0.504506
	18	30051803	cg06972911	FAM59A	TSS1500	1.03(0.96,1.1)	0.472737	0.392613	1.12(1,1.26)	0.0476405	0.184694	1.05(0.99,1.12)	0.0965736
	8	104310886	cg00487870	FZD6;FZD6;FZD6	TSS200;5'UTR;TSS200	1.03(0.95,1.11)	0.473092	0.46521	0.99(0.88,1.12)	0.910792	0.163002	1.02(0.95,1.09)	0.579332
	2	148188279	cg19194367			0.97(0.91,1.05)	0.473106	0.432843	0.9(0.79,1.01)	0.0714276	0.0843954	0.95(0.9,1.01)	0.124656
	15	85198577	cg20915763	NMB;NMB;WDR73	Body;3'UTR;TSS1500	1.03(0.95,1.12)	0.47312	0.371796	0.93(0.84,1.03)	0.141811	0.0101771	0.99(0.93,1.05)	0.69742
	7	27225733	cg07116997	HOXA11AS;HOXA11	Body;TSS1500	1.03(0.95,1.11)	0.473134	0.246464	0.98(0.87,1.12)	0.815419	0.184885	1.02(0.95,1.08)	0.612747
	1	36591237	cg08639948			1.03(0.95,1.11)	0.473157	0.398847	1.04(0.92,1.19)	0.522457	0.0527289	1.03(0.97,1.1)	0.347186
	2	112913178	cg19744173	FBLN7;FBLN7	Body;Body	0.97(0.9,1.05)	0.473214	0.415837	0.98(0.86,1.11)	0.707285	0.193182	0.97(0.91,1.04)	0.418685
	8	77912673	cg19929029	PXMP3;PXMP3	TSS200;TSS200	0.97(0.91,1.05)	0.473246	0.420459	0.88(0.77,1.01)	0.0732242	0.197461	0.95(0.9,1.02)	0.140342
	9	96106281	cg14564161	C9orf129	5'UTR	0.97(0.9,1.05)	0.473265	0.373886	1.12(0.97,1.29)	0.134193	0.182429	1(0.94,1.07)	0.951676
	8	876927	cg21398280			0.97(0.91,1.05)	0.473269	0.417545	1(0.89,1.13)	0.947695	0.0177421	0.98(0.92,1.04)	0.557127
	3	174162456	cg17069914			0.97(0.91,1.05)	0.473274	0.418538	1.01(0.89,1.14)	0.875639	0.121939	0.98(0.92,1.05)	0.588397
	17	79000564	cg23190366			0.98(0.91,1.04)	0.473296	0.371371	0.9(0.8,1.01)	0.0645464	0.15608	0.95(0.9,1.01)	0.119285
	19	4045108	cg00405939			0.97(0.91,1.05)	0.473346	0.361812	0.92(0.82,1.04)	0.167536	0.189659	0.96(0.9,1.02)	0.183763
	5	149792783	cg19966212	CD74;CD74;CD74	TSS1500;TSS1500;TSS1500	0.97(0.91,1.05)	0.473434	0.248845	1.08(0.96,1.2)	0.183511	0.18069	1(0.94,1.07)	0.894852
	11	1575607	cg05280206	HCCA2;DUSP8	Body;3'UTR	0.97(0.9,1.05)	0.473516	0.38067	0.99(0.88,1.12)	0.881945	0.195685	0.98(0.92,1.04)	0.494223
	16	87590624	cg27384918			0.97(0.9,1.05)	0.473609	0.395937	1.06(0.93,1.2)	0.37784	0.193327	0.99(0.93,1.06)	0.875988
	19	55790889	cg00383598	HSPBP1;HSPBP1	Body;Body	0.97(0.91,1.05)	0.473663	0.379848	1.03(0.91,1.16)	0.648707	0.170022	0.99(0.93,1.05)	0.700991
	5	2758088	cg24907814			0.97(0.91,1.05)	0.473925	0.409628	0.94(0.83,1.08)	0.397884	0.178427	0.97(0.91,1.03)	0.301944
	14	103005572	cg18489346			1.03(0.95,1.1)	0.474138	0.414228	1.03(0.91,1.16)	0.619923	0.0841991	1.03(0.97,1.09)	0.384758
	6	167275999	cg14839257	RPS6KA2	TSS1500	1.03(0.96,1.1)	0.474147	0.436136	0.97(0.86,1.1)	0.6778	0.186428	1.01(0.95,1.08)	0.673012
	1	8403712	cg26411522	SLC45A1	Body	1.03(0.96,1.1)	0.47423	0.411556	0.93(0.83,1.03)	0.173951	0.190367	1(0.94,1.06)	0.873767
	12	111284527	cg08321600	CCDC63	TSS1500	1.03(0.95,1.11)	0.47434	0.337092	1(0.88,1.14)	0.998595	0.194792	1.02(0.96,1.09)	0.532882
	18	34325134	cg19586143	FHOD3	Body	1.03(0.95,1.11)	0.474415	0.420259	1.05(0.93,1.19)	0.434269	0.182551	1.03(0.97,1.1)	0.309191
	19	39087135	cg02798280	MAP4K1;MAP4K1	Body;Body	1.03(0.96,1.1)	0.474645	0.417035	1.01(0.9,1.14)	0.809658	0.188353	1.02(0.96,1.09)	0.462027
	13	49433820	cg11925609			1.03(0.96,1.1)	0.474753	0.133804	1.07(0.95,1.21)	0.287229	0.0944634	1.04(0.97,1.1)	0.249603
	22	21369610	cg19592945	P2RX6;MGC16703;P2RX6	1stExon;TSS1500;Body	0.97(0.91,1.05)	0.474799	0.420298	NA(NA,NA)	NA	NA	0.97(0.91,1.05)	0.474799
	1	65935654	cg23688719	LEPR;LEPR;LEPR	5'UTR;5'UTR;5'UTR	0.97(0.9,1.05)	0.474846	0.352418	0.92(0.82,1.05)	0.220575	0.199011	0.96(0.9,1.02)	0.215775
	5	179496893	cg02596779	RNF130	Body	1.03(0.96,1.1)	0.474855	0.160201	1.01(0.89,1.14)	0.93331	0.193399	1.02(0.96,1.09)	0.508846
	16	85368973	cg02418439			1.03(0.96,1.1)	0.474958	0.389569	0.96(0.85,1.09)	0.546312	0.063832	1.01(0.95,1.07)	0.736531
	22	28065785	cg22500261			1.02(0.96,1.09)	0.474975	0.343568	NA(NA,NA)	NA	NA	1.02(0.96,1.09)	0.474975
	1	150946674	cg17430303	LASS2;LASS2	5'UTR;5'UTR	1.03(0.96,1.1)	0.47505	0.286264	1.03(0.93,1.15)	0.558254	0.200523	1.03(0.97,1.09)	0.358988
	9	139421104	cg26779406	NOTCH1	Body	1.03(0.95,1.11)	0.47508	0.387847	0.98(0.86,1.11)	0.7268	0.191357	1.01(0.95,1.08)	0.66526
	5	34684597	cg16360861	RAI14;RAI14;RAI14;RAI14;RAI14	TSS200;5'UTR;5'UTR;5'UTR;TSS200	0.97(0.91,1.05)	0.475436	0.400062	0.96(0.85,1.09)	0.544557	0.178074	0.97(0.91,1.03)	0.356711
	1	36157016	cg13794863			1.03(0.95,1.12)	0.475552	0.367458	1.09(0.96,1.24)	0.182215	0.139858	1.05(0.98,1.12)	0.186417
	4	180546048	cg17341343			1.03(0.96,1.1)	0.475596	0.377937	1.12(0.99,1.27)	0.0694395	0.15331	1.05(0.99,1.12)	0.125224
	8	22960177	cg18545076	TNFRSF10C	TSS1500	0.97(0.9,1.05)	0.475648	0.399192	0.97(0.85,1.1)	0.613498	0.0459798	0.97(0.91,1.04)	0.383779
	11	57192432	cg25951430	SLC43A3;SLC43A3;SLC43A3	Body;Body;Body	0.97(0.9,1.05)	0.47567	0.242812	1.04(0.91,1.18)	0.610629	0.157007	0.99(0.92,1.05)	0.712054
	17	78797015	cg08329754	RPTOR;RPTOR	Body;Body	0.97(0.9,1.05)	0.475784	0.303743	1.02(0.9,1.15)	0.761093	0.18669	0.99(0.92,1.05)	0.649137
	17	81008971	cg17652174	B3GNTL1	Body	1.03(0.96,1.1)	0.475792	0.321592	1(0.88,1.13)	0.996942	0.206214	1.02(0.96,1.08)	0.534076
	5	72861606	cg19001703	UTP15;ANKRA2;UTP15	5'UTR;TSS200;1stExon	0.97(0.91,1.05)	0.47586	0.408677	0.9(0.79,1.03)	0.14061	0.170078	0.96(0.9,1.02)	0.183825
	9	139070867	cg13504740			0.97(0.91,1.05)	0.475914	0.260911	1.01(0.9,1.15)	0.835389	0.16837	0.98(0.92,1.05)	0.60919
	5	134657773	cg09665980			0.97(0.91,1.05)	0.475968	0.305924	0.95(0.85,1.06)	0.343466	0.0894246	0.97(0.91,1.03)	0.267609
	17	79899941	cg18631330	MYADML2	5'UTR	1.03(0.96,1.1)	0.476172	0.411104	1.04(0.92,1.18)	0.500421	0.116845	1.03(0.97,1.1)	0.339657
	19	44285568	cg14066757	KCNN4	TSS200	1.03(0.95,1.11)	0.476201	0.400674	0.92(0.81,1.05)	0.235693	0.194438	1(0.94,1.07)	0.975172
