## Supplementary Tables for "Epigenome-wide association study of incident type 2 diabetes in Black and White participants from the Atherosclerosis Risk in Communities Study" (part 2 of 3)

### Sheet: Supplementary Table 6 (continued)
	Supplementary Table 6: Associations of adipose-based candidate CpG sites across race groups for the primary model wherein a Cox proportional hazards model adjusted for age, sex, BMI, smoking status, education level and first 10 genetic rincipal components was fit. Technical covariates (chip ID, chip row, study center, visit, project) and cell type proportions were adjusted too.
	19	50528888	cg22238717	VRK3;ZNF473;ZNF473;VRK3	TSS200;TSS1500;TSS1500;TSS200	0.97(0.9,1.05)	0.476338	0.419458	1(0.88,1.12)	0.967662	0.195109	0.98(0.92,1.04)	0.531584
	13	51418053	cg05965387	DLEU7	TSS200	0.97(0.91,1.05)	0.476427	0.417691	1.05(0.92,1.2)	0.475562	0.178036	0.99(0.93,1.06)	0.775674
	20	62688326	cg01293143	TCEA2	TSS200	1.03(0.95,1.11)	0.476431	0.379257	1.08(0.95,1.23)	0.239512	0.17755	1.04(0.98,1.11)	0.226947
	17	2699371	cg18553223	RAP1GAP2;RAP1GAP2	TSS1500;TSS1500	0.97(0.89,1.06)	0.476517	0.394179	1.05(0.94,1.17)	0.401417	0.0198186	1(0.93,1.07)	0.954946
	8	514821	cg06878548			1.03(0.96,1.1)	0.476573	0.449395	1.06(0.93,1.21)	0.380009	0.164909	1.03(0.97,1.1)	0.296395
	3	119042588	cg27356396	CDGAP	Body	1.02(0.96,1.08)	0.476616	0.418735	0.99(0.88,1.11)	0.833458	0.151095	1.01(0.96,1.07)	0.581797
	1	183155573	cg22346461	LAMC2;LAMC2	Body;Body	0.97(0.9,1.05)	0.476648	0.354867	1.04(0.93,1.17)	0.481106	0.172809	0.99(0.93,1.06)	0.81693
	20	62402068	cg25814743	ZBTB46	Body	0.97(0.9,1.05)	0.476665	0.227513	1.08(0.94,1.23)	0.274282	0.200666	1(0.94,1.06)	0.940035
	19	5074717	cg17416338	KDM4B	Body	1.03(0.95,1.1)	0.476726	0.237286	0.99(0.88,1.13)	0.922762	0.0773707	1.02(0.96,1.08)	0.571312
	14	60725731	cg21120892	PPM1A;PPM1A;PPM1A	5'UTR;Body;5'UTR	0.97(0.91,1.05)	0.476746	0.383903	1.02(0.89,1.15)	0.81229	0.152356	0.98(0.92,1.05)	0.613189
	22	42086191	cg14856679	C22orf46;NHP2L1	TSS1500;TSS1500	1.03(0.95,1.1)	0.476949	0.386731	NA(NA,NA)	NA	NA	1.03(0.95,1.1)	0.476949
	3	111697479	cg22488352	ABHD10	TSS1500	0.97(0.9,1.05)	0.477089	0.416264	1.03(0.91,1.16)	0.687588	0.18809	0.99(0.93,1.05)	0.689713
	14	72178358	cg09962458	SIPA1L1	Body	1.03(0.95,1.12)	0.477123	0.390135	1.06(0.93,1.21)	0.381497	0.0804825	1.04(0.97,1.11)	0.286798
	2	220269401	cg17933407			1.03(0.95,1.12)	0.477207	0.369815	0.87(0.78,0.96)	0.00900517	0.170097	0.97(0.91,1.03)	0.316717
	1	45189875	cg02359160	C1orf228	Body	0.97(0.91,1.05)	0.477312	0.414912	1.04(0.92,1.17)	0.572107	0.136927	0.99(0.93,1.05)	0.75082
	14	24579958	cg27086904			1.02(0.96,1.09)	0.477331	0.432971	0.98(0.86,1.11)	0.730835	0.0623512	1.01(0.96,1.08)	0.638448
	2	232186928	cg27168076	ARMC9	Body	0.97(0.91,1.05)	0.477352	0.369976	1(0.88,1.14)	0.97696	0.100254	0.98(0.92,1.04)	0.548628
	11	64405764	cg26388730	NRXN2;NRXN2;NRXN2	Body;Body;Body	0.97(0.91,1.05)	0.477467	0.353729	1.13(0.99,1.29)	0.0652253	0.161462	1.01(0.95,1.07)	0.798086
	15	45671155	cg18435832	LOC145663;GATM	Body;TSS200	0.97(0.9,1.05)	0.477473	0.316051	0.96(0.85,1.09)	0.569893	0.183262	0.97(0.91,1.03)	0.367783
	5	86708372	cg20779019	CCNH	Body	0.97(0.9,1.05)	0.47749	0.41311	0.99(0.87,1.11)	0.818965	0.0550846	0.98(0.92,1.04)	0.469411
	22	46481603	cg21094022	LOC400931	TSS1500	1.03(0.96,1.1)	0.477504	0.413486	NA(NA,NA)	NA	NA	1.03(0.96,1.1)	0.477504
	12	7281566	cg15882878	CLSTN3;RBP5	TSS1500;TSS200	1.03(0.95,1.11)	0.477507	0.409207	0.87(0.77,0.97)	0.0162875	0.151088	0.98(0.92,1.04)	0.461429
	17	5138696	cg17588003	C17orf87	TSS1500	0.97(0.91,1.05)	0.477513	0.411546	1.11(0.98,1.25)	0.103054	0.160676	1.01(0.95,1.07)	0.81818
	9	126123344	cg13404038	CRB2	Body	0.97(0.91,1.05)	0.477592	0.408581	1.03(0.91,1.16)	0.681416	0.108922	0.99(0.93,1.05)	0.685568
	7	150034315	cg20866932	LRRC61;LRRC61	Body;Body	0.97(0.91,1.05)	0.477624	0.411266	1.08(0.95,1.23)	0.229593	0.165556	1(0.94,1.06)	0.988197
	13	113677628	cg19028462	MCF2L;MCF2L	Body;Body	0.97(0.91,1.05)	0.477659	0.406315	1.19(1.03,1.38)	0.0192002	0.195304	1.01(0.95,1.08)	0.713457
	6	119864698	cg18051527			1.03(0.95,1.1)	0.477705	0.389355	1.08(0.96,1.23)	0.196564	0.193682	1.04(0.98,1.11)	0.20328
	1	145382734	cg10816943			1.03(0.96,1.1)	0.477811	0.376038	1.02(0.91,1.15)	0.706758	0.074671	1.03(0.96,1.09)	0.422605
	6	39194077	cg18705155	KCNK5	Body	1.02(0.96,1.09)	0.477825	0.304763	1.08(0.97,1.19)	0.159124	0.0659107	1.04(0.98,1.1)	0.17326
	17	75181254	cg04813119	SEC14L1;SEC14L1;SEC14L1;SEC14L1;SEC14L1	Body;Body;TSS200;Body;Body	1.03(0.95,1.12)	0.477923	0.414568	0.95(0.85,1.07)	0.425474	0.201082	1(0.94,1.07)	0.889235
	1	247611517	cg11422335	NLRP3;NLRP3;NLRP3;NLRP3;NLRP3	Body;Body;Body;Body;Body	1.03(0.96,1.1)	0.477997	0.282315	1.08(0.95,1.22)	0.225378	0.190434	1.04(0.98,1.1)	0.224506
	5	153599583	cg16319535	GALNT10	Body	1.03(0.95,1.11)	0.47812	0.418821	0.94(0.84,1.05)	0.285589	0.0711663	1(0.94,1.06)	0.988533
	10	102895708	cg14461582	TLX1	Body	1.03(0.96,1.1)	0.478146	0.377996	1.02(0.91,1.15)	0.709613	0.16367	1.02(0.97,1.09)	0.423592
	11	117069780	cg11861562	TAGLN;TAGLN	TSS1500;TSS1500	0.97(0.91,1.05)	0.478214	0.399403	1.03(0.91,1.17)	0.63291	0.182	0.99(0.93,1.05)	0.697762
	7	44152238	cg06475514	AEBP1	Body	1.03(0.95,1.11)	0.47824	0.349726	0.99(0.86,1.14)	0.918299	0.145958	1.02(0.95,1.09)	0.569131
	3	13679636	cg17054708	FBLN2;FBLN2;FBLN2	3'UTR;3'UTR;3'UTR	1.03(0.95,1.1)	0.47828	0.265439	1.01(0.9,1.13)	0.884804	0.163034	1.02(0.96,1.08)	0.501669
	16	89461803	cg27660627	ANKRD11	5'UTR	0.97(0.9,1.05)	0.478351	0.304365	1(0.88,1.13)	0.949999	0.182077	0.98(0.92,1.04)	0.520972
	19	9420566	cg02660791			1.03(0.95,1.11)	0.478357	0.396133	1(0.89,1.12)	0.957489	0.136661	1.02(0.95,1.09)	0.577249
	2	98350651	cg23963397	ZAP70;ZAP70	Body;TSS1500	0.98(0.93,1.03)	0.478416	0.213771	0.96(0.87,1.06)	0.463522	0.0800739	0.98(0.93,1.02)	0.332776
	11	10715445	cg06885583	MRVI1;MRVI1;MRVI1;MRVI1;MRVI1	TSS1500;1stExon;5'UTR;1stExon;5'UTR	0.97(0.9,1.05)	0.478536	0.298248	0.91(0.81,1.01)	0.0740816	0.142663	0.95(0.89,1.01)	0.108335
	13	114905809	cg02136690			0.97(0.91,1.05)	0.478674	0.421745	0.88(0.77,1)	0.04741	0.152724	0.95(0.89,1.01)	0.115546
	9	139634063	cg22588936	LCN10	Body	1.03(0.95,1.11)	0.478727	0.416427	0.9(0.8,1.01)	0.0749507	0.0303921	0.99(0.93,1.05)	0.741243
	6	44309927	cg14669524	SPATS1	TSS1500	1.03(0.96,1.1)	0.47877	0.42089	0.98(0.86,1.11)	0.716494	0.183145	1.01(0.95,1.08)	0.658178
	7	120628658	cg22126440	C7orf58;C7orf58	TSS1500;TSS200	1.03(0.95,1.1)	0.478783	0.406118	0.91(0.8,1.05)	0.194571	0.192756	1(0.94,1.07)	0.985045
	14	93344381	cg07019315			0.97(0.9,1.05)	0.478869	0.34108	1(0.88,1.14)	0.980198	0.171015	0.98(0.92,1.05)	0.549186
	5	73196969	cg12827601	RGNEF	Body	1.03(0.95,1.11)	0.478933	0.240265	1.09(0.94,1.25)	0.263661	0.183695	1.04(0.97,1.11)	0.254837
	17	8058149	cg00938816			1.03(0.95,1.1)	0.479026	0.272412	1.07(0.94,1.21)	0.306748	0.174891	1.04(0.97,1.1)	0.260533
	6	149082648	cg11009590	UST	Body	1.03(0.96,1.1)	0.479154	0.311682	1.04(0.93,1.18)	0.48254	0.0526961	1.03(0.97,1.09)	0.335423
	1	16023706	cg03343063	PLEKHM2	Body	1.03(0.96,1.1)	0.47916	0.421168	1(0.89,1.14)	0.945969	0.0578626	1.02(0.96,1.08)	0.515713
	2	242087883	cg21399778	PASK	5'UTR	1.03(0.95,1.1)	0.479248	0.390475	0.93(0.84,1.04)	0.212107	0.179127	1(0.94,1.06)	0.915714
	15	37170554	cg21375869	LOC145845	Body	1.03(0.95,1.12)	0.479336	0.412385	1.03(0.9,1.18)	0.640306	0.165929	1.03(0.96,1.11)	0.396815
	12	57915618	cg14315430	MBD6;DDIT3	TSS1500;TSS1500	1.03(0.95,1.11)	0.479382	0.340521	0.97(0.85,1.1)	0.604623	0.101936	1.01(0.95,1.08)	0.722236
	4	140877994	cg14181271	MAML3	Body	0.97(0.91,1.05)	0.479492	0.358631	1.07(0.93,1.22)	0.337086	0.189963	0.99(0.93,1.06)	0.871752
	12	133179338	cg06259612			0.97(0.91,1.05)	0.479505	0.370372	1.1(0.96,1.27)	0.157459	0.0567687	1(0.94,1.07)	0.976129
	16	48269819	cg09147400	ABCC11;ABCC11	TSS1500;TSS1500	0.98(0.91,1.05)	0.479608	0.378044	0.99(0.89,1.11)	0.901454	0.137248	0.98(0.92,1.04)	0.505317
	16	89024511	cg02059317	CBFA2T3	Body	0.97(0.91,1.05)	0.479616	0.360018	0.99(0.87,1.13)	0.939081	0.19254	0.98(0.92,1.04)	0.513051
	2	97193174	cg17839721			1.03(0.95,1.1)	0.479736	0.418743	1.01(0.9,1.13)	0.827807	0.195866	1.02(0.96,1.09)	0.475702
	5	125694354	cg11241750	GRAMD3	TSS1500	1.03(0.95,1.11)	0.479763	0.386491	1.08(0.95,1.22)	0.232049	0.116446	1.04(0.98,1.11)	0.220477
	15	101499700	cg11143485	LRRK1	Body	1.03(0.95,1.1)	0.479777	0.416755	0.97(0.85,1.1)	0.60153	0.077682	1.01(0.95,1.08)	0.723127
	7	100879557	cg00432937	CLDN15	Body	0.97(0.91,1.05)	0.479844	0.37392	1.09(0.95,1.24)	0.21578	0.121068	1(0.94,1.06)	0.967815
	9	70177846	cg13117809	FOXD4L5	1stExon	0.97(0.91,1.05)	0.479855	0.383482	1.01(0.89,1.14)	0.921255	0.0155895	0.98(0.92,1.05)	0.575272
	19	12476577	cg20215586	ZNF442	TSS200	1.02(0.96,1.1)	0.479906	0.328047	1.04(0.92,1.17)	0.531181	0.0918418	1.03(0.97,1.09)	0.356135
	8	124084640	cg00871453	WDR67;WDR67	TSS1500;TSS1500	0.97(0.91,1.05)	0.479964	0.338511	1(0.88,1.13)	0.985505	0.0657051	0.98(0.92,1.04)	0.535336
	15	96901460	cg12044828			1.03(0.95,1.1)	0.479979	0.421599	1.15(1.02,1.3)	0.0217221	0.125242	1.06(0.99,1.13)	0.0735741
	19	13211225	cg03077671	LYL1	Body	1.03(0.96,1.1)	0.479986	0.371189	0.88(0.77,1.01)	0.0642591	0.128971	0.99(0.93,1.06)	0.807087
	19	17356182	cg27383975	NR2F6	TSS200	1.03(0.96,1.1)	0.480031	0.419428	0.99(0.87,1.13)	0.869081	0.100234	1.02(0.96,1.08)	0.590612
	9	35080812	cg05293216	FANCG	TSS1500	0.97(0.91,1.05)	0.480463	0.410728	1.04(0.92,1.17)	0.540643	0.173407	0.99(0.93,1.05)	0.773587
	11	57283220	cg14028489	SLC43A1	TSS200	1.02(0.96,1.1)	0.480488	0.371403	0.99(0.89,1.11)	0.917962	0.197431	1.02(0.96,1.08)	0.581906
	21	43484279	cg10641258			1.03(0.95,1.1)	0.480496	0.403716	1(0.88,1.13)	0.979129	0.192681	1.02(0.96,1.09)	0.550244
	16	67969984	cg26260967	PSMB10	Body	0.97(0.9,1.05)	0.480547	0.221099	0.92(0.81,1.04)	0.186077	0.171237	0.96(0.9,1.02)	0.198651
	7	512914	cg00427834			0.97(0.91,1.05)	0.48062	0.310885	0.89(0.79,1)	0.0487443	0.116184	0.95(0.89,1.01)	0.104949
	6	138866865	cg13280041	NHSL1	Body	0.97(0.91,1.05)	0.480658	0.417408	1.08(0.94,1.24)	0.265887	0.188777	1(0.93,1.06)	0.903846
	14	90864532	cg01267274	CALM1;CALM1	TSS200;Body	1.03(0.96,1.1)	0.480695	0.425321	0.97(0.85,1.1)	0.608136	0.107906	1.01(0.95,1.08)	0.713697
	3	184403835	cg25006829			1.03(0.95,1.1)	0.48078	0.373755	0.95(0.84,1.08)	0.428982	0.15777	1.01(0.95,1.07)	0.825186
	16	57576285	cg09069593	GPR114	TSS1500	1.03(0.96,1.1)	0.480911	0.384912	0.91(0.78,1.05)	0.187512	0.160276	1(0.94,1.07)	0.954771
	8	87081978	cg09506473	PSKH2	TSS200	1.03(0.95,1.11)	0.480914	0.403386	0.99(0.87,1.13)	0.901306	0.0808189	1.02(0.95,1.09)	0.582832
	8	49533444	cg09405635			0.97(0.91,1.05)	0.480917	0.338048	0.97(0.86,1.1)	0.680079	0.180678	0.97(0.91,1.04)	0.414188
	15	101418967	cg10504066	ALDH1A3	TSS1500	0.97(0.9,1.05)	0.481159	0.396759	1(0.88,1.14)	0.988083	0.111341	0.98(0.92,1.05)	0.53674
	15	64799784	cg10916429	ZNF609	Body	1.03(0.96,1.1)	0.481305	0.355998	1.01(0.9,1.15)	0.824606	0.132665	1.02(0.96,1.09)	0.47099
	7	2519831	cg19031429			1.03(0.95,1.11)	0.481311	0.295183	1.05(0.92,1.19)	0.481303	0.185896	1.03(0.97,1.1)	0.336741
	12	58131768	cg22507723	AGAP2;AGAP2	1stExon;Body	1.03(0.95,1.1)	0.481352	0.413656	1.02(0.9,1.17)	0.730783	0.146042	1.03(0.96,1.09)	0.434027
	7	6211730	cg08687948	CYTH3	Body	1.03(0.95,1.12)	0.481371	0.269698	1.05(0.89,1.23)	0.554291	0.133037	1.03(0.96,1.12)	0.369354
	12	115104274	cg26343001			0.97(0.9,1.05)	0.4816	0.393536	0.99(0.87,1.12)	0.844311	0.0765658	0.98(0.91,1.04)	0.480926
	18	43611957	cg19380581	PSTPIP2	Body	1.03(0.95,1.1)	0.481695	0.436757	0.99(0.87,1.11)	0.810658	0.158371	1.02(0.95,1.08)	0.62564
	13	44833857	cg08635097			1.02(0.96,1.1)	0.481788	0.409263	1.06(0.95,1.19)	0.275372	0.183453	1.04(0.98,1.1)	0.241372
	13	112725605	cg10245273	SOX1;SOX1	1stExon;3'UTR	1.03(0.95,1.1)	0.481969	0.41313	1.02(0.9,1.15)	0.756148	0.130493	1.02(0.96,1.09)	0.445268
	14	89631066	cg14023350	FOXN3;FOXN3	Body;Body	0.97(0.91,1.05)	0.482127	0.400691	1.13(1,1.28)	0.0517572	0.0826019	1.01(0.95,1.08)	0.706349
	11	31839549	cg26315277	PAX6	TSS200	0.97(0.9,1.05)	0.482168	0.222771	0.99(0.88,1.12)	0.886375	0.175564	0.98(0.92,1.04)	0.49906
	3	42201898	cg24877842	TRAK1;TRAK1	1stExon;Body	0.97(0.9,1.05)	0.482236	0.40988	1.05(0.93,1.19)	0.400248	0.187164	0.99(0.93,1.06)	0.871132
	17	56355431	cg07110356	MPO	Body	0.97(0.9,1.05)	0.482342	0.363489	1.02(0.89,1.15)	0.817626	0.0282557	0.98(0.92,1.05)	0.6225
	18	21594170	cg17736676	TTC39C;TTC39C;TTC39C	5'UTR;TSS1500;TSS1500	1.03(0.95,1.1)	0.482353	0.335318	0.99(0.88,1.12)	0.900526	0.193095	1.02(0.96,1.08)	0.593057
	14	88621538	cg16288101			0.97(0.9,1.05)	0.482398	0.402551	0.95(0.84,1.07)	0.388223	0.0932136	0.97(0.91,1.03)	0.291325
	6	13876469	cg27582696			1.03(0.95,1.12)	0.482482	0.262258	1.07(0.94,1.21)	0.310418	0.0193474	1.04(0.97,1.11)	0.256238
	21	36095538	cg26405835	NCRNA00160	TSS1500	0.97(0.91,1.05)	0.48266	0.383996	1.11(0.97,1.28)	0.134472	0.0977239	1(0.94,1.07)	0.946543
	1	9714280	cg00231528	C1orf200;PIK3CD	Body;5'UTR	0.97(0.9,1.05)	0.482916	0.383075	0.99(0.88,1.11)	0.865507	0.180343	0.98(0.92,1.04)	0.496015
	5	114598574	cg26173203	PGGT1B	TSS200	1.02(0.96,1.1)	0.482917	0.292709	1.05(0.93,1.18)	0.450329	0.190347	1.03(0.97,1.09)	0.326578
	1	90460918	cg21730067	LOC492303;ZNF326;ZNF326	TSS1500;Body;Body	1.03(0.95,1.11)	0.482996	0.363223	0.94(0.83,1.07)	0.353473	0.170382	1(0.94,1.07)	0.92535
	3	160167729	cg11614451	TRIM59	TSS200	1.03(0.95,1.1)	0.483053	0.394934	0.93(0.81,1.06)	0.248998	0.180639	1(0.94,1.07)	0.950371
	5	92695561	cg22967717			1.03(0.95,1.1)	0.483168	0.409774	1.01(0.89,1.15)	0.865801	0.192764	1.02(0.96,1.09)	0.488595
	2	10472214	cg15773312	HPCAL1;HPCAL1	5'UTR;5'UTR	1.03(0.95,1.1)	0.483195	0.431154	1.02(0.9,1.15)	0.793231	0.112909	1.02(0.96,1.09)	0.461176
	17	10728324	cg13337413	PIRT	3'UTR	0.97(0.9,1.05)	0.48344	0.29818	1.03(0.9,1.18)	0.62795	0.153942	0.99(0.93,1.05)	0.709377
	2	219763059	cg16541852			1.02(0.96,1.1)	0.483454	0.373066	0.91(0.8,1.04)	0.177323	0.106477	1(0.94,1.06)	0.996761
	12	120241760	cg02764093	CIT	Body	1.03(0.95,1.1)	0.483591	0.343108	1.01(0.89,1.15)	0.860204	0.193384	1.02(0.96,1.09)	0.487071
	7	150020751	cg22893248	ACTR3C;ACTR3C;LRRC61;LRRC61	1stExon;5'UTR;5'UTR;5'UTR	0.97(0.9,1.05)	0.483618	0.360284	0.96(0.83,1.12)	0.645278	0.147835	0.97(0.91,1.04)	0.40531
	17	2839082	cg16024891	RAP1GAP2;RAP1GAP2	Body;Body	1.03(0.95,1.11)	0.483772	0.354284	1.02(0.9,1.15)	0.76652	0.106706	1.02(0.96,1.09)	0.451123
	6	90319877	cg21635307	ANKRD6	Body	0.97(0.91,1.05)	0.483827	0.268587	0.93(0.82,1.07)	0.311916	0.183391	0.97(0.91,1.03)	0.273486
	9	100326029	cg14414406	TMOD1;TMOD1	Body;Body	0.97(0.91,1.05)	0.483966	0.315225	1.01(0.89,1.14)	0.916383	0.152987	0.98(0.92,1.05)	0.577056
	2	206566025	cg00086429	NRP2;NRP2;NRP2;NRP2;NRP2;NRP2	Body;Body;Body;Body;Body;Body	0.97(0.91,1.05)	0.484552	0.404392	0.96(0.84,1.08)	0.470583	0.194124	0.97(0.91,1.03)	0.334327
	20	36035466	cg11902748			1.03(0.95,1.11)	0.484695	0.403885	0.95(0.84,1.08)	0.4176	0.201782	1.01(0.94,1.07)	0.849854
	5	39219245	cg00907842	FYB;FYB	5'UTR;5'UTR	1.03(0.95,1.1)	0.484776	0.400501	1.06(0.94,1.21)	0.342431	0.196674	1.04(0.97,1.1)	0.281317
	16	3306685	cg05554494	MEFV	TSS200	1.03(0.95,1.1)	0.484821	0.389878	1.04(0.92,1.18)	0.495384	0.127707	1.03(0.97,1.1)	0.343538
	21	36421941	cg19836199	RUNX1	TSS1500	1.03(0.96,1.1)	0.484901	0.266773	0.98(0.86,1.11)	0.714815	0.0174153	1.01(0.95,1.08)	0.665154
	20	60982720	cg20646120	CABLES2	TSS1500	1.03(0.95,1.1)	0.48504	0.41597	0.94(0.82,1.07)	0.343634	0.172424	1(0.94,1.07)	0.884557
	3	122877810	cg24079171	PDIA5;PDIA5	Body;Body	1.03(0.95,1.11)	0.485185	0.431887	0.96(0.85,1.08)	0.491732	0.0208778	1.01(0.95,1.07)	0.807431
	4	99487497	cg04854098	TSPAN5	Body	1.03(0.95,1.11)	0.485382	0.398914	1.06(0.92,1.21)	0.419514	0.180694	1.04(0.97,1.11)	0.312001
	19	16152492	cg15433198	FLJ25328;FLJ25328	Body;Body	1.03(0.95,1.1)	0.485387	0.414899	1.09(0.97,1.22)	0.157466	0.156617	1.04(0.98,1.11)	0.177173
	1	9154254	cg16553238			1.03(0.95,1.1)	0.485444	0.339039	1.06(0.94,1.2)	0.334157	0.151942	1.04(0.97,1.1)	0.27434
	6	3272509	cg26186918	SLC22A23;SLC22A23	3'UTR;3'UTR	1.03(0.95,1.11)	0.485511	0.417651	1.03(0.9,1.18)	0.635406	0.174766	1.03(0.96,1.1)	0.400122
	7	1239811	cg11117438			0.98(0.91,1.04)	0.485554	0.304395	1.04(0.92,1.17)	0.560246	0.175866	0.99(0.93,1.05)	0.735703
	6	152130207	cg15626350	ESR1;ESR1;ESR1;ESR1	Body;Body;Body;Body	0.98(0.91,1.05)	0.485599	0.407218	0.96(0.84,1.09)	0.493098	0.177438	0.97(0.91,1.03)	0.34612
	4	41216508	cg12616125	APBB2;APBB2;APBB2;APBB2;APBB2;APBB2	1stExon;5'UTR;1stExon;1stExon;5'UTR;5'UTR	0.97(0.9,1.05)	0.485639	0.405839	0.94(0.82,1.07)	0.335305	0.178324	0.96(0.9,1.03)	0.275458
	10	11342721	cg06515461	CUGBP2;CUGBP2;CUGBP2;CUGBP2	Body;Body;Body;Body	0.97(0.91,1.05)	0.485693	0.339817	0.99(0.88,1.12)	0.902193	0.113553	0.98(0.92,1.04)	0.510277
	6	28493664	cg19168192	GPX5;GPX5	TSS200;TSS200	1.03(0.96,1.1)	0.485734	0.418263	1.1(0.99,1.22)	0.0701622	0.12187	1.05(0.99,1.11)	0.113016
	17	77395887	cg18499201	HRNBP3	5'UTR	1.03(0.95,1.1)	0.485736	0.375485	0.99(0.88,1.12)	0.87114	0.159413	1.02(0.96,1.08)	0.609509
	11	2597564	cg20124933	KCNQ1;KCNQ1	Body;Body	0.97(0.91,1.05)	0.485807	0.378362	1.02(0.9,1.16)	0.784627	0.112886	0.98(0.92,1.05)	0.635297
	2	2965744	cg20383637			0.97(0.91,1.05)	0.485947	0.387058	1.06(0.93,1.21)	0.343171	0.127932	1(0.93,1.06)	0.878538
	11	35019673	cg13226308			1.03(0.95,1.1)	0.486137	0.291164	1.03(0.9,1.18)	0.681326	0.148247	1.03(0.96,1.09)	0.419061
	4	6013266	cg20342834			1.03(0.95,1.1)	0.486139	0.408584	1.02(0.89,1.16)	0.806256	0.117156	1.02(0.96,1.09)	0.465851
	2	112468472	cg23262488			0.97(0.91,1.05)	0.486193	0.10338	0.92(0.81,1.05)	0.207393	0.176144	0.96(0.9,1.02)	0.218993
	1	200857795	cg15647364			1.03(0.96,1.1)	0.486293	0.471569	0.9(0.78,1.04)	0.138179	0.193504	1(0.94,1.06)	0.969991
	17	79001080	cg05720891			1.03(0.96,1.1)	0.486374	0.282862	0.95(0.85,1.06)	0.354221	0.140691	1(0.94,1.07)	0.922966
	4	110480700	cg23196549	CCDC109B	TSS1500	0.97(0.9,1.05)	0.486431	0.347903	0.93(0.82,1.05)	0.238024	0.174839	0.96(0.9,1.03)	0.230603
	19	1172418	cg05634040	SBNO2	5'UTR	0.98(0.91,1.04)	0.486466	0.409911	1.19(1,1.4)	0.0476145	0.189802	1(0.94,1.07)	0.935396
	16	87714169	cg04769798	JPH3	Body	1.03(0.95,1.11)	0.486544	0.430569	0.98(0.87,1.11)	0.790339	0.116034	1.02(0.95,1.08)	0.647291
	2	43054984	cg19075129			0.97(0.91,1.05)	0.486584	0.420796	1.01(0.9,1.14)	0.83386	0.15724	0.99(0.93,1.05)	0.632632
	7	98742099	cg24441903	SMURF1;SMURF1	TSS1500;TSS1500	0.98(0.91,1.04)	0.486607	0.181157	1.05(0.95,1.16)	0.30252	0.0397136	1(0.95,1.06)	0.988804
	10	116286974	cg00454770	ABLIM1;ABLIM1;ABLIM1;ABLIM1	Body;Body;TSS1500;Body	1.03(0.95,1.1)	0.486662	0.381777	1.1(0.98,1.24)	0.11406	0.202824	1.05(0.98,1.11)	0.155986
	15	40599680	cg16543027	PLCB2	Body	1.03(0.95,1.1)	0.486696	0.376967	0.89(0.78,1.01)	0.070986	0.179836	0.99(0.93,1.06)	0.781764
	19	54617827	cg16659026	PRPF31;TFPT	TSS1500;Body	1.03(0.95,1.1)	0.486705	0.400576	1.06(0.96,1.18)	0.224798	0.113231	1.04(0.98,1.1)	0.203593
	1	235115601	cg18758585			0.97(0.91,1.05)	0.486835	0.391713	0.89(0.78,1.01)	0.0815699	0.188521	0.95(0.89,1.02)	0.145077
	1	109756191	cg06628000	SARS	TSS1500	1.03(0.95,1.11)	0.486953	0.413211	0.91(0.8,1.03)	0.126373	0.201502	0.99(0.93,1.06)	0.831599
	2	238036564	cg23555395			1.03(0.96,1.1)	0.486959	0.168312	0.93(0.83,1.05)	0.238956	0.124745	1(0.94,1.06)	0.998179
	17	47304116	cg21280392	PHOSPHO1;PHOSPHO1	5'UTR;5'UTR	1.03(0.95,1.11)	0.486963	0.410082	1.01(0.89,1.15)	0.825972	0.188068	1.02(0.96,1.09)	0.477131
	1	21059247	cg22599563	SH2D5;SH2D5	TSS200;TSS200	1.03(0.95,1.1)	0.487318	0.411389	0.95(0.85,1.07)	0.413434	0.174824	1.01(0.95,1.07)	0.866992
	12	47985234	cg20004315			1.03(0.95,1.11)	0.487341	0.382808	1.01(0.89,1.15)	0.834564	0.188671	1.02(0.96,1.09)	0.481709
	16	90237544	cg03832191			0.97(0.91,1.05)	0.487435	0.366899	0.98(0.86,1.12)	0.775566	0.196366	0.98(0.92,1.04)	0.454944
	17	45934681	cg13457515	SP6	TSS1500	0.97(0.91,1.05)	0.487573	0.410817	1.02(0.9,1.15)	0.799646	0.0846673	0.99(0.93,1.05)	0.639348
	14	105287427	cg14152268	MGC23270	TSS200	0.98(0.91,1.05)	0.48762	0.227027	1.24(1.07,1.44)	0.00339847	0.183735	1.02(0.96,1.09)	0.517875
	2	10425661	cg12275370			1.03(0.95,1.1)	0.487624	0.422137	1.06(0.93,1.2)	0.376177	0.188056	1.03(0.97,1.1)	0.29589
	10	131766412	cg06020207			1.03(0.95,1.11)	0.487726	0.307994	0.95(0.84,1.08)	0.466155	0.17239	1.01(0.94,1.07)	0.822443
	1	2431753	cg00153101	PLCH2	Body	1.03(0.95,1.11)	0.487729	0.412615	1.05(0.93,1.2)	0.422359	0.190796	1.04(0.97,1.11)	0.312877
	3	8499933	cg07162700			0.97(0.91,1.05)	0.487749	0.383475	0.93(0.82,1.07)	0.308766	0.184182	0.96(0.9,1.03)	0.271031
	7	43012776	cg20846192			1.03(0.95,1.11)	0.487752	0.396392	1.02(0.89,1.17)	0.779184	0.193099	1.03(0.96,1.1)	0.457569
	2	242974096	cg12526997			1.02(0.96,1.09)	0.487863	0.382655	1.03(0.91,1.18)	0.628237	0.17864	1.03(0.97,1.09)	0.402368
	20	60529758	cg01273384	MIR1257	TSS1500	0.98(0.91,1.05)	0.488063	0.404823	0.96(0.85,1.08)	0.501005	0.161873	0.97(0.91,1.03)	0.347289
	10	45697308	cg26888227			1.03(0.95,1.1)	0.488349	0.317672	0.92(0.82,1.04)	0.166465	0.0568572	1(0.94,1.06)	0.901474
	7	27138173	cg18751141			1.03(0.95,1.1)	0.488367	0.0980185	0.96(0.85,1.09)	0.516311	0.180109	1.01(0.95,1.07)	0.784874
	16	68481489	cg10556064	SMPD3	5'UTR	1.03(0.95,1.11)	0.488399	0.405235	1.01(0.89,1.15)	0.856896	0.197569	1.02(0.96,1.09)	0.49174
	6	5994956	cg13369325			0.97(0.9,1.05)	0.488488	0.413831	0.9(0.79,1.04)	0.145122	0.188115	0.95(0.89,1.02)	0.181314
	11	70449316	cg17696044	SHANK2;SHANK2	Body;Body	1.02(0.96,1.1)	0.488545	0.445978	1.04(0.92,1.16)	0.558032	0.194148	1.03(0.97,1.09)	0.370863
	16	25118409	cg07012702			0.98(0.91,1.05)	0.488676	0.382412	0.9(0.79,1.02)	0.108149	0.191895	0.96(0.9,1.02)	0.172661
	12	30975386	cg15337154			0.97(0.9,1.05)	0.488676	0.292314	0.85(0.75,0.97)	0.0149689	0.128072	0.94(0.88,1)	0.0697032
	12	26288294	cg09486764			0.97(0.91,1.05)	0.48868	0.361312	1.04(0.92,1.18)	0.486195	0.140065	0.99(0.93,1.06)	0.811905
	6	10838914	cg02716556			1.03(0.96,1.1)	0.488802	0.353354	1(0.88,1.14)	0.950935	0.192503	1.02(0.96,1.09)	0.52493
	17	75905560	cg05004973			0.98(0.91,1.04)	0.488837	0.318294	1.06(0.94,1.21)	0.338089	0.0302024	0.99(0.94,1.06)	0.867207
	21	48026181	cg14333338	S100B	TSS1500	1.03(0.96,1.1)	0.48904	0.4223	0.93(0.82,1.06)	0.296362	0.188237	1(0.94,1.07)	0.923886
	22	38516895	cg15322185	PLA2G6;PLA2G6	Body;Body	0.97(0.91,1.05)	0.489075	0.195428	0.98(0.88,1.08)	0.620078	0.157237	0.97(0.92,1.03)	0.394806
	3	16306543	cg00641792	OXNAD1;DPH3;DPH3	TSS200;TSS200;TSS200	0.97(0.9,1.05)	0.489077	0.390532	0.92(0.8,1.05)	0.217142	0.176572	0.96(0.9,1.03)	0.230665
	2	162931175	cg21565914	DPP4	TSS200	1.03(0.95,1.11)	0.48908	0.350704	0.97(0.85,1.1)	0.631113	0.196222	1.01(0.95,1.08)	0.725183
	11	122855023	cg01930417			0.97(0.91,1.05)	0.489154	0.412362	0.98(0.88,1.11)	0.796999	0.191443	0.98(0.92,1.04)	0.468912
	16	3559687	cg00547530	CLUAP1;CLUAP1	Body;TSS1500	0.97(0.9,1.05)	0.489401	0.38398	0.98(0.86,1.11)	0.738766	0.197622	0.98(0.91,1.04)	0.444437
	2	102856985	cg09699896			1.03(0.95,1.1)	0.489444	0.392427	0.97(0.86,1.1)	0.650117	0.147231	1.01(0.95,1.08)	0.725454
	5	130599827	cg17533455	CDC42SE2;CDC42SE2;CDC42SE2;CDC42SE2	1stExon;1stExon;5'UTR;5'UTR	0.97(0.91,1.05)	0.489445	0.368554	0.83(0.72,0.96)	0.0126576	0.176723	0.94(0.88,1.01)	0.0809377
	6	36922415	cg17066531	PI16;PI16	5'UTR;1stExon	0.97(0.91,1.05)	0.489567	0.412629	1.03(0.91,1.17)	0.611487	0.0489654	0.99(0.93,1.05)	0.735641
	6	34031694	cg03723730	GRM4	Body	0.97(0.9,1.05)	0.48957	0.416278	1.08(0.95,1.22)	0.242415	0.189481	1(0.94,1.07)	0.995364
	15	101419011	cg11542394	ALDH1A3	TSS1500	0.97(0.91,1.05)	0.48957	0.408531	1.04(0.92,1.18)	0.492259	0.0704596	0.99(0.93,1.06)	0.804758
	4	141419587	cg02628823			0.97(0.9,1.05)	0.489614	0.398775	0.97(0.85,1.11)	0.680821	0.187942	0.97(0.91,1.04)	0.421425
	2	233412831	cg18346402	TIGD1	1stExon	0.97(0.91,1.05)	0.489652	0.384385	0.95(0.84,1.08)	0.406661	0.151506	0.97(0.91,1.03)	0.310479
	7	142353847	cg23257220			1.03(0.95,1.1)	0.489661	0.364136	0.94(0.83,1.07)	0.350137	0.126191	1(0.94,1.07)	0.877961
	17	49244717	cg12251075	NME2;NME2;NME2;NME1-NME2;NME2	Body;Body;Body;Body;Body	1.03(0.95,1.1)	0.489675	0.401115	0.93(0.82,1.04)	0.209922	0.170357	1(0.94,1.06)	0.958409
	16	47178357	cg18867659	NETO2	TSS1500	1.03(0.95,1.1)	0.489728	0.394474	1(0.86,1.15)	0.961227	0.0128584	1.02(0.96,1.09)	0.550218
	17	70715578	cg27025137	SLC39A11;SLC39A11	Body;Body	1.03(0.96,1.1)	0.489773	0.345514	1.2(1.05,1.37)	0.00775491	0.173739	1.06(1,1.13)	0.0625062
	5	78531947	cg09529537	JMY	TSS200	0.97(0.9,1.05)	0.489773	0.383596	1(0.87,1.14)	0.995011	0.146002	0.98(0.92,1.05)	0.545078
	12	76856664	cg19133948	OSBPL8;OSBPL8	5'UTR;Body	0.98(0.91,1.05)	0.489863	0.395014	0.97(0.86,1.09)	0.563244	0.199747	0.97(0.92,1.03)	0.372972
	12	57410233	cg14968494	TAC3;TAC3	5'UTR;1stExon	0.98(0.91,1.05)	0.490002	0.27519	0.98(0.87,1.1)	0.722159	0.196453	0.98(0.92,1.04)	0.438052
	16	1509206	cg27333952	CLCN7;CLCN7	Body;Body	1.03(0.95,1.1)	0.490086	0.411934	1.06(0.94,1.19)	0.36816	0.149368	1.03(0.97,1.1)	0.292336
	11	1940717	cg22378459	TNNT3;TNNT3;TNNT3;TNNT3	TSS200;TSS200;TSS200;TSS200	1.02(0.96,1.1)	0.490152	0.284371	0.94(0.83,1.07)	0.372498	0.031007	1.01(0.95,1.07)	0.855682
	6	31550241	cg13335388	LTB;LTB	TSS200;TSS200	1.03(0.95,1.1)	0.490216	0.422648	0.94(0.84,1.07)	0.353214	0.127385	1(0.94,1.07)	0.903142
	11	12263892	cg27631389	MICAL2	Body	1.03(0.95,1.11)	0.490224	0.421389	0.99(0.88,1.12)	0.922665	0.19583	1.02(0.96,1.08)	0.587994
	2	69164114	cg19616339			0.97(0.91,1.05)	0.49025	0.348729	1.08(0.94,1.24)	0.284328	0.195861	1(0.93,1.06)	0.915343
	18	2907472	cg15351951	EMILIN2	Body	0.98(0.91,1.05)	0.490533	0.413963	0.94(0.82,1.06)	0.311042	0.175635	0.97(0.91,1.03)	0.273116
	1	23698143	cg05392323	C1orf213;C1orf213;C1orf213	3'UTR;1stExon;3'UTR	1.03(0.95,1.11)	0.490654	0.395807	0.98(0.88,1.1)	0.76837	0.16639	1.01(0.95,1.08)	0.683784
	1	203289788	cg13579607			1.03(0.95,1.1)	0.490814	0.380795	0.98(0.86,1.12)	0.778831	0.125659	1.02(0.95,1.08)	0.645436
	15	43425462	cg23332817	TMEM62	TSS1500	0.97(0.9,1.05)	0.490821	0.271822	1.03(0.92,1.17)	0.603347	0.105379	0.99(0.93,1.06)	0.765772
	19	18703034	cg14288213	C19orf60;C19orf60	3'UTR;3'UTR	0.98(0.91,1.05)	0.491037	0.413961	0.94(0.83,1.06)	0.309001	0.186693	0.97(0.91,1.03)	0.273272
	7	28996902	cg14996783	TRIL	1stExon	0.97(0.9,1.05)	0.491069	0.377707	1.07(0.95,1.21)	0.266079	0.158987	1(0.94,1.07)	0.994184
	1	10696018	cg20329303			1.03(0.95,1.1)	0.491124	0.390208	1(0.89,1.13)	0.983159	0.172491	1.02(0.96,1.08)	0.549027
	12	122835060	cg03115444	CLIP1;CLIP1	Body;Body	0.98(0.91,1.05)	0.491176	0.228124	0.95(0.84,1.07)	0.383838	0.0558731	0.97(0.91,1.03)	0.30234
	10	134462831	cg12499572	INPP5A	Body	0.97(0.91,1.05)	0.491219	0.390186	1.02(0.9,1.16)	0.789524	0.160684	0.99(0.93,1.05)	0.641151
	6	27760082	cg20282941			1.02(0.96,1.09)	0.491251	0.368923	1.05(0.94,1.17)	0.359823	0.10484	1.03(0.98,1.09)	0.289059
	17	62773704	cg15798221	LOC146880	Body	1.03(0.95,1.1)	0.491254	0.213287	0.95(0.84,1.08)	0.464315	0.16447	1.01(0.95,1.07)	0.809805
	16	89066587	cg08371556			0.97(0.9,1.05)	0.491278	0.412922	0.98(0.87,1.1)	0.734414	0.15038	0.98(0.92,1.04)	0.445371
	10	102642655	cg20138186			0.98(0.92,1.04)	0.491399	0.335525	1.08(0.95,1.24)	0.242269	0.165379	1(0.94,1.06)	0.909196
	6	125472959	cg14300161			0.98(0.91,1.05)	0.491405	0.373882	1.01(0.89,1.15)	0.846368	0.16595	0.98(0.93,1.05)	0.616687
	9	89555718	cg13805001			0.97(0.91,1.05)	0.491424	0.415846	1.06(0.94,1.19)	0.344926	0.193319	1(0.94,1.06)	0.924226
	4	978723	cg04969220	SLC26A1	Body	0.98(0.91,1.05)	0.491512	0.438501	1.1(0.96,1.25)	0.157854	0.14441	1(0.94,1.07)	0.949981
	9	126775546	cg14305801	LHX2	Body	1.03(0.95,1.1)	0.491531	0.391417	1.02(0.91,1.16)	0.712625	0.189373	1.02(0.96,1.09)	0.435593
	1	119554564	cg24053992			0.98(0.91,1.05)	0.491576	0.389354	1.04(0.92,1.18)	0.5171	0.100458	0.99(0.93,1.05)	0.780761
	16	31162282	cg01390564	PRSS36	TSS1500	1.03(0.95,1.11)	0.491585	0.41356	1.03(0.91,1.17)	0.649324	0.159854	1.03(0.96,1.1)	0.410246
	4	8160379	cg05206762	ABLIM2;ABLIM2;ABLIM2;ABLIM2;ABLIM2;ABLIM2;ABLIM2	Body;Body;Body;Body;Body;Body;Body	1.02(0.96,1.1)	0.4916	0.325013	0.9(0.78,1.04)	0.141025	0.186785	1(0.94,1.06)	0.976084
	10	4125518	cg14082061			1.03(0.95,1.1)	0.491681	0.23576	1.06(0.94,1.2)	0.36383	0.19372	1.03(0.97,1.1)	0.292778
	11	34936781	cg25948180	PDHX;PDHX;APIP;PDHX	TSS1500;TSS1500;Body;TSS1500	1.03(0.95,1.1)	0.491682	0.420351	0.94(0.83,1.07)	0.370881	0.196929	1.01(0.94,1.07)	0.873372
	11	2720229	cg27119222	KCNQ1;KCNQ1OT1;KCNQ1	Body;Body;Body	0.98(0.91,1.05)	0.491748	0.354168	1(0.88,1.14)	0.988598	0.137769	0.98(0.92,1.04)	0.551144
	3	184056843	cg08075452	FAM131A;FAM131A	5'UTR;Body	0.97(0.9,1.05)	0.491772	0.417456	1.02(0.9,1.16)	0.723774	0.167445	0.99(0.93,1.05)	0.682182
	3	127473936	cg15694422	MGLL;MGLL	Body;Body	1.03(0.96,1.1)	0.491908	0.386759	1.02(0.9,1.16)	0.714265	0.16313	1.02(0.96,1.09)	0.436276
	11	5255926	cg09751515	HBD	TSS200	0.97(0.9,1.05)	0.492289	0.299883	1(0.89,1.13)	0.978196	0.0814446	0.98(0.92,1.05)	0.576535
	4	78976261	cg23056064			0.97(0.91,1.05)	0.492406	0.415374	1(0.9,1.12)	0.961012	0.177532	0.98(0.92,1.04)	0.581336
	8	1857241	cg00729564	ARHGEF10	Body	0.97(0.91,1.05)	0.492445	0.32905	1.07(0.94,1.21)	0.29471	0.128826	1(0.94,1.06)	0.943408
	11	14043404	cg17658341	SPON1	Body	0.98(0.91,1.05)	0.492454	0.305673	1.06(0.93,1.22)	0.387158	0.189226	0.99(0.93,1.06)	0.830039
	1	1488581	cg07426077	SSU72	Body	1.03(0.95,1.1)	0.492481	0.354276	1.06(0.9,1.24)	0.511748	0.171098	1.03(0.96,1.1)	0.370061
	21	44819112	cg15220969			0.97(0.9,1.05)	0.492537	0.406558	0.98(0.86,1.11)	0.730637	0.160568	0.97(0.91,1.04)	0.443839
	6	32554481	cg24147543	HLA-DRB1	Body	1.02(0.96,1.1)	0.49266	0.401915	1.01(0.88,1.17)	0.859621	0.144769	1.02(0.96,1.09)	0.487239
	17	70429180	cg09683258			1.03(0.95,1.1)	0.49278	0.275704	0.96(0.85,1.09)	0.52096	0.155159	1.01(0.95,1.07)	0.788614
	2	231281474	cg05091653	SP100;SP100	Body;Body	0.97(0.9,1.05)	0.492797	0.417656	0.99(0.89,1.11)	0.89228	0.0919296	0.98(0.92,1.05)	0.522726
	17	2699249	cg21526357	RAP1GAP2;RAP1GAP2	TSS1500;TSS1500	0.97(0.9,1.05)	0.492805	0.136261	0.92(0.8,1.05)	0.196978	0.165028	0.96(0.9,1.02)	0.217729
	9	117692745	cg27631256	TNFSF8;TNFSF8	1stExon;5'UTR	1.02(0.96,1.09)	0.492872	0.355646	1.11(0.99,1.24)	0.0707632	0.183528	1.04(0.99,1.1)	0.132797
	9	135755363	cg03382797	C9orf98;C9orf9	TSS1500;5'UTR	1.02(0.96,1.1)	0.492885	0.407078	1.06(0.93,1.2)	0.38686	0.190931	1.03(0.97,1.1)	0.309289
	3	183862978	cg16636054	EIF2B5	3'UTR	1.03(0.95,1.11)	0.492917	0.420688	1.03(0.91,1.17)	0.64162	0.182796	1.03(0.96,1.1)	0.408095
	6	164990879	cg21724010			0.98(0.91,1.05)	0.49294	0.385707	0.96(0.85,1.09)	0.553405	0.190841	0.97(0.91,1.03)	0.373658
	17	42146187	cg14883190	LSM12	TSS1500	0.97(0.91,1.05)	0.493025	0.388461	0.94(0.83,1.06)	0.292774	0.19928	0.96(0.91,1.03)	0.257476
	10	1981436	cg03701930			1.02(0.96,1.1)	0.493151	0.457582	0.96(0.85,1.09)	0.5176	0.132222	1.01(0.95,1.07)	0.773165
	1	92947035	cg18316974	GFI1;GFI1;GFI1	Body;Body;Body	1.03(0.95,1.11)	0.49317	0.385644	1.03(0.91,1.17)	0.591127	0.168909	1.03(0.96,1.1)	0.386254
	14	91818668	cg01055824	CCDC88C	Body	1.03(0.95,1.11)	0.493271	0.24301	0.95(0.84,1.07)	0.384324	0.11111	1(0.94,1.07)	0.896963
	6	10555808	cg12242450	GCNT2;GCNT2	TSS200;Body	0.98(0.92,1.04)	0.493281	0.374223	1.25(1.07,1.46)	0.00517522	0.197316	1.01(0.95,1.08)	0.651171
	6	148879122	cg03772020			0.98(0.91,1.05)	0.493325	0.408545	1.05(0.93,1.19)	0.39424	0.198055	0.99(0.94,1.06)	0.865608
	17	80174780	cg07013698			1.03(0.95,1.1)	0.493389	0.217131	0.87(0.77,0.99)	0.0297549	0.0269496	0.98(0.92,1.05)	0.59896
	6	170268749	cg09378448			1.03(0.95,1.1)	0.493391	0.185306	0.98(0.86,1.1)	0.686654	0.162715	1.01(0.95,1.08)	0.700311
	1	6093972	cg00043790	KCNAB2;KCNAB2	5'UTR;5'UTR	1.03(0.95,1.1)	0.493439	0.274017	1.02(0.9,1.16)	0.753205	0.0944763	1.02(0.96,1.09)	0.452994
	1	179846986	cg16054590	TOR1AIP2;TOR1AIP2	TSS200;TSS200	1.02(0.96,1.09)	0.493469	0.39947	0.98(0.87,1.12)	0.813127	0.0220666	1.01(0.96,1.08)	0.617767
	10	82173535	cg26773567	C10orf58;C10orf58	TSS200;5'UTR	0.97(0.91,1.05)	0.493573	0.345107	0.94(0.83,1.07)	0.355998	0.196286	0.97(0.91,1.03)	0.289921
	19	11406993	cg17496921	TSPAN16	1stExon	1.03(0.95,1.11)	0.49365	0.422515	0.97(0.86,1.1)	0.679414	0.154454	1.01(0.95,1.08)	0.715341
	7	128094774	cg24612707	C7orf68;C7orf68	TSS1500;TSS1500	0.98(0.91,1.05)	0.493697	0.2254	1(0.89,1.12)	0.96588	0.190755	0.98(0.92,1.04)	0.543506
	20	56136012	cg13904968	PCK1	TSS200	1.03(0.95,1.11)	0.49371	0.394877	0.93(0.81,1.05)	0.243808	0.173564	1(0.93,1.07)	0.981998
	2	121651050	cg18843856	GLI2	Body	0.98(0.91,1.05)	0.493882	0.461209	0.93(0.82,1.04)	0.205138	0.160251	0.96(0.91,1.02)	0.215804
	6	27775657	cg25108566	HIST1H2AI;HIST1H2BL	TSS1500;1stExon	1.03(0.95,1.1)	0.493889	0.365782	0.87(0.74,1.01)	0.0670563	0.193165	0.99(0.93,1.06)	0.874619
	1	161067769	cg14795112	KLHDC9;KLHDC9;KLHDC9	TSS1500;TSS1500;TSS1500	1.02(0.96,1.1)	0.494065	0.426202	1.08(0.99,1.18)	0.0830128	0.165629	1.05(0.99,1.11)	0.104097
	4	40632858	cg27076223	RBM47	TSS1500	1.03(0.95,1.1)	0.494135	0.325442	1.14(1.01,1.28)	0.02877	0.191222	1.06(0.99,1.13)	0.080983
	1	63988433	cg01796208	ITGB3BP;EFCAB7	Body;TSS1500	1.03(0.95,1.1)	0.494163	0.336158	0.92(0.81,1.05)	0.223848	0.135961	1(0.94,1.07)	0.992859
	4	56458333	cg20125971	PDCL2;PDCL2	5'UTR;1stExon	0.98(0.91,1.04)	0.494229	0.413324	1.11(0.97,1.27)	0.137251	0.140592	1(0.94,1.06)	0.968089
	20	18477446	cg15610198	RBBP9	Body	1.03(0.95,1.1)	0.494459	0.412958	1.01(0.9,1.15)	0.814164	0.191847	1.02(0.96,1.09)	0.479759
	5	131630995	cg04470557	SLC22A4	Body	1.02(0.96,1.1)	0.494465	0.29916	1.06(0.96,1.17)	0.227871	0.0672696	1.04(0.98,1.1)	0.212628
	7	72723873	cg01088455	NSUN5;NSUN5;NSUN5;NSUN5	TSS1500;TSS1500;TSS1500;TSS1500	1.03(0.95,1.11)	0.494557	0.399698	0.94(0.82,1.06)	0.297432	0.132724	1(0.94,1.07)	0.955036
	2	113033418	cg00271154	ZC3H6;ZC3H6	5'UTR;1stExon	0.98(0.91,1.05)	0.494615	0.399799	0.89(0.77,1.02)	0.0855886	0.151121	0.96(0.9,1.02)	0.1633
	21	28215206	cg00952789	ADAMTS1	Body	0.98(0.91,1.05)	0.494733	0.407318	1.05(0.92,1.19)	0.454369	0.0895672	0.99(0.93,1.06)	0.825377
	15	101460502	cg25701164	LRRK1	5'UTR	1.02(0.96,1.1)	0.494757	0.35401	1.13(1.01,1.28)	0.0382682	0.189247	1.05(0.99,1.12)	0.1001
	4	113436984	cg09134003	NEUROG2	5'UTR	0.97(0.91,1.05)	0.494763	0.415001	0.92(0.8,1.04)	0.186912	0.134599	0.96(0.9,1.02)	0.213984
	10	29480551	cg03764364			0.98(0.91,1.05)	0.494779	0.376246	1.04(0.93,1.17)	0.483261	0.146092	0.99(0.93,1.06)	0.832898
	17	79456824	cg12602405			1.03(0.95,1.11)	0.494853	0.412594	0.91(0.8,1.03)	0.141264	0.137701	0.99(0.93,1.06)	0.847405
	6	86303781	cg17019204	SNX14;SNX14	TSS200;TSS200	0.97(0.9,1.05)	0.494855	0.39905	1(0.88,1.13)	0.951328	0.153689	0.98(0.92,1.05)	0.54276
	17	56405948	cg12937434	BZRAP1;BZRAP1;BZRAP1;BZRAP1	1stExon;5'UTR;1stExon;5'UTR	1.03(0.95,1.11)	0.494926	0.41247	0.98(0.86,1.11)	0.731922	0.151417	1.01(0.95,1.08)	0.692568
	9	87489528	cg13620631	NTRK2;NTRK2;NTRK2;NTRK2	3'UTR;Body;Body;3'UTR	1.03(0.95,1.1)	0.494959	0.273807	1.06(0.94,1.21)	0.352867	0.176455	1.03(0.97,1.1)	0.291942
	17	76109222	cg24867468	TMC6;TMC6	3'UTR;3'UTR	1.03(0.95,1.11)	0.495141	0.409424	1.02(0.89,1.18)	0.755167	0.0340159	1.03(0.96,1.1)	0.454177
	7	50727761	cg08586669	GRB10;GRB10;GRB10;GRB10	Body;Body;Body;Body	1.03(0.95,1.1)	0.495252	0.400682	0.95(0.83,1.08)	0.418164	0.154401	1.01(0.95,1.07)	0.83572
	1	9714843	cg14989202	C1orf200;PIK3CD	TSS200;5'UTR	0.97(0.9,1.05)	0.495358	0.341199	1.04(0.92,1.18)	0.556198	0.191426	0.99(0.93,1.06)	0.776546
	6	130114801	cg15476994			1.02(0.96,1.1)	0.495436	0.42596	0.97(0.84,1.13)	0.73544	0.19873	1.02(0.95,1.08)	0.631157
	4	69215305	cg20871904	YTHDC1;YTHDC1	Body;Body	1.03(0.95,1.1)	0.495464	0.412781	0.97(0.86,1.1)	0.656416	0.193386	1.01(0.95,1.08)	0.715926
	22	36648973	cg08415592	APOL1;APOL1;APOL1;APOL1	TSS200;TSS200;TSS200;TSS200	1.03(0.95,1.1)	0.495548	0.402203	0.97(0.85,1.1)	0.654749	0.182975	1.01(0.95,1.08)	0.712844
	1	1062237	cg27582546			0.98(0.91,1.05)	0.49565	0.411268	1.02(0.9,1.15)	0.810913	0.191487	0.99(0.93,1.05)	0.639717
	16	29674959	cg08480068	SPN;SPN	5'UTR;5'UTR	0.97(0.91,1.05)	0.495729	0.327587	0.96(0.85,1.08)	0.465888	0.188834	0.97(0.91,1.03)	0.337667
	7	115912039	cg06083506			0.97(0.9,1.05)	0.495786	0.402876	0.96(0.86,1.08)	0.54093	0.171635	0.97(0.91,1.03)	0.366734
	18	10131854	cg05867975			0.97(0.91,1.05)	0.495808	0.401603	1.12(0.99,1.27)	0.0622959	0.06821	1.01(0.95,1.08)	0.710782
	9	139694739	cg13934792	KIAA1984	Body	1.03(0.95,1.11)	0.495924	0.384819	0.96(0.85,1.08)	0.465941	0.175946	1.01(0.94,1.07)	0.841636
	11	72854242	cg26085804	FCHSD2	TSS1500	1.02(0.96,1.08)	0.495979	0.318485	1(0.89,1.13)	0.973053	0.197142	1.02(0.96,1.07)	0.530259
	2	127729904	cg15442262			0.97(0.88,1.06)	0.496096	0.335892	0.93(0.81,1.05)	0.245785	0.056436	0.95(0.89,1.03)	0.220814
	13	42840965	cg07583851			0.98(0.92,1.04)	0.496106	0.397182	0.99(0.87,1.12)	0.818813	0.0694085	0.98(0.92,1.04)	0.477583
	2	232329533	cg00787661	NCL	TSS1500	0.98(0.91,1.05)	0.496239	0.410374	0.92(0.8,1.05)	0.192267	0.148734	0.96(0.9,1.02)	0.220603
	2	234378272	cg11926460	DGKD;DGKD	3'UTR;3'UTR	1.03(0.95,1.11)	0.496288	0.41416	0.89(0.8,1)	0.0455739	0.181703	0.98(0.92,1.05)	0.541727
	8	18067331	cg04241863	NAT1;NAT1;NAT1;NAT1;NAT1;NAT1;NAT1;NAT1	TSS1500;TSS1500;TSS1500;TSS1500;TSS1500;TSS1500;TSS1500;5'UTR	1.03(0.95,1.1)	0.49631	0.146044	1.05(0.93,1.19)	0.42173	0.164453	1.03(0.97,1.1)	0.321882
	7	139200259	cg26771315			0.98(0.91,1.05)	0.496341	0.413396	1(0.88,1.13)	0.95493	0.00428465	0.98(0.92,1.04)	0.534443
	2	130940680	cg14290291	SMPD4;SMPD4;SMPD4;SMPD4;SMPD4;SMPD4;SMPD4;FAM128B	TSS1500;TSS1500;TSS1500;TSS1500;TSS1500;TSS1500;TSS1500;Body	0.97(0.9,1.05)	0.496502	0.379617	0.92(0.81,1.04)	0.183806	0.17387	0.96(0.9,1.02)	0.207839
	17	56606542	cg10575089	SEPT4;SEPT4;SEPT4;SEPT4	Body;Body;5'UTR;1stExon	0.97(0.9,1.05)	0.496575	0.417543	0.87(0.77,1)	0.0434931	0.195505	0.95(0.89,1.01)	0.110514
	17	7239643	cg13925686	ACAP1	TSS1500	1.03(0.95,1.11)	0.496592	0.275983	1.03(0.9,1.17)	0.676758	0.10335	1.03(0.96,1.1)	0.425221
	16	31484571	cg03526468	TGFB1I1;TGFB1I1;TGFB1I1	Body;5'UTR;5'UTR	1.03(0.95,1.1)	0.496673	0.403414	1.08(0.94,1.23)	0.282592	0.164846	1.04(0.97,1.11)	0.265981
	10	126706831	cg27408262	CTBP2;CTBP2;CTBP2	Body;Body;Body	0.97(0.9,1.05)	0.496695	0.402176	0.98(0.86,1.11)	0.706934	0.194052	0.97(0.91,1.04)	0.437339
	17	1633714	cg21824343	WDR81;WDR81;WDR81;WDR81	Body;Body;Body;Body	0.98(0.91,1.05)	0.496727	0.413836	1.1(0.97,1.25)	0.13401	0.197932	1.01(0.94,1.07)	0.874734
	1	9852785	cg25405962	CLSTN1;CLSTN1	Body;Body	0.97(0.91,1.05)	0.496797	0.407769	0.99(0.88,1.12)	0.851029	0.190978	0.98(0.92,1.04)	0.497313
	3	52260090	cg21578541	TLR9;TLR9	5'UTR;1stExon	1.03(0.95,1.11)	0.496945	0.287274	0.97(0.85,1.11)	0.62521	0.189719	1.01(0.95,1.08)	0.724675
	19	32715259	cg18251191			1.02(0.95,1.1)	0.49701	0.414153	0.98(0.86,1.1)	0.691855	0.199527	1.01(0.95,1.08)	0.697046
	1	172114068	cg17178220	DNM3;DNM3;MIR199A2	Body;Body;TSS1500	0.98(0.93,1.04)	0.497025	0.127769	1.16(1,1.34)	0.0466564	0.161287	1(0.95,1.05)	0.939544
	10	134462770	cg26222498	INPP5A	Body	0.97(0.91,1.05)	0.497086	0.423818	1.12(0.98,1.28)	0.0993844	0.0930823	1.01(0.94,1.07)	0.832868
	7	150329449	cg03490881	GIMAP6;GIMAP6;GIMAP6	Body;1stExon;5'UTR	1.02(0.95,1.1)	0.497295	0.420958	1.03(0.93,1.15)	0.569251	0.0370115	1.03(0.97,1.09)	0.379478
	2	240230663	cg20298668	HDAC4	Body	1.02(0.96,1.1)	0.49738	0.261616	0.92(0.82,1.04)	0.180159	0.126812	1(0.94,1.06)	0.946689
	11	119303807	cg04229928			1.03(0.95,1.1)	0.497706	0.447372	1.03(0.91,1.17)	0.631487	0.0615033	1.03(0.96,1.09)	0.407909
	11	62767406	cg17945323	SLC22A8	Body	1.03(0.95,1.1)	0.497772	0.257159	1.03(0.91,1.17)	0.602137	0.223815	1.03(0.97,1.09)	0.396326
	5	150399143	cg22005145	GPX3	TSS1500	0.98(0.92,1.04)	0.497912	0.409795	0.98(0.86,1.11)	0.729805	0.120731	0.98(0.93,1.03)	0.447038
	11	71821744	cg19688616	LRTOMT;C11orf51;LRTOMT;LRTOMT	3'UTR;Body;3'UTR;3'UTR	1.02(0.95,1.1)	0.497926	0.327738	0.98(0.87,1.12)	0.802866	0.0525372	1.01(0.95,1.08)	0.64132
	12	57869421	cg05584759	ARHGAP9;ARHGAP9;ARHGAP9	Body;Body;Body	1.03(0.95,1.1)	0.498094	0.353952	1.05(0.91,1.21)	0.526775	0.129459	1.03(0.96,1.1)	0.373622
	5	36302644	cg21870145	RANBP3L;RANBP3L	TSS1500;TSS1500	0.97(0.9,1.05)	0.498333	0.254573	0.97(0.86,1.1)	0.619011	0.182853	0.97(0.91,1.04)	0.401985
	3	49377853	cg16347136	USP4;USP4	TSS1500;TSS1500	0.98(0.91,1.05)	0.498393	0.387685	1.04(0.92,1.17)	0.568955	0.174806	0.99(0.93,1.05)	0.766615
	7	752715	cg14835981	PRKAR1B;PRKAR1B;PRKAR1B;PRKAR1B;PRKAR1B;PRKAR1B;PRKAR1B	TSS200;5'UTR;5'UTR;TSS1500;1stExon;5'UTR;5'UTR	1.02(0.95,1.1)	0.498427	0.427321	1.03(0.91,1.17)	0.660692	0.154549	1.03(0.96,1.09)	0.420886
	18	61557735	cg20875821	SERPINB2;SERPINB2	5'UTR;5'UTR	1.03(0.95,1.11)	0.498464	0.418005	1(0.89,1.13)	0.963446	0.171408	1.02(0.96,1.09)	0.549065
	12	7341276	cg10086328	PEX5;PEX5;PEX5;PEX5	TSS1500;TSS1500;TSS1500;TSS1500	1.03(0.95,1.1)	0.498548	0.342548	0.93(0.82,1.06)	0.303871	0.196621	1(0.94,1.07)	0.920913
	19	3179741	cg20781880	S1PR4	1stExon	0.97(0.9,1.05)	0.498603	0.403161	0.95(0.83,1.08)	0.424559	0.189254	0.97(0.91,1.03)	0.323776
	17	60947793	cg00582970			0.97(0.91,1.05)	0.498708	0.283898	0.86(0.77,0.97)	0.012224	0.178013	0.94(0.88,1)	0.0544111
	1	204073369	cg19779057	SOX13	5'UTR	0.97(0.91,1.05)	0.499089	0.479444	0.92(0.82,1.04)	0.170555	0.192298	0.96(0.9,1.02)	0.194457
	3	32993165	cg01843506	CCR4;CCR4	1stExon;5'UTR	1.02(0.95,1.1)	0.499138	0.373825	0.94(0.82,1.08)	0.367953	0.0711786	1.01(0.94,1.07)	0.861733
	14	106116875	cg16388896			1.02(0.95,1.1)	0.499139	0.291319	0.94(0.82,1.06)	0.310001	0.189241	1(0.94,1.07)	0.917722
	2	97331035	cg20312012	FER1L5	Body	0.98(0.91,1.05)	0.499218	0.400801	1.04(0.92,1.18)	0.514048	0.141751	0.99(0.93,1.05)	0.792496
	17	68559893	cg00590590			0.97(0.91,1.05)	0.499278	0.337845	0.89(0.8,0.99)	0.0326905	0.112332	0.95(0.89,1.01)	0.0786887
	5	142814827	cg08818984	NR3C1;NR3C1;NR3C1;NR3C1;NR3C1	1stExon;5'UTR;1stExon;5'UTR;5'UTR	1.03(0.95,1.1)	0.499363	0.433821	1.02(0.9,1.15)	0.787715	0.0279814	1.02(0.96,1.09)	0.473379
	12	25539423	cg25602732			1.02(0.96,1.09)	0.499394	0.322522	1.01(0.89,1.14)	0.878981	0.188409	1.02(0.96,1.08)	0.50185
	16	87419675	cg07902731	FBXO31	Body	0.98(0.91,1.05)	0.499456	0.371506	1.03(0.92,1.17)	0.590488	0.0278606	0.99(0.93,1.05)	0.749676
	5	483546	cg16651552	SLC9A3	Body	1.02(0.95,1.1)	0.499478	0.39097	0.91(0.8,1.03)	0.132885	0.176828	1(0.94,1.06)	0.877243
	2	47922605	cg02053451			0.98(0.91,1.05)	0.499497	0.416326	0.98(0.86,1.11)	0.758192	0.189874	0.98(0.92,1.04)	0.459222
	5	177234437	cg07033710			0.97(0.9,1.05)	0.49957	0.41254	0.88(0.78,1)	0.0519742	0.0958448	0.95(0.89,1.01)	0.11496
	4	39371148	cg01645955			0.98(0.91,1.05)	0.499594	0.263708	0.99(0.87,1.13)	0.898274	0.135299	0.98(0.92,1.04)	0.516001
	7	107643593	cg22032894	LAMB1;LAMB1	1stExon;5'UTR	1.03(0.95,1.1)	0.49961	0.303393	0.92(0.81,1.06)	0.246987	0.196541	1(0.94,1.07)	0.972803
	15	64539239	cg25581222	CSNK1G1	Body	1.02(0.95,1.1)	0.499655	0.414115	0.98(0.87,1.09)	0.676377	0.157789	1.01(0.95,1.07)	0.722415
	3	126237462	cg00577527	UROC1;UROC1	TSS1500;TSS1500	0.98(0.91,1.05)	0.499718	0.300327	1.16(1.02,1.33)	0.0229015	0.126578	1.02(0.95,1.08)	0.616766
	18	12991352	cg06778641	CEP192	TSS200	0.98(0.91,1.05)	0.49974	0.409801	0.88(0.76,1.01)	0.0738851	0.164658	0.95(0.89,1.02)	0.158453
	6	125991844	cg02028339			0.98(0.91,1.05)	0.499816	0.131002	0.96(0.87,1.05)	0.360993	0.194129	0.97(0.91,1.03)	0.279914
	11	122933012	cg13163269	HSPA8;HSPA8	TSS200;TSS200	0.97(0.9,1.05)	0.499862	0.448835	1.05(0.94,1.18)	0.375784	0.24131	1(0.94,1.06)	0.94291
	5	140346921	cg24076884	PCDHAC2;PCDHA7;PCDHA12;PCDHA6;PCDHA10;PCDHA4;PCDHA11;PCDHA8;PCDHA6;PCDHA1;PCDHA2;PCDHA1;PCDHA9;PCDHA13;PCDHA5;PCDHAC1;PCDHA3;PCDHAC2;PCDHA10	1stExon;Body;Body;Body;Body;Body;Body;Body;Body;Body;Body;Body;Body;Body;Body;Body;Body;1stExon;Body	0.98(0.91,1.05)	0.499935	0.41223	0.85(0.75,0.97)	0.016959	0.17362	0.94(0.89,1.01)	0.0789829
	19	2923847	cg27657532			1.03(0.95,1.1)	0.500035	0.217421	1.11(0.96,1.27)	0.148834	0.0328266	1.04(0.98,1.11)	0.203147
	6	2375895	cg05612654			1.03(0.95,1.1)	0.500095	0.281109	1(0.88,1.13)	0.990427	0.0129976	1.02(0.96,1.08)	0.563824
	1	40598648	cg13451356			1.03(0.95,1.1)	0.500108	0.258079	1.15(1.01,1.31)	0.028913	0.143769	1.06(0.99,1.13)	0.0933035
	19	42636817	cg13990355	POU2F2	TSS200	0.97(0.9,1.05)	0.500139	0.135904	0.98(0.87,1.09)	0.666931	0.125608	0.97(0.92,1.04)	0.423815
	7	121323512	cg14339410			0.98(0.91,1.05)	0.500151	0.304561	1(0.88,1.12)	0.938371	0.189103	0.98(0.92,1.04)	0.534955
	11	84865373	cg19978105	DLG2	Body	0.97(0.9,1.05)	0.500154	0.389613	1.04(0.92,1.18)	0.544048	0.002082	0.99(0.93,1.06)	0.791354
	17	3908241	cg21734707	ZZEF1	3'UTR	1.02(0.95,1.1)	0.500183	0.209934	0.98(0.86,1.11)	0.748794	0.0929105	1.01(0.95,1.08)	0.668013
	2	145353012	cg12940181			1.03(0.95,1.1)	0.500203	0.389067	1.04(0.92,1.17)	0.537546	0.192135	1.03(0.97,1.1)	0.370351
	1	111991531	cg00172408	WDR77;ATP5F1	Body;TSS1500	1.02(0.95,1.1)	0.500232	0.416314	0.94(0.82,1.09)	0.4266	0.171476	1.01(0.95,1.07)	0.795828
	6	25733243	cg14381040			0.98(0.91,1.05)	0.500252	0.404955	0.94(0.84,1.05)	0.258602	0.0848821	0.97(0.91,1.02)	0.245181
	11	63742019	cg04674081	COX8A	TSS200	0.97(0.9,1.05)	0.500259	0.4011	0.97(0.86,1.09)	0.611836	0.11589	0.97(0.91,1.04)	0.399539
	5	138088442	cg02276665	CTNNA1	TSS1500	0.98(0.91,1.05)	0.500419	0.393431	0.94(0.83,1.07)	0.367132	0.126191	0.97(0.91,1.03)	0.298935
	7	114562063	cg16886175	MDFIC;MDFIC;MDFIC	TSS200;TSS200;TSS200	0.98(0.91,1.05)	0.500631	0.344607	1.09(0.96,1.24)	0.178337	0.0571067	1(0.94,1.07)	0.921243
	6	22136363	cg20414618	FLJ22536	Body	0.98(0.91,1.05)	0.500753	0.279439	0.91(0.8,1.03)	0.137328	0.17771	0.96(0.9,1.02)	0.185158
	8	144656271	cg20127859	C8orf73	TSS1500	0.98(0.91,1.05)	0.50078	0.306471	1.05(0.92,1.19)	0.471641	0.152474	0.99(0.93,1.06)	0.824357
	7	937950	cg23896431	ADAP1	3'UTR	0.98(0.91,1.05)	0.500843	0.413687	1.09(0.96,1.24)	0.162614	0.19254	1(0.94,1.07)	0.91147
	5	92929573	cg08241477	NR2F1	3'UTR	1.03(0.95,1.1)	0.501329	0.269572	0.97(0.86,1.1)	0.621723	0.171452	1.01(0.95,1.08)	0.740312
	6	97285743	cg02912326	GPR63;GPR63	TSS1500;TSS1500	0.97(0.9,1.05)	0.501399	0.370401	1.01(0.92,1.12)	0.805133	0.174488	0.99(0.93,1.05)	0.712695
	4	26152723	cg03002688			0.97(0.9,1.05)	0.501477	0.312351	1.02(0.89,1.16)	0.812743	0.111812	0.98(0.92,1.05)	0.640831
	3	182833979	cg18163973			0.97(0.9,1.05)	0.501571	0.414551	1.04(0.93,1.16)	0.49997	0.150474	0.99(0.93,1.06)	0.863915
	3	11058843	cg12296552	SLC6A1	5'UTR	0.97(0.9,1.05)	0.501639	0.411178	1(0.89,1.13)	0.997047	0.0339465	0.98(0.92,1.05)	0.568864
	12	112279943	cg09743009	MAPKAPK5;C12orf47;MAPKAPK5	TSS1500;Body;TSS1500	1.02(0.96,1.1)	0.50179	0.388608	0.93(0.81,1.07)	0.322052	0.194222	1.01(0.94,1.07)	0.867635
	19	31844056	cg04603391			0.97(0.89,1.06)	0.501852	0.40706	1.03(0.89,1.2)	0.666158	0.141956	0.99(0.92,1.06)	0.717533
	3	182970675	cg26436136	MCF2L2;B3GNT5	Body;TSS1500	1.03(0.95,1.11)	0.501856	0.38638	1.21(1.06,1.38)	0.00442755	0.183657	1.07(1,1.14)	0.0474765
	3	69797108	cg18496212	MITF	Body	1.03(0.95,1.1)	0.501908	0.412907	1.08(0.95,1.22)	0.255122	0.143175	1.04(0.97,1.1)	0.24992
	11	75265195	cg03161498			0.98(0.92,1.04)	0.501912	0.412996	0.98(0.86,1.12)	0.780803	0.192973	0.98(0.92,1.04)	0.468335
	3	11408424	cg15139163	ATG7;ATG7;ATG7	Body;Body;Body	0.98(0.91,1.05)	0.501917	0.305527	0.97(0.86,1.1)	0.64413	0.15392	0.97(0.92,1.04)	0.415656
	4	8081109	cg22301854	ABLIM2;ABLIM2;ABLIM2;ABLIM2;ABLIM2;ABLIM2;ABLIM2	Body;Body;Body;Body;Body;Body;Body	0.97(0.91,1.05)	0.501979	0.40767	1.04(0.93,1.18)	0.480377	0.171518	0.99(0.93,1.06)	0.838401
	3	128369756	cg05480021	RPN1	TSS200	0.98(0.91,1.05)	0.502036	0.341909	0.95(0.84,1.08)	0.418208	0.192422	0.97(0.91,1.03)	0.323353
	21	45336673	cg09777775	AGPAT3	5'UTR	1.03(0.95,1.1)	0.502362	0.379655	1.02(0.91,1.13)	0.757168	0.17069	1.02(0.96,1.09)	0.465657
	3	147107109	cg11139044	ZIC4;ZIC4;ZIC4;ZIC4;ZIC4	Body;Body;Body;Body;Body	1.03(0.95,1.1)	0.502404	0.307017	0.93(0.82,1.06)	0.274334	0.194258	1(0.94,1.07)	0.956053
	1	228645512	cg00948275	HIST3H2BB;HIST3H2A	TSS1500;1stExon	0.97(0.89,1.06)	0.50241	0.418511	1.05(0.92,1.21)	0.459461	0.160559	0.99(0.92,1.07)	0.845392
	10	63829033	cg22863838	ARID5B	Body	1.02(0.95,1.1)	0.502474	0.270644	1.02(0.9,1.15)	0.795351	0.110579	1.02(0.96,1.09)	0.477204
	1	19244121	cg18147080	IFFO2	Body	0.98(0.91,1.05)	0.502511	0.244782	0.98(0.89,1.09)	0.762821	0.196258	0.98(0.92,1.04)	0.468438
	19	51293054	cg06590444	ACPT	TSS1500	0.98(0.91,1.05)	0.502801	0.415131	0.93(0.83,1.05)	0.256995	0.140669	0.97(0.91,1.02)	0.249031
	5	78573641	cg17758148	JMY	Body	0.98(0.91,1.05)	0.502864	0.369164	1.01(0.89,1.15)	0.852256	0.132777	0.98(0.92,1.05)	0.623683
	2	3698421	cg01730148			1.03(0.95,1.11)	0.502867	0.188142	0.83(0.74,0.94)	0.00358978	0.201759	0.97(0.91,1.03)	0.353179
	3	194017703	cg15068180			1.03(0.95,1.1)	0.502873	0.33897	1.12(0.99,1.27)	0.0808132	0.0950646	1.05(0.98,1.12)	0.149561
	15	68699713	cg03289833	ITGA11	Body	0.97(0.9,1.05)	0.502962	0.383491	0.89(0.79,1)	0.0541456	0.198425	0.95(0.89,1.01)	0.105309
	10	131569563	cg15050044			1.03(0.95,1.11)	0.50314	0.413992	0.91(0.8,1.04)	0.150644	0.171991	1(0.93,1.06)	0.891883
	14	74253388	cg23705847	C14orf43	5'UTR	1.02(0.96,1.09)	0.503277	0.379601	1.01(0.9,1.14)	0.843351	0.107314	1.02(0.96,1.08)	0.494973
	10	98977821	cg03593014			0.98(0.91,1.05)	0.503403	0.34358	0.97(0.85,1.1)	0.598564	0.185089	0.97(0.91,1.04)	0.400107
	17	80810480	cg10606835	TBCD	Body	1.03(0.95,1.1)	0.503413	0.366678	1.1(0.94,1.29)	0.248375	0.182948	1.04(0.97,1.11)	0.278538
	1	22224163	cg16054502	HSPG2	Body	0.98(0.91,1.05)	0.503507	0.420297	1.03(0.91,1.17)	0.615016	0.0833706	0.99(0.93,1.05)	0.722767
	5	180252309	cg19542753			0.98(0.91,1.05)	0.503566	0.402273	1.07(0.91,1.27)	0.405981	0.119414	0.99(0.93,1.05)	0.758578
	1	15256481	cg13469034	KIAA1026;KIAA1026;KIAA1026;KIAA1026;KIAA1026	Body;5'UTR;Body;Body;1stExon	0.98(0.93,1.04)	0.503869	0.409995	1.04(0.91,1.19)	0.592997	0.0764316	0.99(0.94,1.04)	0.684743
	2	241562757	cg27495812			0.98(0.91,1.05)	0.503928	0.412333	0.93(0.82,1.05)	0.242578	0.192112	0.97(0.91,1.03)	0.248431
	4	123610150	cg20102639			0.98(0.91,1.05)	0.504049	0.28217	0.95(0.84,1.07)	0.390034	0.196344	0.97(0.91,1.03)	0.307612
	10	134358273	cg00862314	INPP5A	Body	1.02(0.95,1.1)	0.504051	0.360747	1.02(0.9,1.16)	0.750183	0.171951	1.02(0.96,1.09)	0.460172
	1	11750569	cg09932135	MAD2L2;C1orf187	5'UTR;TSS1500	1.03(0.95,1.1)	0.504085	0.41602	0.97(0.85,1.11)	0.665919	0.166417	1.01(0.95,1.08)	0.712629
	12	1642663	cg20591407			1.02(0.96,1.09)	0.504253	0.408321	0.96(0.85,1.1)	0.58033	0.164374	1.01(0.95,1.07)	0.725129
	8	146015804	cg24599650	RPL8;RPL8	Body;Body	0.98(0.91,1.05)	0.50432	0.410245	0.94(0.83,1.06)	0.323286	0.111557	0.97(0.91,1.03)	0.282268
	10	1708773	cg07488920	ADARB2	Body	0.98(0.91,1.05)	0.504385	0.418967	1.02(0.9,1.15)	0.778049	0.131632	0.99(0.93,1.05)	0.662981
	11	32452038	cg12781568	WT1;WT1;WT1;WT1	Body;Body;Body;Body	1.02(0.95,1.1)	0.504479	0.403199	1.26(1.1,1.43)	0.000518339	0.152578	1.07(1.01,1.14)	0.0247746
	14	58221774	cg04990977			0.98(0.92,1.04)	0.504691	0.379355	0.97(0.86,1.09)	0.603035	0.197575	0.98(0.93,1.03)	0.406348
	3	178865550	cg21557407	PIK3CA	TSS1500	1.02(0.96,1.1)	0.504705	0.250681	1.03(0.92,1.16)	0.565637	0.149578	1.03(0.97,1.09)	0.386672
	1	161091682	cg17013990	DEDD;DEDD;DEDD	3'UTR;3'UTR;3'UTR	1.03(0.95,1.1)	0.504925	0.386686	1.03(0.92,1.17)	0.583602	0.192091	1.03(0.97,1.09)	0.393331
	1	167905385	cg15621027	DCAF6;BRP44;BRP44;BRP44;DCAF6	TSS1500;5'UTR;TSS200;TSS200;TSS1500	0.98(0.91,1.05)	0.504939	0.397463	0.92(0.82,1.05)	0.214324	0.190586	0.96(0.9,1.02)	0.229384
	19	719632	cg26561943	PALM;PALM	Body;Body	1.02(0.95,1.1)	0.504971	0.385282	0.96(0.85,1.09)	0.547938	0.141356	1.01(0.95,1.07)	0.780773
	14	21249405	cg10934032	RNASE6;RNASE6	1stExon;5'UTR	1.03(0.95,1.1)	0.504986	0.417346	0.97(0.85,1.1)	0.612448	0.198624	1.01(0.95,1.08)	0.743638
	2	97351094	cg24342961	FER1L5	Body	1.02(0.95,1.1)	0.505129	0.41067	0.88(0.78,0.99)	0.0345173	0.185806	0.98(0.92,1.05)	0.609126
	6	31240223	cg07505391	HLA-C	TSS1500	1.02(0.95,1.1)	0.505206	0.389742	0.86(0.75,0.99)	0.0304851	0.170855	0.99(0.92,1.05)	0.665905
	2	36677570	cg17516469	CRIM1	Body	0.98(0.91,1.05)	0.505222	0.360981	1.08(0.94,1.24)	0.271786	0.191796	1(0.94,1.06)	0.922529
	5	55009832	cg25566141			0.98(0.91,1.05)	0.505266	0.407886	0.95(0.84,1.07)	0.373622	0.0938079	0.97(0.91,1.03)	0.308503
	17	79393682	cg02447879	BAHCC1	Body	0.97(0.9,1.05)	0.505365	0.417303	0.99(0.88,1.12)	0.87415	0.166396	0.98(0.92,1.04)	0.515212
	3	194319931	cg02158038	TMEM44;TMEM44;TMEM44;TMEM44	Body;Body;Body;Body	0.98(0.91,1.05)	0.505529	0.0817407	0.92(0.82,1.04)	0.198475	0.151609	0.96(0.9,1.02)	0.215112
	19	54959833	cg15502893	LENG8	TSS1500	1.02(0.96,1.08)	0.505576	0.380427	0.92(0.82,1.05)	0.217982	0.151076	1(0.95,1.06)	0.920068
	3	71743626	cg25649781	EIF4E3;EIF4E3;EIF4E3;EIF4E3	Body;Body;Body;Body	0.98(0.91,1.05)	0.505649	0.330959	1.01(0.9,1.14)	0.852951	0.0519762	0.99(0.93,1.05)	0.624878
	9	140209339	cg14328601	EXD3	Body	0.97(0.9,1.05)	0.505715	0.339118	0.95(0.84,1.07)	0.400437	0.138895	0.97(0.9,1.03)	0.306394
	1	179847094	cg19639845	TOR1AIP2;TOR1AIP2	TSS200;TSS200	1.02(0.95,1.1)	0.505735	0.413073	1.05(0.93,1.18)	0.419112	0.0433763	1.03(0.97,1.1)	0.324367
	15	93616950	cg20122635	RGMA;RGMA;RGMA;RGMA;RGMA;RGMA	1stExon;Body;TSS200;TSS200;TSS1500;5'UTR	0.98(0.91,1.05)	0.505856	0.420579	0.96(0.84,1.09)	0.533561	0.1942	0.97(0.91,1.04)	0.374872
	4	81047158	cg10713839			0.98(0.91,1.05)	0.505862	0.401031	0.92(0.82,1.04)	0.177077	0.201899	0.96(0.9,1.02)	0.205385
	12	2404134	cg02468320	CACNA1C;CACNA1C;CACNA1C;CACNA1C;CACNA1C;CACNA1C;CACNA1C;CACNA1C;CACNA1C;CACNA1C;CACNA1C;CACNA1C;CACNA1C;CACNA1C;CACNA1C;CACNA1C;CACNA1C;CACNA1C;CACNA1C;CACNA1C;CACNA1C;CACNA1C;CACNA1C	Body;Body;Body;Body;Body;Body;Body;Body;Body;Body;Body;Body;Body;Body;Body;Body;Body;Body;Body;Body;Body;Body;Body	1.02(0.95,1.1)	0.50594	0.339445	0.8(0.69,0.94)	0.00493338	0.0681827	0.98(0.92,1.05)	0.563579
	12	7283049	cg12448934	CLSTN3;CLSTN3	5'UTR;1stExon	0.97(0.9,1.05)	0.506217	0.125514	0.96(0.84,1.09)	0.494202	0.137831	0.97(0.91,1.04)	0.355905
	5	140892370	cg00104845	PCDHGB5;PCDHGC3;PCDHGA6;PCDHGB4;PCDHGA8;PCDHGA12;PCDHGB3;PCDHGA5;PCDHGA1;PCDHGA11;PCDHGA3;PCDHGA2;PCDHGB6;PCDHGA11;PCDHGC5;PCDHGA4;PCDHGB2;PCDHGA10;PCDHGC4;PCDHGB7;PCDHGA9;PCDHGC3;PCDHGB1;PCDHGA7	3'UTR;3'UTR;3'UTR;3'UTR;3'UTR;3'UTR;3'UTR;3'UTR;3'UTR;3'UTR;3'UTR;3'UTR;3'UTR;3'UTR;3'UTR;3'UTR;3'UTR;3'UTR;3'UTR;3'UTR;3'UTR;3'UTR;3'UTR;3'UTR	1.02(0.95,1.1)	0.506285	0.319713	0.87(0.76,1)	0.0467489	0.174769	0.99(0.93,1.05)	0.732771
	15	39523161	cg20033619			0.98(0.9,1.05)	0.506367	0.39306	1.01(0.89,1.14)	0.90219	0.101839	0.98(0.92,1.05)	0.612363
	15	75288289	cg01648509	SCAMP5	5'UTR	0.97(0.9,1.05)	0.506369	0.421442	1.03(0.93,1.16)	0.547619	0.231396	0.99(0.93,1.06)	0.839682
	6	150463417	cg16979070	PPP1R14C	TSS1500	0.97(0.9,1.05)	0.506485	0.406071	0.97(0.86,1.1)	0.60743	0.193346	0.97(0.91,1.04)	0.403662
	1	10511793	cg24293507	APITD1;CORT	3'UTR;3'UTR	0.98(0.91,1.05)	0.506649	0.419082	0.99(0.87,1.12)	0.827797	0.186288	0.98(0.92,1.04)	0.493582
	11	9810051	cg06876053	SBF2	Body	0.98(0.91,1.05)	0.50676	0.344887	0.95(0.84,1.08)	0.433748	0.0111893	0.97(0.91,1.03)	0.334097
	3	193994972	cg16525435			0.98(0.91,1.05)	0.5069	0.300758	1.12(0.97,1.29)	0.116543	0.160917	1(0.94,1.07)	0.915781
	19	18761132	cg19839325	KLHL26	Body	1.02(0.95,1.1)	0.506982	0.356641	1.06(0.93,1.21)	0.357211	0.194287	1.03(0.97,1.1)	0.303641
	8	48344060	cg18066690	KIAA0146	Body	1.02(0.95,1.1)	0.507061	0.352384	0.98(0.87,1.11)	0.759349	0.193978	1.01(0.95,1.08)	0.67721
	1	41131559	cg07215407	RIMS3	TSS1500	0.97(0.88,1.06)	0.507175	0.407645	1.02(0.91,1.15)	0.692673	0.171307	0.99(0.92,1.06)	0.797993
	2	134781671	cg04876407			0.98(0.91,1.05)	0.50719	0.348524	0.92(0.81,1.04)	0.177433	0.168313	0.96(0.9,1.02)	0.207399
	2	219723705	cg05985303	WNT6	TSS1500	1.03(0.95,1.1)	0.507275	0.399989	0.93(0.82,1.06)	0.28052	0.0505469	1(0.94,1.07)	0.964712
	3	134066989	cg27537321			1.03(0.95,1.11)	0.507412	0.41628	0.97(0.86,1.09)	0.558926	0.138128	1.01(0.94,1.08)	0.823058
	9	139763798	cg14433428			0.98(0.91,1.05)	0.507455	0.2609	0.94(0.83,1.07)	0.37555	0.155879	0.97(0.91,1.03)	0.315226
	1	226150312	cg20986832			0.98(0.91,1.05)	0.507595	0.393216	1.04(0.92,1.18)	0.522562	0.175568	0.99(0.93,1.06)	0.806433
	9	15553451	cg14080542	C9orf93	5'UTR	0.98(0.91,1.05)	0.507645	0.385889	0.98(0.87,1.1)	0.734037	0.188231	0.98(0.92,1.04)	0.458393
	9	96080065	cg26053066	WNK2	Body	0.98(0.91,1.05)	0.507735	0.39434	1.05(0.93,1.18)	0.455651	0.188814	0.99(0.93,1.06)	0.852422
	5	16886424	cg06742628	MYO10	Body	0.98(0.91,1.05)	0.507753	0.363122	1.02(0.9,1.15)	0.789988	0.194779	0.99(0.93,1.05)	0.65963
	1	94883526	cg03064968	ABCD3;ABCD3	TSS1500;TSS1500	1.03(0.95,1.1)	0.507836	0.424214	1.03(0.92,1.15)	0.627218	0.0410506	1.03(0.96,1.09)	0.412482
	4	15965102	cg12723011	FGFBP2	TSS1500	1.03(0.95,1.1)	0.507889	0.292176	0.99(0.88,1.12)	0.878	0.133227	1.02(0.95,1.08)	0.624268
	19	48103651	cg19343871			1.02(0.95,1.1)	0.507984	0.340838	0.9(0.79,1.03)	0.134302	0.190062	1(0.94,1.06)	0.90865
	16	88079797	cg07018090	BANP;BANP	Body;Body	1.02(0.95,1.1)	0.5081	0.240169	1(0.88,1.14)	0.993089	0.183375	1.02(0.96,1.09)	0.567291
	10	13388567	cg11679871	SEPHS1	5'UTR	0.98(0.91,1.05)	0.508206	0.413035	0.95(0.84,1.07)	0.365444	0.109302	0.97(0.91,1.03)	0.305456
	3	12910409	cg07747571			1.03(0.95,1.1)	0.508247	0.286533	1.08(0.95,1.22)	0.245976	0.0521695	1.04(0.97,1.11)	0.246471
	17	34948071	cg01155847	DHRS11	TSS200	0.97(0.9,1.05)	0.508294	0.396547	0.94(0.83,1.05)	0.272691	0.192244	0.96(0.9,1.03)	0.249312
	8	145013478	cg14695663	PLEC1;PLEC1;PLEC1;PLEC1;PLEC1;PLEC1;PLEC1;PLEC1	Body;Body;Body;Body;Body;Body;Body;Body	1.02(0.95,1.1)	0.508306	0.335489	1.07(0.95,1.21)	0.260677	0.0612821	1.04(0.97,1.1)	0.257109
	17	5389958	cg12086046	MIS12;DERL2	TSS1500;TSS1500	0.98(0.91,1.05)	0.508703	0.236315	0.95(0.84,1.07)	0.383422	0.1943	0.97(0.91,1.03)	0.311535
	6	157727126	cg03209720	C6orf35	Body	0.98(0.91,1.05)	0.50871	0.303431	1(0.88,1.14)	0.977147	0.151067	0.98(0.92,1.05)	0.573486
	10	88615964	cg20348000	BMPR1A	5'UTR	1.02(0.95,1.1)	0.508865	0.326657	1.02(0.89,1.16)	0.790146	0.150253	1.02(0.96,1.09)	0.480016
	8	124953650	cg00723017	FER1L6	5'UTR	1.03(0.95,1.1)	0.508996	0.464386	1.06(0.94,1.2)	0.367544	0.186761	1.03(0.97,1.1)	0.303035
	7	101142153	cg17022667	EMID2	Body	1.02(0.95,1.1)	0.509185	0.420519	0.94(0.83,1.06)	0.301088	0.124977	1(0.94,1.07)	0.953766
	3	12328740	cg18063278	PPARG;PPARG	TSS1500;TSS1500	0.98(0.91,1.05)	0.509205	0.386018	1.03(0.91,1.17)	0.592299	0.189461	0.99(0.93,1.05)	0.763136
	3	4714928	cg14203613	ITPR1;ITPR1;ITPR1	Body;Body;Body	0.98(0.91,1.05)	0.509455	0.356456	1.02(0.89,1.16)	0.77876	0.123162	0.99(0.93,1.05)	0.658542
	12	29735807	cg11288686	TMTC1	Body	0.98(0.91,1.05)	0.509497	0.398896	0.97(0.86,1.09)	0.625523	0.194576	0.98(0.92,1.04)	0.415503
	1	1549818	cg01229567	MIB2;MIB2;MIB2;MIB2;MIB2;MIB2	TSS1500;TSS1500;TSS1500;TSS1500;TSS1500;TSS1500	0.98(0.91,1.05)	0.509521	0.400149	1.09(0.96,1.23)	0.188309	0.175278	1(0.94,1.07)	0.922031
	2	109812089	cg14966782	SH3RF3	Body	1.03(0.95,1.11)	0.509623	0.365522	0.98(0.86,1.12)	0.780543	0.193467	1.01(0.95,1.08)	0.666259
	4	1714979	cg14822966	SLBP	TSS1500	1.02(0.95,1.1)	0.509711	0.41116	0.98(0.87,1.09)	0.678444	0.196844	1.01(0.95,1.07)	0.739093
	11	68177524	cg25044834	LRP5	Body	0.98(0.91,1.05)	0.509739	0.415008	0.92(0.84,1.01)	0.0651161	0.199984	0.95(0.9,1.01)	0.0917349
	1	210407588	cg18265162	C1orf133;SERTAD4	TSS200;5'UTR	0.98(0.91,1.05)	0.509851	0.393383	0.96(0.85,1.09)	0.528787	0.190191	0.97(0.91,1.04)	0.374062
	12	58130410	cg12116027	AGAP2;AGAP2	Body;Body	1.02(0.95,1.1)	0.509882	0.345124	1.03(0.9,1.17)	0.681656	0.192859	1.02(0.96,1.09)	0.438383
	1	234793300	cg13777730			1.02(0.95,1.1)	0.509918	0.386448	0.92(0.81,1.04)	0.17295	0.186729	1(0.94,1.06)	0.910256
	17	72237019	cg03018256	TTYH2	Body	1.02(0.95,1.1)	0.509977	0.247976	0.95(0.84,1.08)	0.453242	0.15967	1.01(0.94,1.07)	0.846215
	2	197458695	cg00402533	HECW2	TSS1500	0.98(0.91,1.05)	0.510028	0.403043	1.07(0.94,1.21)	0.294428	0.17305	1(0.94,1.06)	0.964325
	17	74735058	cg01132443	MFSD11	Body	0.98(0.91,1.05)	0.510053	0.299433	1.06(0.93,1.2)	0.392114	0.193144	1(0.93,1.06)	0.889074
	3	193097361	cg01748263	ATP13A5	TSS1500	1.03(0.95,1.1)	0.510099	0.405699	1(0.88,1.12)	0.934803	0.091151	1.02(0.95,1.08)	0.605859
	2	114576197	cg25520910			0.98(0.92,1.04)	0.510149	0.345772	0.97(0.87,1.09)	0.661438	0.196911	0.98(0.93,1.03)	0.430804
	20	9488920	cg11931762			1.03(0.95,1.1)	0.510175	0.391528	1.03(0.9,1.17)	0.67177	0.137926	1.03(0.96,1.09)	0.434171
	2	10720198	cg21626540	NOL10	Body	1.02(0.95,1.1)	0.510295	0.386461	1.11(0.98,1.25)	0.106009	0.200869	1.05(0.98,1.11)	0.16536
	18	3502812	cg21702625	DLGAP1;DLGAP1	Body;Body	0.98(0.91,1.05)	0.510398	0.499491	0.89(0.79,1)	0.0517188	0.0907082	0.95(0.9,1.01)	0.124547
	10	30248906	cg02069008			0.98(0.91,1.05)	0.510444	0.251661	0.97(0.88,1.08)	0.639936	0.0292928	0.98(0.92,1.04)	0.419418
	11	36532282	cg07170183	TRAF6;TRAF6	TSS1500;TSS1500	1.02(0.95,1.1)	0.510564	0.402543	0.96(0.85,1.09)	0.572731	0.169577	1.01(0.95,1.07)	0.77477
	2	136875337	cg16675708	CXCR4	Body	1.02(0.96,1.08)	0.510588	0.205936	0.91(0.8,1.05)	0.192641	0.196657	1(0.95,1.06)	0.936282
	12	109992779	cg16497413	MMAB	3'UTR	0.98(0.91,1.05)	0.51067	0.327202	0.98(0.87,1.11)	0.797157	0.156869	0.98(0.92,1.04)	0.486919
	11	45114570	cg08479635	PRDM11	TSS1500	1.02(0.95,1.1)	0.510702	0.363088	1.02(0.89,1.16)	0.785802	0.0566978	1.02(0.96,1.09)	0.479405
	4	8651068	cg10652057			0.98(0.91,1.05)	0.510856	0.340567	0.98(0.87,1.12)	0.810023	0.176843	0.98(0.92,1.04)	0.490878
	22	41633632	cg00552318	CHADL	Body	1.03(0.95,1.1)	0.510958	0.416506	0.94(0.83,1.07)	0.360118	0.173038	1(0.94,1.07)	0.914398
	12	122519119	cg22729539	MLXIP	Body	1.02(0.95,1.1)	0.511068	0.257234	0.9(0.79,1.02)	0.0974083	0.185532	0.99(0.93,1.06)	0.788495
	10	22609897	cg10091662	BMI1	TSS200	0.98(0.91,1.05)	0.511102	0.369689	1.06(0.96,1.16)	0.23474	0.0949809	1.01(0.95,1.07)	0.819854
	19	49199172	cg01656853	FUT2;FUT2	TSS200;TSS200	0.98(0.91,1.05)	0.511127	0.401948	1.02(0.9,1.16)	0.756525	0.140337	0.99(0.93,1.05)	0.677521
	8	86157610	cg25803316	CA13	TSS200	0.98(0.9,1.05)	0.511142	0.359836	0.92(0.81,1.06)	0.252947	0.173138	0.96(0.9,1.03)	0.260147
	22	50483545	cg02879960	TTLL8	Body	0.98(0.91,1.05)	0.511232	0.337953	0.97(0.86,1.09)	0.591997	0.180438	0.97(0.92,1.04)	0.402505
	15	85197694	cg22977942	WDR73	TSS200	0.98(0.91,1.05)	0.511276	0.297214	0.91(0.8,1.03)	0.139157	0.160136	0.96(0.9,1.02)	0.193645
	4	54452606	cg19317960	LNX1	5'UTR	0.98(0.93,1.04)	0.511482	0.326667	0.9(0.8,1.01)	0.0661211	0.062141	0.96(0.92,1.01)	0.160441
	8	102069899	cg15852534			1.02(0.95,1.1)	0.511528	0.369913	1.09(0.94,1.26)	0.250181	0.176738	1.04(0.97,1.1)	0.276492
	16	58073817	cg16628556	MMP15	Body	0.98(0.91,1.05)	0.511683	0.399437	1.02(0.88,1.17)	0.831011	0.195741	0.98(0.93,1.05)	0.617586
	15	90777825	cg02461011	C15orf58;CIB1	5'UTR;TSS1500	1.02(0.96,1.1)	0.511785	0.321967	1.02(0.89,1.17)	0.778396	0.0961014	1.02(0.96,1.09)	0.476015
	2	175463829	cg02558288	WIPF1;WIPF1	5'UTR;5'UTR	1.02(0.95,1.1)	0.511883	0.414353	0.98(0.86,1.11)	0.723909	0.114083	1.01(0.95,1.08)	0.696514
	12	49318487	cg05883907	FKBP11;FKBP11;FKBP11	Body;Body;5'UTR	1.02(0.95,1.1)	0.511896	0.411078	1.04(0.93,1.17)	0.501209	0.149501	1.03(0.97,1.09)	0.362315
	3	183948244	cg24950182	VWA5B2	TSS200	1.02(0.95,1.1)	0.512118	0.198091	0.9(0.79,1.04)	0.151371	0.163738	1(0.93,1.06)	0.925976
	6	33877291	cg12439232			1.02(0.96,1.1)	0.512131	0.293682	1.05(0.93,1.18)	0.40055	0.192177	1.03(0.97,1.09)	0.323016
	9	131594230	cg14337129			0.98(0.91,1.05)	0.512145	0.375332	0.94(0.83,1.06)	0.329082	0.156394	0.97(0.91,1.03)	0.291175
	17	43505962	cg12346284			1.02(0.95,1.1)	0.51216	0.194814	0.97(0.86,1.1)	0.666086	0.105934	1.01(0.95,1.08)	0.714515
	11	2043711	cg16498504			0.98(0.91,1.05)	0.512274	0.401834	0.98(0.86,1.11)	0.734404	0.193728	0.98(0.92,1.04)	0.461323
	17	39041602	cg00091693	KRT20	TSS200	0.98(0.91,1.05)	0.512393	0.417569	0.86(0.77,0.96)	0.00602893	0.11366	0.94(0.89,1)	0.0414401
	22	39627786	cg18045556	PDGFB;PDGFB	Body;Body	0.98(0.91,1.05)	0.512501	0.375245	1.06(0.93,1.21)	0.407577	0.190931	0.99(0.93,1.06)	0.858276
	7	112121036	cg09246302	C7orf53;C7orf53;C7orf53	1stExon;TSS200;5'UTR	0.97(0.9,1.05)	0.51255	0.171818	0.86(0.76,0.96)	0.00870961	0.0890743	0.94(0.88,1)	0.0460162
	6	32120933	cg10551329	PPT2;PRRT1;PPT2	TSS1500;TSS1500;TSS1500	1.02(0.95,1.1)	0.512672	0.372184	1.06(0.93,1.21)	0.369111	0.113323	1.03(0.97,1.1)	0.312331
	22	32340197	cg20306180	C22orf24;YWHAH	5'UTR;TSS1500	0.98(0.91,1.05)	0.512763	0.422367	NA(NA,NA)	NA	NA	0.98(0.91,1.05)	0.512763
	9	130833354	cg14039237	SLC25A25	Body	1.02(0.95,1.1)	0.512815	0.340641	1.02(0.9,1.15)	0.801661	0.18095	1.02(0.96,1.09)	0.489477
	10	116064472	cg24507921	AFAP1L2;AFAP1L2	Body;Body	0.98(0.91,1.05)	0.512911	0.400023	0.94(0.82,1.07)	0.371521	0.0545537	0.97(0.91,1.03)	0.31702
	7	23387365	cg07060794	IGF2BP3	Body	1.03(0.95,1.1)	0.512995	0.419692	1.01(0.9,1.14)	0.86311	0.18497	1.02(0.96,1.09)	0.517618
	5	37721782	cg11669284	WDR70	Body	1.02(0.95,1.1)	0.513056	0.36574	0.96(0.85,1.09)	0.530002	0.194121	1.01(0.95,1.07)	0.792552
	13	99201496	cg07804470	STK24	Body	1.02(0.95,1.1)	0.513067	0.268635	0.94(0.84,1.06)	0.344964	0.14257	1(0.94,1.07)	0.949234
	19	4540065	cg03882382	LRG1	TSS200	0.98(0.9,1.05)	0.513116	0.37825	0.97(0.85,1.09)	0.587189	0.169891	0.97(0.91,1.04)	0.40078
	22	24647456	cg16964533	POM121L9P	TSS200	0.98(0.92,1.04)	0.513136	0.420653	1.1(0.97,1.25)	0.140255	0.15046	1(0.95,1.06)	0.92727
	19	52004992	cg27086014	SIGLEC12;SIGLEC12;SIGLEC12	1stExon;5'UTR;TSS1500	0.98(0.91,1.05)	0.513199	0.410229	1.02(0.91,1.15)	0.724917	0.199513	0.99(0.93,1.05)	0.706804
	8	134734839	cg11745166			1.03(0.95,1.11)	0.513217	0.435466	1.02(0.9,1.15)	0.804438	0.186369	1.02(0.96,1.1)	0.493787
	1	9258033	cg08478016			1.02(0.95,1.1)	0.513408	0.369558	1.13(0.99,1.28)	0.0605298	0.127547	1.05(0.99,1.12)	0.129683
	1	46940325	cg21692450			1.03(0.95,1.1)	0.513422	0.394636	1.04(0.91,1.18)	0.598635	0.146882	1.03(0.96,1.1)	0.407193
	8	1960217	cg01012713			0.98(0.91,1.05)	0.513457	0.386532	1(0.88,1.14)	0.963566	0.151051	0.98(0.93,1.04)	0.577776
	12	6881595	cg02695343	LAG3	TSS200	1.02(0.95,1.1)	0.513557	0.359053	1.01(0.89,1.14)	0.896114	0.148116	1.02(0.96,1.08)	0.529685
	2	239008929	cg02413938	ESPNL	TSS200	1.02(0.95,1.1)	0.513574	0.378553	0.93(0.82,1.05)	0.229002	0.0695686	1(0.94,1.06)	0.956818
	16	50775671	cg05340489	CYLD;CYLD;CYLD	TSS1500;TSS1500;TSS1500	1.02(0.96,1.08)	0.513575	0.415534	0.95(0.84,1.08)	0.458023	0.0730891	1.01(0.96,1.06)	0.776159
	1	27668058	cg25471443	SYTL1	TSS1500	1.03(0.95,1.1)	0.513587	0.415131	0.92(0.8,1.05)	0.214795	0.1964	1(0.94,1.07)	0.979587
	17	7239821	cg11807006	ACAP1	TSS200	0.97(0.9,1.05)	0.513654	0.386238	1.03(0.92,1.16)	0.565376	0.199346	0.99(0.93,1.06)	0.828806
	17	44249543	cg26855231	KIAA1267;KIAA1267	1stExon;5'UTR	1.02(0.95,1.1)	0.513664	0.466888	0.92(0.83,1.01)	0.0860429	0.032535	0.99(0.93,1.04)	0.614533
	17	7018416	cg12951282	ASGR2;ASGR2;ASGR2;ASGR2	TSS1500;TSS1500;TSS1500;TSS1500	1.02(0.95,1.1)	0.513675	0.411081	0.92(0.81,1.05)	0.220008	0.123113	1(0.94,1.06)	0.999213
	12	92379065	cg25552317			1.02(0.95,1.1)	0.513776	0.328339	1.02(0.9,1.15)	0.76984	0.168939	1.02(0.96,1.09)	0.47636
	1	12517834	cg10039523	VPS13D;VPS13D	Body;Body	1.03(0.95,1.11)	0.513852	0.251561	0.91(0.81,1.02)	0.0949458	0.0872602	0.99(0.93,1.05)	0.691401
	14	23588616	cg00554993	CEBPE	TSS200	1.03(0.95,1.11)	0.513867	0.400101	1.11(0.97,1.27)	0.115834	0.161208	1.05(0.98,1.12)	0.180217
	17	47113596	cg17629148	IGF2BP1;IGF2BP1	Body;Body	0.97(0.9,1.05)	0.513871	0.466672	0.97(0.86,1.1)	0.664369	0.0671425	0.97(0.91,1.04)	0.433209
	8	57905925	cg14234680	IMPAD1	1stExon	1.02(0.96,1.09)	0.513949	0.476718	0.86(0.73,1.01)	0.0647155	0.0789137	1(0.94,1.06)	0.952029
	7	5336713	cg25901444	SLC29A4;SLC29A4	Body;Body	1.02(0.95,1.1)	0.513955	0.154443	1.04(0.91,1.19)	0.562944	0.106612	1.03(0.97,1.09)	0.396589
	13	46757415	cg06477663	LCP1	TSS1500	0.98(0.91,1.05)	0.513969	0.172855	0.99(0.88,1.13)	0.933077	0.187058	0.98(0.92,1.04)	0.544502
	1	145827062	cg24132523	GPR89A;GPR89A;GPR89A;GPR89A	1stExon;5'UTR;1stExon;5'UTR	0.97(0.9,1.05)	0.514013	0.414181	1.01(0.89,1.13)	0.933482	0.197784	0.98(0.92,1.05)	0.616363
	15	93630536	cg00415704	RGMA;RGMA	Body;5'UTR	0.98(0.91,1.05)	0.514027	0.229346	0.94(0.83,1.06)	0.303284	0.116678	0.97(0.91,1.03)	0.277931
	12	24104115	cg05630725	SOX5;SOX5	5'UTR;TSS1500	0.98(0.91,1.05)	0.514073	0.149658	0.92(0.82,1.04)	0.179744	0.193671	0.96(0.91,1.02)	0.213923
	17	81042023	cg15224459	METRNL	Body	1.02(0.95,1.1)	0.514091	0.417323	0.92(0.81,1.04)	0.192813	0.155327	1(0.94,1.06)	0.924045
	7	92067459	cg18817900			1.02(0.95,1.1)	0.514099	0.423779	0.94(0.84,1.06)	0.329724	0.0997857	1(0.94,1.07)	0.966491
	5	179510820	cg01215027			0.98(0.93,1.04)	0.51412	0.424392	1.04(0.92,1.18)	0.529064	0.134817	0.99(0.94,1.04)	0.729332
	4	16030846	cg10520790	PROM1;PROM1;PROM1;PROM1;PROM1;PROM1;PROM1	Body;Body;Body;Body;Body;Body;Body	0.98(0.91,1.05)	0.514136	0.396182	1.03(0.91,1.17)	0.600367	0.192974	0.99(0.93,1.06)	0.766359
	19	1968456	cg06470424	CSNK1G2	5'UTR	0.98(0.91,1.05)	0.514177	0.398579	0.97(0.86,1.1)	0.614266	0.18109	0.97(0.91,1.04)	0.413154
	1	15271830	cg00577560	KIAA1026;KIAA1026;KIAA1026;KIAA1026;KIAA1026	Body;5'UTR;TSS1500;Body;Body	0.98(0.91,1.05)	0.514238	0.420226	0.91(0.81,1.02)	0.0899895	0.194113	0.96(0.9,1.02)	0.142388
	3	19188414	cg09663691			1.02(0.96,1.09)	0.514306	0.412359	0.9(0.79,1.03)	0.116777	0.199585	1(0.94,1.06)	0.898131
	3	194218174	cg08656333			0.98(0.91,1.05)	0.514592	0.414245	1.05(0.92,1.19)	0.466525	0.0977862	0.99(0.93,1.06)	0.832937
	11	44332891	cg18486698	ALX4	TSS1500	1.03(0.95,1.1)	0.514637	0.274083	1.04(0.84,1.3)	0.698289	0.130895	1.03(0.96,1.1)	0.458168
	4	26832099	cg04873627			1.02(0.95,1.1)	0.51479	0.269314	0.92(0.82,1.04)	0.197146	0.0534476	1(0.94,1.06)	0.910527
	21	38073934	cg12659494	SIM2;SIM2	Body;Body	1.02(0.95,1.1)	0.514827	0.221317	0.94(0.82,1.08)	0.398322	0.166045	1.01(0.94,1.07)	0.862086
	1	10134620	cg01415937	UBE4B;UBE4B	Body;Body	1.02(0.95,1.1)	0.514867	0.418509	1.03(0.92,1.15)	0.617975	0.175275	1.03(0.96,1.09)	0.413531
	1	223472245	cg22158547	SUSD4;SUSD4	Body;Body	0.98(0.91,1.05)	0.51489	0.26386	1.01(0.89,1.13)	0.904751	0.163711	0.98(0.93,1.05)	0.616245
	1	185125973	cg16280922	C1orf25;C1orf26;C1orf26;C1orf25	1stExon;TSS1500;TSS1500;5'UTR	0.98(0.91,1.05)	0.514967	0.412013	0.96(0.85,1.09)	0.568334	0.0890058	0.97(0.91,1.04)	0.393846
	8	133594318	cg02185675	LRRC6	Body	0.98(0.91,1.05)	0.515001	0.315975	0.95(0.86,1.06)	0.375459	0.198465	0.97(0.91,1.03)	0.298253
	1	208084942	cg20293352	CD34;CD34	TSS1500;TSS1500	0.98(0.91,1.05)	0.515096	0.280718	0.97(0.84,1.12)	0.685159	0.199946	0.98(0.92,1.04)	0.445156
	2	26396290	cg06476344	FAM59B	Body	1.02(0.96,1.08)	0.515346	0.405786	1.05(0.94,1.18)	0.362424	0.150124	1.03(0.97,1.08)	0.3162
	5	177855654	cg18316500	COL23A1	Body	1.02(0.96,1.09)	0.515426	0.394374	1.07(0.94,1.21)	0.320906	0.0756887	1.03(0.97,1.1)	0.295401
	12	13396087	cg20910568			0.98(0.91,1.05)	0.515441	0.422309	0.97(0.85,1.11)	0.638943	0.196996	0.97(0.92,1.04)	0.426452
	1	91192803	cg20041088			1.03(0.95,1.1)	0.515457	0.229072	0.93(0.81,1.08)	0.366955	0.0837771	1.01(0.94,1.08)	0.860337
	22	49637880	cg20715885			1.03(0.95,1.11)	0.515484	0.413742	NA(NA,NA)	NA	NA	1.03(0.95,1.11)	0.515484
	5	141117222	cg19977633			1.02(0.95,1.1)	0.515539	0.369121	1.14(1.02,1.28)	0.0211727	0.158182	1.06(0.99,1.12)	0.0749549
	15	92398112	cg22260869	SLCO3A1;SLCO3A1	Body;Body	0.98(0.91,1.05)	0.515642	0.262629	0.97(0.86,1.1)	0.662632	0.0690449	0.98(0.92,1.04)	0.434494
	8	134333296	cg08981844			0.98(0.91,1.05)	0.515675	0.283496	1.17(1.03,1.33)	0.0153366	0.18369	1.02(0.96,1.09)	0.52252
	15	75248768	cg09784307	RPP25	1stExon	0.97(0.9,1.05)	0.515717	0.414205	0.92(0.81,1.05)	0.226711	0.153228	0.96(0.9,1.03)	0.235012
	4	140378675	cg02339519	RAB33B	Body	0.98(0.91,1.05)	0.515719	0.262486	1.04(0.92,1.17)	0.531711	0.0882555	0.99(0.93,1.05)	0.801263
	17	56414613	cg23209016			1.03(0.95,1.1)	0.515721	0.384299	0.91(0.8,1.04)	0.182529	0.192043	1(0.93,1.06)	0.926929
	14	103010694	cg18304280			0.98(0.91,1.05)	0.515734	0.251959	1.1(0.97,1.25)	0.136933	0.194132	1.01(0.94,1.07)	0.862971
	17	5974064	cg18898440	WSCD1	5'UTR	0.97(0.9,1.05)	0.515774	0.370021	0.96(0.84,1.1)	0.532669	0.159553	0.97(0.91,1.04)	0.382097
	17	40838983	cg16308533	CNTNAP1	Body	1.02(0.95,1.1)	0.515947	0.413387	1.06(0.93,1.2)	0.410513	0.159119	1.03(0.97,1.1)	0.334324
	22	42828411	cg27098470	NFAM1	TSS200	0.98(0.91,1.05)	0.515955	0.403668	0.94(0.83,1.06)	0.324325	0.110822	0.97(0.91,1.03)	0.289308
	13	111881218	cg16645705	ARHGEF7;ARHGEF7;ARHGEF7;ARHGEF7;ARHGEF7	Body;Body;Body;Body;Body	0.98(0.92,1.04)	0.516052	0.341562	1.01(0.89,1.15)	0.862715	0.0873995	0.99(0.93,1.04)	0.611222
	11	2322781	cg05403469	C11orf21;TSPAN32;C11orf21	Body;TSS1500;Body	1.02(0.95,1.1)	0.516083	0.413799	1.02(0.9,1.15)	0.809939	0.163191	1.02(0.96,1.09)	0.493907
	13	32889213	cg26458617	BRCA2	TSS1500	0.98(0.92,1.05)	0.516145	0.417959	0.93(0.81,1.06)	0.260836	0.0448831	0.97(0.91,1.03)	0.27879
	12	115132015	cg04153838			1.02(0.95,1.1)	0.516184	0.412834	1.06(0.93,1.19)	0.386887	0.193441	1.03(0.97,1.1)	0.320652
	11	69181986	cg23839479			0.98(0.91,1.05)	0.516208	0.3915	0.91(0.81,1.01)	0.0854626	0.0604956	0.96(0.9,1.02)	0.143452
	7	77468418	cg19818271	PHTF2;PHTF2;PHTF2;PHTF2;PHTF2	TSS1500;5'UTR;5'UTR;TSS1500;TSS1500	0.98(0.92,1.05)	0.516421	0.342113	0.97(0.86,1.1)	0.657383	0.171823	0.98(0.92,1.04)	0.434462
	14	61822607	cg19859698	PRKCH	Body	1.02(0.95,1.1)	0.51647	0.485516	0.98(0.87,1.11)	0.790456	0.152364	1.01(0.95,1.08)	0.670276
	4	183839136	cg09964246	DCTD;DCTD	TSS1500;TSS1500	0.97(0.88,1.07)	0.516549	0.319382	1.06(0.94,1.18)	0.339018	0.1577	1.01(0.93,1.08)	0.892386
	11	76381148	cg05076755	LRRC32;LRRC32	5'UTR;TSS200	1.03(0.95,1.11)	0.516827	0.405485	NA(NA,NA)	NA	NA	1.03(0.95,1.11)	0.516827
	6	26421231	cg15676542	BTN2A3	TSS1500	1.02(0.95,1.1)	0.517175	0.38986	0.99(0.88,1.12)	0.915653	0.117056	1.02(0.96,1.08)	0.612358
	6	17715219	cg22146612			1.02(0.95,1.1)	0.517239	0.302012	0.96(0.85,1.09)	0.559618	0.195931	1.01(0.95,1.07)	0.786321
	16	75414554	cg02512559	CFDP1	Body	1.02(0.95,1.1)	0.517241	0.405451	0.98(0.86,1.11)	0.733194	0.203031	1.01(0.95,1.08)	0.695444
	8	86112946	cg14145632	E2F5;E2F5;E2F5	5'UTR;Body;Body	1.02(0.95,1.1)	0.51731	0.357097	1.02(0.9,1.15)	0.788609	0.196928	1.02(0.96,1.09)	0.487511
	6	170585971	cg27544384			1.02(0.95,1.1)	0.517317	0.403097	0.92(0.82,1.03)	0.157788	0.140191	0.99(0.93,1.06)	0.850283
	10	95157742	cg12085226	MYOF;MYOF	Body;Body	1.02(0.95,1.1)	0.517411	0.444832	1.09(0.96,1.25)	0.193431	0.176934	1.04(0.98,1.11)	0.233756
	15	63345124	cg11936410	TPM1;TPM1;TPM1;TPM1;TPM1;TPM1;TPM1	Body;Body;Body;Body;Body;Body;Body	1.02(0.95,1.1)	0.517515	0.40571	1.03(0.91,1.17)	0.658709	0.00245837	1.03(0.96,1.09)	0.434442
	3	158453295	cg19483011			0.98(0.91,1.05)	0.517698	0.385535	0.91(0.82,1.02)	0.113596	0.123037	0.96(0.9,1.02)	0.165432
	12	56660443	cg06372929	COQ10A;COQ10A	TSS1500;TSS200	0.98(0.91,1.05)	0.51772	0.405415	0.97(0.87,1.09)	0.607907	0.187712	0.97(0.92,1.04)	0.410695
	11	76572061	cg22992570	ACER3	1stExon	0.97(0.89,1.06)	0.517792	0.332114	0.92(0.8,1.07)	0.28002	0.164922	0.96(0.89,1.03)	0.268975
	15	73345212	cg24906202	NEO1	Body	0.98(0.91,1.05)	0.517796	0.376564	0.94(0.83,1.07)	0.349523	0.161926	0.97(0.91,1.03)	0.305048
	11	95186117	cg04703318			0.98(0.92,1.04)	0.517801	0.427914	1.06(0.93,1.22)	0.376726	0.147088	0.99(0.94,1.05)	0.816596
	12	52291288	cg24773770			0.98(0.91,1.05)	0.517864	0.385762	0.95(0.84,1.07)	0.374637	0.193487	0.97(0.91,1.03)	0.309995
	2	88754482	cg24988817			1.02(0.95,1.1)	0.517914	0.121459	1(0.88,1.13)	0.959554	0.179875	1.02(0.96,1.08)	0.588628
	1	174843909	cg05702218	RABGAP1L;RABGAP1L	TSS1500;Body	1.02(0.95,1.1)	0.518015	0.394134	1.13(1,1.28)	0.050442	0.113664	1.05(0.99,1.12)	0.118855
	4	156298166	cg04595983	MAP9	TSS200	0.98(0.9,1.05)	0.51802	0.404564	0.94(0.83,1.07)	0.37359	0.186131	0.97(0.91,1.03)	0.314357
	16	15150025	cg22476645	NTAN1	TSS200	1.02(0.97,1.07)	0.51803	0.394124	0.93(0.82,1.06)	0.302448	0.169125	1.01(0.96,1.06)	0.831503
	6	131116068	cg10100811			1.03(0.95,1.11)	0.51817	0.381939	1.01(0.9,1.14)	0.848817	0.116682	1.02(0.96,1.09)	0.51574
	20	30605868	cg14162940	C20orf160	Body	0.98(0.91,1.05)	0.518231	0.413221	1.06(0.93,1.2)	0.394202	0.187119	1(0.94,1.06)	0.890548
	10	1779730	cg14590817	ADARB2	TSS200	1.02(0.95,1.1)	0.518303	0.412096	1.06(0.95,1.19)	0.287	0.199549	1.03(0.97,1.1)	0.262775
	6	167536086	cg01646461	CCR6;CCR6	5'UTR;TSS200	0.98(0.91,1.05)	0.518406	0.32501	0.99(0.87,1.14)	0.941682	0.146881	0.98(0.92,1.05)	0.54671
	6	29933411	cg14375543			1.02(0.95,1.1)	0.518422	0.341327	0.95(0.84,1.08)	0.462146	0.181712	1.01(0.95,1.07)	0.82528
	11	111789493	cg08775230	C11orf52	TSS200	1.02(0.95,1.1)	0.51851	0.38038	0.97(0.86,1.11)	0.685461	0.184835	1.01(0.95,1.08)	0.725174
	13	60247295	cg23299218	DIAPH3	Body	0.98(0.91,1.05)	0.518587	0.32692	0.97(0.85,1.09)	0.596914	0.196823	0.97(0.91,1.04)	0.408724
	12	6881590	cg16352928	LAG3	TSS200	1.02(0.95,1.1)	0.518662	0.379119	1.04(0.92,1.17)	0.570039	0.153567	1.03(0.96,1.1)	0.398253
	14	75447722	cg00679184			1.02(0.95,1.1)	0.518685	0.412257	1.12(0.99,1.27)	0.0708326	0.05323	1.05(0.98,1.12)	0.139653
	17	585596	cg15137213	VPS53;VPS53	Body;Body	0.98(0.91,1.05)	0.518796	0.438343	0.89(0.79,1.01)	0.0615012	0.102451	0.95(0.9,1.01)	0.132049
	9	131683257	cg14153069	PHYHD1;PHYHD1;PHYHD1;PHYHD1;PHYHD1	1stExon;5'UTR;1stExon;TSS1500;5'UTR	1.03(0.95,1.11)	0.518799	0.416494	0.98(0.87,1.11)	0.792875	0.184766	1.01(0.95,1.08)	0.697431
	12	110888142	cg02538597	ARPC3;ARPC3	1stExon;5'UTR	0.98(0.91,1.05)	0.518901	0.271593	0.97(0.87,1.09)	0.629234	0.180522	0.98(0.92,1.04)	0.421517
	17	72954350	cg07430967	C17orf28	Body	0.98(0.91,1.05)	0.518917	0.30595	0.87(0.77,0.99)	0.0407931	0.187848	0.95(0.89,1.01)	0.119104
	8	139206451	cg05486260	FAM135B	Body	1.02(0.95,1.1)	0.518952	0.410917	0.94(0.83,1.06)	0.3208	0.200892	1(0.94,1.07)	0.947073
	9	137599175	cg14482968	COL5A1	Body	1.02(0.95,1.1)	0.518973	0.378837	0.97(0.85,1.11)	0.682279	0.167031	1.01(0.95,1.08)	0.705199
	17	29926356	cg25208821			1.02(0.95,1.1)	0.519055	0.420574	1.05(0.92,1.2)	0.440716	0.132169	1.03(0.97,1.1)	0.347874
	20	60528758	cg17033471	MIR1257	TSS200	0.98(0.91,1.05)	0.519112	0.415679	0.98(0.87,1.12)	0.797208	0.196358	0.98(0.92,1.04)	0.492751
	7	1560381	cg25510838			1.02(0.95,1.1)	0.519384	0.416168	0.96(0.85,1.08)	0.466485	0.161997	1.01(0.95,1.07)	0.870318
	1	231296659	cg03538430			1.02(0.95,1.1)	0.5194	0.41401	1.02(0.89,1.17)	0.798996	0.190397	1.02(0.96,1.09)	0.491229
	8	101522535	cg24889694			0.98(0.92,1.04)	0.519434	0.37751	0.99(0.88,1.13)	0.932496	0.175679	0.98(0.93,1.04)	0.540348
	6	71938489	cg12982531			0.98(0.91,1.05)	0.519444	0.403295	1.02(0.89,1.16)	0.816263	0.0980834	0.99(0.92,1.05)	0.652331
	11	78884803	cg25198661	ODZ4	5'UTR	0.98(0.91,1.05)	0.519469	0.415749	0.89(0.79,0.99)	0.0386337	0.190251	0.95(0.89,1.01)	0.0989614
	2	207958145	cg14661803	KLF7	Body	1.03(0.95,1.11)	0.519501	0.402981	0.86(0.77,0.97)	0.0110612	0.0299754	0.97(0.91,1.04)	0.386009
	12	81232149	cg19130180	LIN7A	Body	1.02(0.95,1.1)	0.5196	0.385668	NA(NA,NA)	NA	NA	1.02(0.95,1.1)	0.5196
	8	42772400	cg14890631	HOOK3	Body	0.98(0.91,1.05)	0.519609	0.1361	1.03(0.91,1.18)	0.629149	0.123882	0.99(0.93,1.05)	0.742409
	2	234296642	cg02442900	DGKD;DGKD	Body;TSS200	1.02(0.95,1.1)	0.519613	0.416253	1.15(1.01,1.3)	0.0289729	0.110452	1.06(0.99,1.12)	0.0964605
	6	14913283	cg24313756			1.03(0.95,1.11)	0.519833	0.419798	0.95(0.84,1.08)	0.433645	0.0569548	1(0.94,1.07)	0.897863
	21	46334192	cg07274406	ITGB2;ITGB2	5'UTR;5'UTR	1.02(0.95,1.1)	0.519896	0.402936	1.02(0.91,1.15)	0.746147	0.0580279	1.02(0.96,1.09)	0.473168
	14	24457509	cg23434304	DHRS4L2	TSS1500	0.98(0.91,1.05)	0.520137	0.23339	0.9(0.8,1.02)	0.100578	0.0540558	0.96(0.9,1.02)	0.162947
	16	68263340	cg10120555	ESRP2	3'UTR	0.98(0.91,1.05)	0.520203	0.4165	0.91(0.81,1.02)	0.0948136	0.0720952	0.96(0.9,1.02)	0.15553
	16	88880326	cg07947266	GALNS	3'UTR	0.98(0.92,1.04)	0.520231	0.347538	1.05(0.91,1.21)	0.528569	0.184774	0.99(0.93,1.05)	0.733824
	4	7783745	cg24216542	AFAP1;AFAP1	Body;Body	1.02(0.95,1.1)	0.520236	0.407506	1.03(0.9,1.17)	0.704269	0.106421	1.02(0.96,1.09)	0.455359
	20	749264	cg01319701	C20orf54	TSS200	0.98(0.91,1.05)	0.52026	0.0856464	0.96(0.85,1.09)	0.503442	0.122681	0.97(0.91,1.03)	0.373288
	4	38690502	cg21953508	KLF3	Body	0.98(0.91,1.05)	0.520264	0.419781	1.05(0.92,1.19)	0.472344	0.0846102	0.99(0.93,1.06)	0.842906
	8	143052914	cg01595666			0.98(0.91,1.05)	0.520336	0.411411	0.94(0.83,1.07)	0.329504	0.187049	0.97(0.91,1.03)	0.303855
	11	1012937	cg20839554	MUC6	3'UTR	0.98(0.91,1.05)	0.520361	0.286464	1.14(0.96,1.35)	0.133656	0.0198771	1(0.94,1.07)	0.979803
	16	49868530	cg08549806			1.02(0.95,1.1)	0.520425	0.218761	1.09(0.97,1.24)	0.160964	0.189994	1.04(0.98,1.11)	0.208868
	1	248365229	cg23028721	OR2M3	TSS1500	0.98(0.91,1.05)	0.520566	0.337525	0.93(0.82,1.05)	0.216339	0.135062	0.96(0.9,1.02)	0.234821
	19	16250654	cg02025270	HSH2D	5'UTR	0.98(0.91,1.05)	0.520627	0.337462	0.91(0.79,1.05)	0.177927	0.0491292	0.96(0.9,1.03)	0.236844
	12	124854282	cg16496462	NCOR2;NCOR2	Body;Body	1.03(0.95,1.11)	0.520633	0.415741	1.03(0.9,1.18)	0.690163	0.13725	1.03(0.96,1.1)	0.45025
	19	46180314	cg18642271	GIPR	Body	1.02(0.95,1.1)	0.520649	0.384189	0.96(0.85,1.09)	0.557837	0.164497	1.01(0.95,1.07)	0.810446
	12	132970724	cg01812571			1.02(0.95,1.1)	0.520653	0.302912	1.01(0.9,1.14)	0.848357	0.161239	1.02(0.96,1.09)	0.516106
	11	63304614	cg04999352	RARRES3	Body	1.02(0.95,1.1)	0.520666	0.276649	0.99(0.88,1.12)	0.872176	0.191866	1.01(0.95,1.08)	0.638546
	16	53468712	cg13426503	RBL2	Body	0.98(0.91,1.05)	0.520721	0.412109	0.91(0.78,1.07)	0.259795	0.184657	0.96(0.9,1.03)	0.288125
	6	31592974	cg10002888	BAT2	Body	0.98(0.94,1.03)	0.520751	0.332594	0.97(0.85,1.1)	0.643043	0.177659	0.98(0.94,1.03)	0.445001
	14	92363727	cg04153551	FBLN5	Body	0.98(0.91,1.05)	0.520787	0.386854	1.06(0.92,1.23)	0.432222	0.196706	0.99(0.93,1.06)	0.811125
	3	43732329	cg24822001	ABHD5	TSS200	1.03(0.95,1.11)	0.52083	0.331931	1.02(0.9,1.14)	0.802429	0.138182	1.02(0.96,1.09)	0.500794
	11	2292895	cg19284039	ASCL2	TSS1500	1.02(0.95,1.1)	0.520887	0.283819	1.02(0.9,1.16)	0.705755	0.169329	1.02(0.96,1.09)	0.456416
	3	195162052	cg05141059	ACAP2	Body	1.02(0.95,1.1)	0.521047	0.415739	0.97(0.86,1.09)	0.615879	0.172662	1.01(0.95,1.07)	0.769385
	12	47610371	cg00037681	FAM113B;LOC100233209;FAM113B	5'UTR;TSS200;1stExon	1.02(0.96,1.09)	0.52107	0.396808	1.11(0.99,1.25)	0.0730383	0.0702663	1.04(0.99,1.11)	0.14374
	17	2294951	cg27406664	MNT	Body	0.98(0.91,1.05)	0.521189	0.39882	0.95(0.84,1.07)	0.395858	0.173856	0.97(0.91,1.03)	0.327044
	14	24898889	cg11837267	KHNYN;CBLN3	TSS1500;TSS200	0.98(0.91,1.05)	0.52122	0.414639	0.85(0.73,1)	0.0465832	0.181087	0.95(0.89,1.02)	0.159023
	2	62020921	cg24686644			1.02(0.95,1.1)	0.521307	0.416344	1.07(0.95,1.21)	0.283223	0.19099	1.03(0.97,1.1)	0.277521
	8	21771252	cg09314421	DOK2	TSS200	1.03(0.95,1.11)	0.521425	0.386504	0.95(0.83,1.07)	0.390133	0.192659	1(0.94,1.07)	0.924263
	16	1877338	cg08546335	HAGH;FAHD1;HAGH;FAHD1;FAHD1	TSS200;1stExon;TSS200;1stExon;1stExon	0.98(0.91,1.05)	0.521467	0.407263	0.87(0.71,1.06)	0.157871	0.165657	0.96(0.9,1.03)	0.279966
	5	106820169	cg24728949	EFNA5	Body	0.98(0.91,1.05)	0.52156	0.159614	0.94(0.83,1.06)	0.320922	0.192393	0.97(0.91,1.03)	0.292506
	6	144184944	cg21032074	C6orf94	TSS1500	0.98(0.91,1.05)	0.521604	0.390061	1.1(0.92,1.31)	0.3001	0.154259	0.99(0.93,1.06)	0.824966
	1	220292508	cg23617067	IARS2;MIR194-1;MIR215	Body;TSS1500;TSS1500	1.02(0.95,1.1)	0.521642	0.406062	1.04(0.92,1.18)	0.55396	0.0145368	1.03(0.97,1.09)	0.395476
	10	100993583	cg13737332	HPSE2;HPSE2;HPSE2;HPSE2	Body;Body;Body;Body	1.02(0.95,1.1)	0.521679	0.339189	1.08(0.96,1.22)	0.193038	0.13213	1.04(0.98,1.1)	0.22298
	11	369414	cg20306062	B4GALNT4	TSS1500	0.98(0.91,1.05)	0.52185	0.411613	0.96(0.84,1.09)	0.484148	0.165253	0.97(0.91,1.03)	0.370262
	16	2846005	cg27518631			1.02(0.95,1.1)	0.521853	0.400902	1.07(0.94,1.22)	0.319203	0.0910407	1.03(0.97,1.1)	0.296884
	17	77078306	cg27052455	ENGASE	Body	1.02(0.95,1.1)	0.521884	0.409003	1.01(0.88,1.16)	0.85579	0.150379	1.02(0.96,1.09)	0.515378
	6	33048086	cg09059466	HLA-DPB1	Body	0.98(0.91,1.05)	0.521904	0.37832	1.12(0.98,1.27)	0.0927093	0.138803	1.01(0.95,1.07)	0.815277
	3	9246501	cg02945385	SRGAP3;SRGAP3	Body;Body	0.98(0.91,1.05)	0.521997	0.424635	1.01(0.89,1.15)	0.896428	0.185771	0.98(0.92,1.05)	0.622754
	19	54370016	cg19717326	MYADM;MYADM;MYADM	TSS1500;TSS1500;5'UTR	0.98(0.91,1.05)	0.522021	0.431228	1.03(0.91,1.16)	0.671592	0.0415827	0.99(0.93,1.05)	0.731566
	6	30431699	cg15660768			0.98(0.91,1.05)	0.522184	0.406317	0.91(0.79,1.04)	0.171257	0.183351	0.96(0.9,1.02)	0.232656
	4	15780011	cg24819835	CD38;CD38	1stExon;5'UTR	1.02(0.95,1.1)	0.522299	0.414888	1.02(0.91,1.15)	0.763436	0.16223	1.02(0.96,1.09)	0.482043
	8	6452110	cg01775245	MCPH1	Body	0.97(0.89,1.06)	0.522326	0.353615	0.99(0.88,1.12)	0.902059	0.161089	0.98(0.91,1.05)	0.557069
	12	54409207	cg04105511	HOXC4;HOXC6;HOXC5	TSS1500;TSS1500;TSS1500	1.02(0.95,1.1)	0.522513	0.410968	1.11(1.01,1.22)	0.0301678	0.188813	1.06(1,1.12)	0.066877
	5	880771	cg05100666	BRD9;BRD9;BRD9	Body;Body;Body	0.98(0.91,1.05)	0.522586	0.287057	0.92(0.8,1.05)	0.19536	0.0513143	0.96(0.91,1.02)	0.245026
	20	2671574	cg01978937			1.02(0.95,1.1)	0.522615	0.31708	0.92(0.81,1.05)	0.229165	0.190041	1(0.94,1.06)	0.993715
	19	2541015	cg07843390	GNG7	5'UTR	1.03(0.94,1.13)	0.522624	0.361996	1.12(0.96,1.31)	0.157363	0.189115	1.05(0.97,1.14)	0.205602
	2	190399258	cg15633603			1.02(0.95,1.1)	0.522677	0.413355	1(0.88,1.13)	0.96968	0.123905	1.02(0.95,1.08)	0.600257
	6	33132086	cg01533585	COL11A2;COL11A2;COL11A2	Body;Body;Body	1.03(0.95,1.11)	0.522742	0.360349	1.06(0.93,1.22)	0.378478	0.16351	1.03(0.97,1.11)	0.322931
	11	108798655	cg14592260	DDX10	Body	1.02(0.95,1.1)	0.522744	0.376843	0.97(0.86,1.09)	0.607668	0.180266	1.01(0.95,1.07)	0.763159
	5	155000366	cg21636911			0.98(0.91,1.05)	0.522781	0.346054	1.09(0.97,1.23)	0.161328	0.182529	1.01(0.94,1.07)	0.844827
	16	29165693	cg00960209			0.98(0.91,1.05)	0.522847	0.24791	0.85(0.74,0.97)	0.0136782	0.177318	0.94(0.89,1.01)	0.0791973
	10	94594490	cg13314863	EXOC6;EXOC6	5'UTR;1stExon	0.98(0.91,1.05)	0.522875	0.245163	1.13(0.98,1.29)	0.0849534	0.18474	1.01(0.95,1.07)	0.809486
	16	67678593	cg23195510	RLTPR	TSS1500	1.02(0.95,1.1)	0.522887	0.27298	0.94(0.83,1.07)	0.338681	0.175506	1(0.94,1.07)	0.932225
	7	128170824	cg08937395			0.98(0.91,1.05)	0.522906	0.126285	0.95(0.84,1.08)	0.420127	0.196959	0.97(0.91,1.03)	0.338224
	8	120685129	cg07651720			1.02(0.95,1.1)	0.522938	0.209864	0.97(0.87,1.09)	0.634519	0.195183	1.01(0.95,1.07)	0.780065
	1	28918475	cg04896949	RAB42	TSS1500	1.02(0.95,1.1)	0.523167	0.265118	1.08(0.99,1.18)	0.0732896	0.195397	1.05(0.99,1.11)	0.10015
	11	76382794	cg00299660	LRRC32	TSS1500	0.98(0.92,1.04)	0.523266	0.367639	1.08(0.95,1.24)	0.242356	0.169164	1(0.94,1.06)	0.932371
	1	9136476	cg06188496	SLC2A5	Body	0.98(0.91,1.05)	0.523292	0.399834	0.88(0.78,0.99)	0.0387888	0.100735	0.95(0.9,1.01)	0.110506
	14	100286635	cg27144368	EML1;EML1	Body;Body	0.98(0.91,1.05)	0.523359	0.17495	1(0.88,1.13)	0.949392	0.163132	0.98(0.92,1.05)	0.561982
	3	128370463	cg12405599	RPN1	TSS1500	1.02(0.95,1.1)	0.523375	0.390151	1.01(0.89,1.15)	0.879904	0.145469	1.02(0.96,1.09)	0.529002
	8	1734990	cg02236941			1.02(0.95,1.11)	0.523434	0.412522	0.93(0.82,1.05)	0.237651	0.0985138	1(0.94,1.06)	0.930186
	14	94421989	cg00839873	ASB2	Body	0.98(0.91,1.05)	0.523444	0.413164	0.94(0.83,1.07)	0.339904	0.106013	0.97(0.91,1.03)	0.303419
	10	116286605	cg01449818	ABLIM1;ABLIM1;ABLIM1;ABLIM1;ABLIM1	Body;1stExon;Body;5'UTR;Body	0.98(0.91,1.05)	0.523573	0.4031	0.86(0.75,0.98)	0.0222399	0.163868	0.95(0.89,1.01)	0.0977083
	16	31708460	cg00824381			1.02(0.95,1.1)	0.523634	0.406609	0.82(0.73,0.93)	0.00141757	0.170189	0.97(0.91,1.03)	0.279676
	19	15343786	cg08457898	EPHX3;EPHX3;EPHX3	5'UTR;TSS1500;1stExon	0.98(0.91,1.05)	0.523635	0.383846	0.95(0.84,1.08)	0.43793	0.0871378	0.97(0.91,1.03)	0.346635
	19	49977222	cg21067745	FLT3LG	TSS1500	0.98(0.91,1.05)	0.523695	0.347182	0.96(0.85,1.08)	0.487046	0.189803	0.97(0.91,1.03)	0.369298
	2	241585874	cg01329057			0.98(0.91,1.05)	0.523701	0.41219	1.03(0.91,1.16)	0.685217	0.103248	0.99(0.93,1.05)	0.72492
	9	34457440	cg08578641	C9orf25;DNAI1	Body;TSS1500	0.98(0.91,1.05)	0.523825	0.362937	1.07(0.93,1.23)	0.315616	0.147421	1(0.94,1.06)	0.90854
	3	12525544	cg17574799	TSEN2;TSEN2;TSEN2;TSEN2;TSEN2	TSS1500;TSS1500;TSS1500;TSS1500;TSS1500	0.98(0.91,1.05)	0.52387	0.389143	0.97(0.86,1.09)	0.600404	0.198547	0.98(0.92,1.04)	0.414112
	18	30352782	cg13353999	KLHL14;KLHL14	5'UTR;1stExon	1.02(0.95,1.1)	0.52397	0.415027	1.04(0.92,1.18)	0.495405	0.168522	1.03(0.97,1.1)	0.369447
	19	58907397	cg14248031			1.02(0.95,1.1)	0.524	0.317791	1.02(0.9,1.16)	0.78246	0.193791	1.02(0.96,1.09)	0.489797
	16	88850218	cg06007201	FAM38A	Body	0.98(0.91,1.05)	0.52403	0.28954	0.95(0.83,1.08)	0.406944	0.181569	0.97(0.91,1.03)	0.334308
	15	41252147	cg21153102			1.02(0.95,1.1)	0.524143	0.348745	0.91(0.81,1.03)	0.15423	0.0805747	1(0.94,1.06)	0.877048
	5	43556691	cg11957242	PAIP1;PAIP1;PAIP1	5'UTR;1stExon;Body	0.98(0.91,1.05)	0.524153	0.40575	0.88(0.77,1.02)	0.0871561	0.167848	0.96(0.9,1.02)	0.174044
	2	10442941	cg04364453	HPCAL1;HPCAL1	TSS1500;TSS200	0.98(0.91,1.05)	0.524173	0.398275	0.94(0.82,1.07)	0.359911	0.162274	0.97(0.91,1.03)	0.323043
	5	168271970	cg17229698	SLIT3	Body	0.98(0.91,1.05)	0.524239	0.354463	0.97(0.86,1.1)	0.670133	0.172734	0.98(0.92,1.04)	0.444781
	7	123388661	cg24361086	WASL	Body	1.02(0.95,1.1)	0.524308	0.409004	0.85(0.73,1)	0.0489609	0.138675	0.99(0.93,1.06)	0.820649
	1	94057789	cg08237401	BCAR3	Body	1.02(0.95,1.1)	0.52438	0.40198	1.06(0.94,1.2)	0.308487	0.187819	1.04(0.97,1.1)	0.280486
	11	1257042	cg08738722	MUC5B	Body	0.98(0.9,1.05)	0.524429	0.416798	1.17(1.02,1.33)	0.0217116	0.190955	1.02(0.96,1.09)	0.550216
	7	1563708	cg01938825			1.02(0.95,1.1)	0.524525	0.413401	1.02(0.9,1.16)	0.751027	0.0615932	1.02(0.96,1.09)	0.477697
	1	23076988	cg20297544	EPHB2;EPHB2	Body;Body	0.98(0.91,1.05)	0.524625	0.413502	1.02(0.9,1.15)	0.738434	0.214701	0.99(0.93,1.05)	0.711647
	2	102972315	cg13167562			0.98(0.91,1.05)	0.524829	0.337544	0.91(0.8,1.03)	0.134945	0.190157	0.96(0.9,1.02)	0.200832
	7	44199597	cg21987356	GCK;GCK;GCK	Body;TSS1500;TSS1500	0.98(0.91,1.05)	0.5251	0.385794	0.99(0.87,1.12)	0.853771	0.0653192	0.98(0.92,1.04)	0.5175
	17	643637	cg18317439	FAM57A	Body	1.02(0.95,1.1)	0.525125	0.233191	1.16(1.04,1.3)	0.00809069	0.0773266	1.07(1,1.13)	0.0455308
	22	31318103	cg05450667	C22orf27	TSS200	0.98(0.91,1.05)	0.52514	0.447815	0.96(0.84,1.08)	0.485752	0.176554	0.97(0.91,1.03)	0.368315
	6	17764205	cg18493214	KIF13A;KIF13A;KIF13A;KIF13A	3'UTR;3'UTR;Body;3'UTR	0.98(0.91,1.05)	0.525201	0.406221	0.98(0.87,1.11)	0.781424	0.18153	0.98(0.92,1.04)	0.491686
	8	95961618	cg05266843	TP53INP1;TP53INP1	TSS200;TSS200	1.02(0.96,1.09)	0.525273	0.387208	0.92(0.8,1.05)	0.19849	0.19675	1(0.94,1.06)	0.994419
	17	17255427	cg09320199			0.98(0.91,1.05)	0.525296	0.457518	0.97(0.86,1.1)	0.607522	0.114144	0.97(0.92,1.04)	0.419581
	6	44747344	cg00879824			1.02(0.95,1.1)	0.525404	0.400427	0.96(0.85,1.09)	0.563855	0.142797	1.01(0.95,1.07)	0.791522
	6	26017280	cg07816556	HIST1H1A;HIST1H1A	3'UTR;1stExon	1.02(0.95,1.1)	0.525461	0.236767	1.01(0.89,1.15)	0.831585	0.146442	1.02(0.96,1.09)	0.511293
	3	85553266	cg21518974	CADM2;CADM2	Body;Body	0.98(0.91,1.05)	0.525523	0.415273	1.13(1,1.28)	0.052067	0.180839	1.01(0.95,1.08)	0.663045
	19	19303541	cg15108830	LOC729991-MEF2B;RFXANK;LOC729991-MEF2B;LOC729991;LOC729991-MEF2B;RFXANK;LOC729991	TSS200;5'UTR;TSS200;TSS200;TSS200;5'UTR;TSS200	0.98(0.91,1.05)	0.525567	0.322386	0.95(0.82,1.09)	0.459957	0.188723	0.97(0.91,1.04)	0.363986
	1	117544416	cg23953831	CD101;CD101	5'UTR;1stExon	1.02(0.96,1.09)	0.525568	0.37383	1.02(0.9,1.15)	0.803342	0.197777	1.02(0.96,1.08)	0.499243
	13	41239125	cg23938213	FOXO1	Body	0.98(0.91,1.05)	0.525644	0.409999	0.95(0.84,1.08)	0.437901	0.149765	0.97(0.91,1.03)	0.344736
	8	38508140	cg11422851			0.98(0.92,1.04)	0.525754	0.41425	1.04(0.92,1.18)	0.528251	0.165743	0.99(0.94,1.05)	0.763096
	4	55125798	cg20379685	PDGFRA	Body	0.98(0.91,1.05)	0.525999	0.428947	0.95(0.84,1.06)	0.353246	0.0614071	0.97(0.91,1.03)	0.305103
	7	131233342	cg09859034	PODXL;PODXL	Body;Body	0.98(0.91,1.05)	0.526162	0.353164	0.97(0.85,1.1)	0.608491	0.159261	0.97(0.91,1.04)	0.421607
	19	50472807	cg20144488	SIGLEC16	TSS200	0.98(0.91,1.05)	0.52617	0.330778	0.95(0.84,1.07)	0.373676	0.191858	0.97(0.91,1.03)	0.318946
	2	12695813	cg07837078			1.02(0.95,1.1)	0.526183	0.425209	1.05(0.92,1.19)	0.480998	0.112217	1.03(0.97,1.1)	0.368206
	1	147767989	cg11659025			0.98(0.91,1.05)	0.526193	0.366428	1.12(0.99,1.26)	0.0732756	0.19331	1.01(0.95,1.08)	0.72004
	15	68253897	cg04875821			0.98(0.91,1.05)	0.526436	0.404308	0.94(0.83,1.07)	0.362908	0.163771	0.97(0.91,1.03)	0.316716
	17	46029581	cg00260201	PRR15L	3'UTR	1.02(0.95,1.1)	0.526451	0.333678	0.96(0.85,1.09)	0.540675	0.174102	1.01(0.95,1.07)	0.808909
	18	47088343	cg14320593	LIPG	TSS200	1.02(0.96,1.09)	0.526544	0.298704	0.88(0.77,1.01)	0.0771142	0.192307	0.99(0.94,1.06)	0.838989
	14	104687257	cg04213900			0.98(0.92,1.05)	0.526551	0.452172	0.95(0.84,1.08)	0.452943	0.191196	0.97(0.92,1.03)	0.361473
	11	111418991	cg05785724	LAYN	Body	0.98(0.91,1.05)	0.526552	0.304093	0.98(0.87,1.11)	0.753494	0.180456	0.98(0.92,1.04)	0.480257
	13	27692257	cg22822630	USP12	Body	0.98(0.91,1.05)	0.52657	0.414204	0.96(0.84,1.09)	0.516169	0.187618	0.97(0.91,1.04)	0.38554
	22	33200307	cg23601468	SYN3;SYN3;TIMP3;SYN3	Body;Body;Body;Body	0.98(0.91,1.05)	0.526589	0.41453	NA(NA,NA)	NA	NA	0.98(0.91,1.05)	0.526589
	1	38022657	cg14830003	DNALI1	1stExon	0.98(0.91,1.05)	0.526609	0.403095	0.9(0.79,1.03)	0.118078	0.101868	0.96(0.9,1.02)	0.184231
	7	157527573	cg18185149	PTPRN2;PTPRN2;PTPRN2	Body;Body;Body	1.02(0.95,1.09)	0.526655	0.412672	0.92(0.82,1.04)	0.195055	0.182514	1(0.94,1.06)	0.93819
	4	77733007	cg13976134			0.98(0.91,1.05)	0.526878	0.369729	1.18(1.05,1.34)	0.00810293	0.160665	1.03(0.96,1.09)	0.435063
	3	69060060	cg02045569	C3orf64	5'UTR	1.02(0.95,1.1)	0.526945	0.228894	0.96(0.86,1.07)	0.427188	0.162427	1(0.94,1.06)	0.931869
	10	45923705	cg26291600	ALOX5	Body	0.98(0.91,1.05)	0.526983	0.357861	1.03(0.9,1.19)	0.667169	0.153105	0.99(0.93,1.05)	0.712207
	12	116996931	cg19554257	MAP1LC3B2	TSS1500	0.98(0.91,1.05)	0.527018	0.399456	0.88(0.77,1.01)	0.0644165	0.165711	0.95(0.9,1.02)	0.152466
	1	228562526	cg00313106	OBSCN	Body	1.02(0.95,1.1)	0.52703	0.336561	1.01(0.88,1.16)	0.890409	0.166178	1.02(0.96,1.09)	0.53453
	2	120516858	cg02543202	PTPN4	TSS1500	1.02(0.95,1.1)	0.527034	0.402527	1.06(0.94,1.19)	0.357441	0.118364	1.03(0.97,1.1)	0.308916
	1	47082869	cg05376185	MOBKL2C	TSS1500	0.98(0.91,1.05)	0.527229	0.29662	0.97(0.85,1.1)	0.627281	0.187554	0.97(0.92,1.04)	0.429225
	3	23691152	cg15125056			1.02(0.95,1.11)	0.52726	0.456318	0.99(0.87,1.12)	0.857688	0.100363	1.01(0.95,1.08)	0.657199
	7	80231599	cg18433146	CD36;CD36	1stExon;5'UTR	0.98(0.91,1.05)	0.527376	0.418395	0.97(0.87,1.1)	0.664717	0.00545257	0.98(0.92,1.04)	0.444117
	2	85103774	cg07494614	C2orf89	Body	0.98(0.92,1.04)	0.527393	0.432792	0.97(0.84,1.12)	0.630237	0.151549	0.98(0.92,1.04)	0.439429
	1	90097604	cg06641366	LRRC8C	TSS1500	0.98(0.91,1.05)	0.527471	0.312049	1(0.88,1.13)	0.957886	0.0667173	0.98(0.92,1.04)	0.564307
	6	149772346	cg05200037	ZC3H12D	Body	1.02(0.95,1.1)	0.527471	0.41567	1.09(0.95,1.24)	0.219931	0.0123633	1.04(0.97,1.11)	0.246991
	5	121415023	cg15111469	LOX	TSS1500	0.98(0.91,1.05)	0.527511	0.295697	1.02(0.9,1.15)	0.75779	0.161043	0.99(0.93,1.05)	0.69796
	1	86157111	cg09685096	ZNHIT6;ZNHIT6	Body;Body	0.98(0.92,1.04)	0.527666	0.417855	0.94(0.84,1.06)	0.289828	0.0672385	0.97(0.92,1.03)	0.292033
	1	67603174	cg02341559			0.98(0.91,1.05)	0.527704	0.407215	0.98(0.87,1.1)	0.718798	0.0487763	0.98(0.92,1.04)	0.467398
	10	80514675	cg09925747			0.98(0.91,1.05)	0.527771	0.362295	0.95(0.84,1.08)	0.4298	0.221991	0.97(0.91,1.03)	0.350568
	19	36428519	cg25289028	LRFN3	5'UTR	0.98(0.91,1.05)	0.52791	0.398579	1.01(0.89,1.14)	0.936199	0.154793	0.98(0.92,1.05)	0.608941
	10	88471978	cg25365990	LDB3;LDB3;LDB3	Body;Body;Body	0.98(0.91,1.05)	0.527984	0.411951	0.98(0.87,1.11)	0.736961	0.179158	0.98(0.92,1.04)	0.475432
	16	81666633	cg01425762	CMIP;CMIP	Body;Body	1.02(0.95,1.1)	0.528072	0.317495	0.93(0.83,1.05)	0.250778	0.0660459	1(0.94,1.06)	0.956343
	1	16770233	cg10583941	NECAP2;NECAP2;NECAP2	Body;Body;Body	1.02(0.95,1.1)	0.528334	0.4035	0.96(0.85,1.09)	0.545796	0.152022	1.01(0.95,1.07)	0.807864
	1	246810637	cg10985909	CNST;CNST	Body;Body	1.02(0.95,1.1)	0.528394	0.34646	1.03(0.91,1.17)	0.661822	0.191874	1.02(0.96,1.09)	0.444563
	5	112824920	cg24539599	MCC	TSS1500	0.98(0.91,1.05)	0.528454	0.391148	0.95(0.84,1.08)	0.432013	0.186328	0.97(0.91,1.03)	0.344842
	9	132598886	cg24475171	C9orf78;USP20;USP20;USP20	TSS1500;5'UTR;5'UTR;5'UTR	0.98(0.91,1.05)	0.528463	0.429048	1(0.89,1.13)	0.947449	0.0159927	0.98(0.93,1.05)	0.613463
	1	19781337	cg15136975	CAPZB	Body	0.98(0.91,1.05)	0.52862	0.292576	1.03(0.91,1.16)	0.629641	0.125747	0.99(0.93,1.05)	0.764727
	9	117405508	cg13808160	C9orf91	Body	0.98(0.9,1.05)	0.528741	0.41106	0.93(0.83,1.03)	0.167968	0.0184603	0.96(0.9,1.02)	0.189621
	5	2135054	cg02480320			1.02(0.95,1.1)	0.5288	0.358761	1.07(0.95,1.22)	0.275848	0.188893	1.03(0.97,1.1)	0.282692
	10	11206813	cg11482422	CUGBP2;CUGBP2;CUGBP2;CUGBP2	TSS200;Body;Body;TSS200	1.02(0.95,1.09)	0.528813	0.399094	1.01(0.9,1.14)	0.854151	0.172405	1.02(0.96,1.08)	0.524611
	2	233351609	cg09736968	ECEL1	5'UTR	1.02(0.95,1.1)	0.528857	0.364573	0.99(0.87,1.13)	0.925006	0.192325	1.02(0.95,1.08)	0.620723
	11	118306957	cg11662520	MLL	TSS1500	0.98(0.91,1.05)	0.528867	0.415687	0.89(0.78,1.03)	0.112573	0.124209	0.96(0.9,1.02)	0.19424
	1	19577645	cg06833078	MRTO4;KIAA0090	TSS1500;Body	1.02(0.95,1.1)	0.528928	0.373764	1.01(0.9,1.15)	0.822936	0.195296	1.02(0.96,1.09)	0.511075
	9	94755065	cg21245684			0.98(0.91,1.05)	0.528948	0.39101	1.06(0.92,1.22)	0.404677	0.183907	0.99(0.93,1.06)	0.872577
	15	96875689	cg10040836	NR2F2;NR2F2;NR2F2;MIR1469;NR2F2	TSS200;1stExon;Body;TSS1500;TSS1500	1.02(0.95,1.11)	0.529122	0.41016	1.1(0.96,1.25)	0.161892	0.180758	1.04(0.98,1.11)	0.210631
	20	37434158	cg15821319	PPP1R16B	TSS200	1.02(0.95,1.1)	0.529301	0.410085	0.92(0.79,1.06)	0.249742	0.18106	1(0.94,1.07)	0.952132
	6	26538497	cg05604668	HMGN4	TSS200	0.98(0.91,1.05)	0.52939	0.412116	0.93(0.82,1.05)	0.257108	0.146648	0.96(0.9,1.03)	0.262786
	2	97303175	cg27004414	KIAA1310;KIAA1310	5'UTR;5'UTR	1.02(0.95,1.11)	0.529446	0.413558	1.1(0.99,1.21)	0.0762218	0.164451	1.05(0.99,1.12)	0.115997
	5	140800495	cg03892308	PCDHGA4;PCDHGA9;PCDHGA1;PCDHGA11;PCDHGB1;PCDHGB6;PCDHGA11;PCDHGB3;PCDHGB7;PCDHGA6;PCDHGA8;PCDHGA11;PCDHGA10;PCDHGA5;PCDHGB4;PCDHGA3;PCDHGA2;PCDHGA7;PCDHGB2;PCDHGB5	Body;Body;Body;TSS200;Body;Body;TSS200;Body;Body;Body;Body;TSS200;Body;Body;Body;Body;Body;Body;Body;Body	1.02(0.95,1.1)	0.529627	0.274916	1.11(0.97,1.26)	0.126156	0.147411	1.04(0.98,1.11)	0.191579
	2	177014555	cg19519747	MIR10B	TSS1500	0.98(0.91,1.05)	0.529683	0.40533	0.96(0.85,1.09)	0.542061	0.17942	0.97(0.91,1.04)	0.393917
	6	106433792	cg00614392			1.02(0.95,1.1)	0.529701	0.357341	1.04(0.92,1.18)	0.515791	0.0342204	1.03(0.97,1.09)	0.382582
	7	50727932	cg03466198	GRB10;GRB10;GRB10;GRB10	Body;Body;Body;Body	1.02(0.95,1.1)	0.529799	0.381855	0.92(0.81,1.04)	0.176699	0.199057	1(0.93,1.06)	0.889271
	6	150269220	cg18234865	ULBP2	3'UTR	0.98(0.91,1.05)	0.529822	0.404073	0.93(0.82,1.05)	0.248236	0.0704453	0.96(0.9,1.03)	0.259381
	12	123320915	cg17962342	HIP1R	Body	1.02(0.95,1.11)	0.529942	0.322052	0.93(0.81,1.07)	0.297013	0.185586	1(0.94,1.07)	0.971611
	1	44703923	cg25363807	ERI3	Body	1.02(0.95,1.1)	0.529968	0.352308	1.08(0.95,1.22)	0.239973	0.139524	1.04(0.97,1.11)	0.255292
	22	37640402	cg14072120	RAC2	TSS200	0.98(0.9,1.05)	0.530164	0.417755	0.93(0.81,1.06)	0.250823	0.179829	0.96(0.9,1.03)	0.260986
	19	17877419	cg24791188	FCHO1;FCHO1;FCHO1;FCHO1	Body;Body;Body;Body	0.98(0.91,1.05)	0.530189	0.418467	0.92(0.82,1.04)	0.186883	0.129723	0.96(0.91,1.02)	0.224249
	4	189376729	cg27049827			1.02(0.95,1.1)	0.530221	0.237916	0.94(0.84,1.06)	0.337627	0.142805	1(0.94,1.06)	0.95898
	9	126164083	cg14326472	DENND1A;DENND1A	3'UTR;Body	1.02(0.95,1.1)	0.530241	0.4045	1.07(0.95,1.21)	0.269176	0.153693	1.04(0.97,1.11)	0.266621
	8	59521651	cg01288611	NSMAF;NSMAF	Body;Body	1.02(0.95,1.1)	0.530283	0.410103	1.02(0.9,1.16)	0.77459	0.186142	1.02(0.96,1.09)	0.491552
	1	16499673	cg18787437			0.98(0.91,1.05)	0.530378	0.117043	1.06(0.93,1.2)	0.380665	0.0134916	1(0.94,1.06)	0.906726
	5	140872334	cg12487901	PCDHGA4;PCDHGC3;PCDHGA12;PCDHGA11;PCDHGA11;PCDHGA9;PCDHGA1;PCDHGB1;PCDHGB6;PCDHGB3;PCDHGB7;PCDHGA6;PCDHGA8;PCDHGA10;PCDHGA5;PCDHGB4;PCDHGC4;PCDHGA3;PCDHGA2;PCDHGA7;PCDHGB2;PCDHGC5;PCDHGB5;PCDHGC3	Body;Body;Body;Body;Body;Body;Body;Body;Body;Body;Body;Body;Body;Body;Body;Body;Body;Body;Body;Body;Body;Body;Body;Body	1.02(0.95,1.1)	0.530386	0.401596	1.07(0.95,1.22)	0.253607	0.185429	1.04(0.97,1.1)	0.261553
	14	60798844	cg26930006			1.02(0.95,1.1)	0.530388	0.4127	1.07(0.97,1.18)	0.190162	0.212875	1.04(0.98,1.1)	0.204444
	20	60858364	cg14290705	OSBPL2;OSBPL2	Body;Body	0.98(0.91,1.05)	0.530392	0.395038	0.97(0.87,1.08)	0.551961	0.0359975	0.98(0.92,1.03)	0.397339
	3	46747930	cg08454125	TMIE	Body	0.98(0.91,1.05)	0.530396	0.410799	1.01(0.89,1.15)	0.853748	0.183187	0.99(0.92,1.05)	0.651642
	2	162279686	cg14557487	TBR1	Body	1.02(0.95,1.1)	0.530424	0.397131	0.96(0.84,1.1)	0.593188	0.192524	1.01(0.95,1.08)	0.758941
	7	27225772	cg01729491	HOXA11AS;HOXA11	Body;TSS1500	1.02(0.95,1.1)	0.530447	0.0331027	1.09(0.96,1.22)	0.182978	0.0369444	1.04(0.98,1.11)	0.216968
	17	5393371	cg25739700	MIS12	3'UTR	0.98(0.91,1.05)	0.530604	0.396957	0.95(0.84,1.08)	0.470652	0.0637075	0.97(0.91,1.03)	0.366859
	2	233252170	cg25560398	ECEL1P2	TSS1500	1.02(0.95,1.11)	0.530666	0.396947	1.03(0.91,1.17)	0.652574	0.122598	1.03(0.96,1.1)	0.441888
	1	206945924	cg10978799	IL10	TSS200	0.98(0.91,1.05)	0.530667	0.414328	0.9(0.8,1.01)	0.0803062	0.178939	0.96(0.9,1.02)	0.155259
	13	31309799	cg08529529	ALOX5AP	1stExon	0.98(0.91,1.05)	0.530779	0.401696	0.96(0.85,1.09)	0.534485	0.188501	0.97(0.92,1.04)	0.394162
	2	9563880	cg07179925	ITGB1BP1;ITGB1BP1;CPSF3;CPSF3	TSS1500;TSS1500;5'UTR;1stExon	1.02(0.95,1.1)	0.530785	0.385961	0.98(0.87,1.1)	0.757237	0.192991	1.01(0.95,1.08)	0.709955
	12	101603581	cg14730445	SLC5A8	1stExon	0.98(0.91,1.05)	0.530967	0.39673	0.99(0.87,1.12)	0.867163	0.16119	0.98(0.92,1.04)	0.531573
	6	30168645	cg10009801	TRIM26	5'UTR	1.02(0.95,1.1)	0.531202	0.34394	0.98(0.86,1.11)	0.693883	0.145394	1.01(0.95,1.08)	0.725432
	7	56182960	cg00141295	LOC389493	3'UTR	0.98(0.91,1.05)	0.531334	0.426214	1.02(0.91,1.16)	0.68912	0.111788	0.99(0.93,1.05)	0.73687
	6	40357140	cg19136371			0.98(0.91,1.05)	0.531435	0.19241	1.02(0.9,1.15)	0.744254	0.192851	0.99(0.93,1.05)	0.709291
	10	75385515	cg12789631			1.02(0.95,1.1)	0.531437	0.38066	1.05(0.95,1.16)	0.370855	0.102621	1.03(0.97,1.09)	0.305365
	19	16738998	cg05668205	MED26;MED26	1stExon;5'UTR	0.98(0.91,1.05)	0.531494	0.397222	0.97(0.84,1.12)	0.689696	0.129731	0.98(0.91,1.04)	0.460015
	6	167649539	cg25048100			0.98(0.91,1.05)	0.531512	0.420024	0.87(0.78,0.97)	0.0145186	0.178869	0.94(0.89,1)	0.0665476
	1	38679372	cg04233421			0.98(0.91,1.05)	0.531547	0.395588	0.96(0.84,1.1)	0.549635	0.173517	0.97(0.91,1.04)	0.402514
	7	157809235	cg00280858	PTPRN2;PTPRN2;PTPRN2	Body;Body;Body	0.98(0.91,1.05)	0.531604	0.418527	1.01(0.89,1.15)	0.861512	0.192466	0.99(0.93,1.05)	0.644704
	17	76374444	cg12976641	PGS1	TSS1500	1.02(0.95,1.1)	0.531658	0.411757	0.99(0.88,1.12)	0.879839	0.151516	1.01(0.95,1.08)	0.64949
	3	194258370	cg24144853			1.02(0.95,1.1)	0.531664	0.378477	0.93(0.82,1.06)	0.267628	0.192938	1(0.94,1.06)	0.989669
	10	7376656	cg19343449	SFMBT2	Body	1.02(0.95,1.1)	0.531675	0.339942	1.05(0.92,1.2)	0.455434	0.183508	1.03(0.97,1.1)	0.361307
	8	67454707	cg15444185			1.02(0.95,1.1)	0.531741	0.344877	1.12(0.99,1.27)	0.0820745	0.0417754	1.05(0.98,1.11)	0.160895
	17	17485085	cg20458835	PEMT;PEMT	5'UTR;Body	0.98(0.91,1.05)	0.531781	0.377604	0.9(0.83,0.98)	0.0213189	0.195842	0.95(0.9,1)	0.0522886
	10	134124882	cg19651578			0.98(0.91,1.05)	0.531806	0.185975	1.01(0.89,1.15)	0.865596	0.127363	0.99(0.93,1.05)	0.645637
	3	55522631	cg24080313	WNT5A	TSS1500	1.03(0.95,1.11)	0.531855	0.417331	1(0.89,1.12)	0.9964	0.0785066	1.02(0.95,1.09)	0.607812
	6	127836053	cg13612083	C6orf174	Body	0.98(0.9,1.05)	0.531912	0.411958	1.15(1.02,1.29)	0.0223081	0.161422	1.02(0.96,1.09)	0.45718
	4	5906615	cg02825450			0.98(0.92,1.05)	0.531952	0.409312	1(0.88,1.13)	0.948573	0.148308	0.98(0.93,1.04)	0.558782
	5	134527449	cg19874640			1.02(0.95,1.1)	0.53197	0.35392	1.1(0.97,1.24)	0.14892	0.0533187	1.04(0.98,1.11)	0.202882
	7	95027158	cg04350520	PON3	TSS1500	1.02(0.95,1.1)	0.532242	0.405626	0.93(0.85,1.03)	0.181494	0.0826352	0.99(0.93,1.05)	0.7678
	1	1920798	cg04724873	KIAA1751	Body	0.98(0.91,1.05)	0.532278	0.399349	0.97(0.86,1.1)	0.658775	0.172734	0.98(0.92,1.04)	0.446235
	8	29387008	cg21430685			1.02(0.95,1.1)	0.532341	0.36392	0.89(0.78,1.02)	0.082034	0.158296	0.99(0.93,1.06)	0.75928
	9	138136051	cg12376422			1.02(0.95,1.1)	0.53239	0.419648	1.05(0.94,1.18)	0.376002	0.165376	1.03(0.97,1.09)	0.319903
	1	39407451	cg02910281	RHBDL2;RHBDL2	1stExon;5'UTR	1.02(0.95,1.1)	0.532507	0.437882	1.06(0.93,1.21)	0.385307	0.193804	1.03(0.97,1.1)	0.337453
	17	39810972	cg00703403			0.98(0.92,1.04)	0.532522	0.421161	1.05(0.91,1.2)	0.526325	0.0216873	0.99(0.93,1.05)	0.763804
	17	76719635	cg06607764	CYTH1;CYTH1	Body;Body	0.98(0.91,1.05)	0.532538	0.363453	1(0.88,1.13)	0.972779	0.104634	0.98(0.92,1.05)	0.582728
	1	153581793	cg18859033	S100A16	5'UTR	0.98(0.91,1.05)	0.532561	0.391837	1.06(0.93,1.21)	0.376841	0.191373	1(0.93,1.06)	0.912215
	12	100750811	cg06563300	SLC17A8;SLC17A8	TSS200;TSS200	0.98(0.91,1.05)	0.532579	0.39422	1.1(0.96,1.24)	0.159507	0.176459	1.01(0.94,1.07)	0.86568
	1	67600547	cg17833169			0.98(0.91,1.05)	0.532595	0.411155	1.09(0.96,1.23)	0.185098	0.0922668	1(0.94,1.07)	0.894155
	17	74696804	cg05147273	MXRA7;MXRA7;MXRA7	Body;Body;Body	1.02(0.95,1.1)	0.532687	0.415824	1.06(0.93,1.2)	0.3727	0.163793	1.03(0.97,1.1)	0.323226
	17	55389809	cg08562099	MSI2;MSI2	Body;Body	1.02(0.95,1.1)	0.532722	0.425009	1.09(0.96,1.24)	0.179249	0.167179	1.04(0.98,1.11)	0.231018
	12	64960957	cg12707346			0.98(0.91,1.05)	0.5329	0.346975	0.99(0.87,1.12)	0.845756	0.0849903	0.98(0.92,1.04)	0.524075
	1	211526705	cg13066703	TRAF5;TRAF5;TRAF5	Body;Body;Body	1.02(0.95,1.1)	0.532997	0.381748	1.05(0.93,1.19)	0.404622	0.0727229	1.03(0.97,1.1)	0.333783
	17	882831	cg08785922	NXN	1stExon	1.02(0.95,1.1)	0.533004	0.415536	1(0.88,1.13)	0.9566	0.152711	1.02(0.95,1.08)	0.610253
	5	137576708	cg00096447			1.02(0.95,1.1)	0.533022	0.323498	0.97(0.85,1.1)	0.604021	0.198687	1.01(0.95,1.08)	0.768198
	4	3079751	cg08763102	HTT	Body	1.02(0.95,1.11)	0.533052	0.380945	1.12(0.98,1.27)	0.0875951	0.173354	1.05(0.98,1.12)	0.158731
	8	134072526	cg22801799	SLA;TG;SLA;SLA;SLA	5'UTR;Body;Body;5'UTR;1stExon	1.02(0.95,1.1)	0.53316	0.38147	0.98(0.86,1.12)	0.753766	0.132169	1.01(0.95,1.08)	0.695597
	6	170494301	cg18196829			0.98(0.91,1.05)	0.533208	0.414087	0.97(0.87,1.07)	0.514875	0.0655068	0.97(0.92,1.03)	0.377334
	1	8384227	cg02989448	SLC45A1	TSS200	1.03(0.93,1.14)	0.533276	0.240616	1.05(0.92,1.19)	0.482298	0.148625	1.04(0.96,1.12)	0.355192
	3	109057564	cg18560366	DPPA4	TSS1500	0.98(0.91,1.05)	0.533335	0.338718	1(0.88,1.14)	0.981646	0.19111	0.98(0.92,1.05)	0.59431
	20	44037519	cg06721796	DBNDD2;DBNDD2;SYS1-DBNDD2;DBNDD2;DBNDD2;DBNDD2;DBNDD2	Body;Body;Body;Body;Body;Body;Body	1.02(0.95,1.1)	0.533364	0.297017	1.02(0.89,1.16)	0.806772	0.187287	1.02(0.96,1.09)	0.507733
	18	54788969	cg25767345			1.02(0.95,1.11)	0.533614	0.378196	1.05(0.92,1.19)	0.453397	0.194747	1.03(0.97,1.1)	0.357659
	6	170531435	cg14114043			1.02(0.95,1.1)	0.53365	0.405544	1(0.88,1.14)	0.944074	0.0866889	1.02(0.96,1.08)	0.563601
	6	88106922	cg02407372	C6orf164	Body	1.02(0.95,1.1)	0.533676	0.402603	0.96(0.85,1.1)	0.584706	0.194643	1.01(0.95,1.07)	0.7679
	3	120627085	cg10943458	STXBP5L;STXBP5L	1stExon;5'UTR	0.98(0.9,1.06)	0.533678	0.383815	0.93(0.81,1.06)	0.264738	0.194134	0.96(0.9,1.03)	0.272478
	12	124941781	cg27310710	NCOR2;NCOR2	Body;Body	0.98(0.9,1.05)	0.533733	0.295597	1.12(1.03,1.22)	0.00856008	0.0568853	1.04(0.98,1.1)	0.190724
	11	58343318	cg02044895	LPXN;LPXN;LPXN	Body;1stExon;5'UTR	1.02(0.95,1.1)	0.533943	0.349826	1.04(0.93,1.17)	0.50293	0.131714	1.03(0.97,1.09)	0.377095
	12	123518888	cg01816936	PITPNM2	Body	1.02(0.95,1.1)	0.534049	0.297402	1.09(0.96,1.23)	0.191674	0.0448325	1.04(0.98,1.11)	0.23196
	12	125626642	cg06287003	AACS	Body	1.02(0.95,1.1)	0.534115	0.373723	1.11(0.97,1.26)	0.12758	0.195028	1.04(0.98,1.11)	0.195335
	7	138436009	cg21473741	ATP6V0A4;ATP6V0A4;ATP6V0A4	Body;Body;Body	1.02(0.95,1.1)	0.534138	0.400707	1.02(0.9,1.17)	0.724297	0.0533606	1.02(0.96,1.09)	0.474762
	11	70433293	cg17222829	SHANK2;SHANK2	Body;Body	1.02(0.95,1.1)	0.534315	0.438524	1.04(0.91,1.18)	0.558542	0.187857	1.03(0.96,1.1)	0.405658
	3	188425256	cg25853622	LPP;LPP;LPP	Body;Body;Body	0.98(0.91,1.05)	0.534439	0.410358	1.03(0.91,1.17)	0.648613	0.187569	0.99(0.93,1.06)	0.763569
	18	43200979	cg18047353	SLC14A2	5'UTR	0.98(0.91,1.05)	0.534509	0.414085	0.97(0.85,1.09)	0.582891	0.184031	0.97(0.91,1.04)	0.415373
	4	873633	cg04266908	GAK	Body	1.02(0.95,1.1)	0.534509	0.390574	1.09(0.96,1.23)	0.199557	0.10719	1.04(0.98,1.1)	0.242708
	2	85641023	cg16838838			1.02(0.95,1.1)	0.534574	0.441842	1.17(1.05,1.31)	0.00623302	0.155461	1.06(1,1.13)	0.0489224
	17	6658728	cg03419151	XAF1;XAF1	TSS1500;TSS1500	0.98(0.91,1.05)	0.53463	0.412179	1.04(0.91,1.19)	0.554474	0.192804	0.99(0.93,1.05)	0.774815
	12	108039690	cg03815621	BTBD11;BTBD11	Body;Body	0.98(0.91,1.05)	0.534671	0.416725	1.09(0.94,1.27)	0.265197	0.0889598	1(0.93,1.06)	0.930633
	11	129246394	cg21697198	BARX2	Body	1.02(0.95,1.1)	0.534754	0.345779	0.97(0.85,1.1)	0.633567	0.193401	1.01(0.95,1.08)	0.76436
	10	113939632	cg16794749	GPAM	Body	0.98(0.91,1.05)	0.534927	0.403244	1.06(0.93,1.21)	0.387576	0.0654986	1(0.94,1.06)	0.87653
	10	79395902	cg06045319	KCNMA1;KCNMA1;KCNMA1;KCNMA1	Body;Body;Body;Body	0.98(0.91,1.05)	0.534976	0.335611	1.01(0.89,1.14)	0.901445	0.138063	0.98(0.92,1.05)	0.636146
	16	69867478	cg16637690	WWP2;WWP2	Body;Body	1.02(0.95,1.1)	0.534984	0.356755	1(0.88,1.13)	0.98454	0.155444	1.02(0.96,1.08)	0.59677
	12	10251638	cg15722751	CLEC1A	TSS200	0.98(0.92,1.05)	0.53499	0.405936	0.94(0.85,1.06)	0.318643	0.20732	0.97(0.92,1.03)	0.295224
	19	694837	cg07839105	PRSSL1	Body	0.98(0.91,1.05)	0.535014	0.418056	0.96(0.85,1.09)	0.553709	0.170584	0.97(0.91,1.04)	0.402865
	17	19136972	cg01395041			1.02(0.95,1.1)	0.535056	0.401923	0.97(0.86,1.11)	0.676656	0.189736	1.01(0.95,1.08)	0.740032
	19	34178390	cg15510895	CHST8;CHST8;CHST8	5'UTR;5'UTR;5'UTR	1.02(0.95,1.1)	0.535139	0.404487	0.95(0.84,1.07)	0.407302	0.184413	1(0.94,1.07)	0.907826
	1	7515595	cg19726343	CAMTA1	Body	0.98(0.91,1.05)	0.535205	0.371091	0.93(0.84,1.04)	0.220364	0.128745	0.96(0.91,1.02)	0.228348
	19	13205470	cg00425217	NFIX	3'UTR	0.98(0.91,1.05)	0.53525	0.398852	0.9(0.79,1.03)	0.113304	0.197974	0.96(0.9,1.02)	0.195079
	20	60814142	cg00551140	OSBPL2;OSBPL2	5'UTR;5'UTR	1.02(0.95,1.1)	0.535255	0.417914	0.94(0.83,1.06)	0.320121	0.146575	1(0.94,1.07)	0.975806
	15	72410650	cg13810113	MYO9A;SENP8;SENP8;SENP8	TSS1500;1stExon;5'UTR;5'UTR	1.02(0.95,1.1)	0.535433	0.397392	0.95(0.84,1.08)	0.43134	0.105538	1(0.95,1.07)	0.885129
	1	231004374	cg10348643	C1orf198;C1orf198	5'UTR;TSS200	1.02(0.95,1.1)	0.535441	0.400425	0.99(0.88,1.12)	0.880656	0.0437278	1.01(0.95,1.08)	0.643208
	13	43566902	cg03753191	EPSTI1;EPSTI1	TSS1500;TSS1500	1.02(0.95,1.1)	0.53545	0.279611	1(0.88,1.12)	0.943785	0.156342	1.02(0.95,1.08)	0.623237
	13	34731213	cg06475541			1.02(0.95,1.1)	0.535669	0.394815	1.05(0.93,1.18)	0.43811	0.0805023	1.03(0.97,1.1)	0.349487
	7	155079250	cg08166729			1.02(0.95,1.09)	0.53567	0.418021	1.11(0.98,1.26)	0.110013	0.183753	1.04(0.98,1.11)	0.195666
	5	139926773	cg26163463	EIF4EBP3;ANKHD1-EIF4EBP3	TSS1500;Body	1.02(0.95,1.1)	0.535688	0.40418	1.01(0.89,1.14)	0.931314	0.184396	1.02(0.96,1.09)	0.563252
	12	26951217	cg13203394	ITPR2	Body	1.02(0.95,1.1)	0.535704	0.225506	0.95(0.84,1.07)	0.355907	0.127008	1(0.94,1.07)	0.958756
	2	36980923	cg13898875	VIT	Body	1.02(0.95,1.1)	0.535968	0.159897	0.94(0.83,1.05)	0.271575	0.0530951	1(0.94,1.06)	0.956715
	3	185928164	cg10498502	DGKG;DGKG;DGKG	Body;Body;Body	0.98(0.91,1.05)	0.535999	0.348053	1.06(0.93,1.2)	0.384267	0.166978	1(0.94,1.06)	0.935656
	16	53163639	cg26645242	CHD9	5'UTR	0.98(0.91,1.05)	0.536052	0.325298	0.94(0.84,1.07)	0.360307	0.0877274	0.97(0.91,1.03)	0.321767
	13	51795926	cg08215191	FAM124A	TSS1500	1.02(0.95,1.1)	0.53611	0.327657	1.06(0.94,1.19)	0.357417	0.187325	1.03(0.97,1.1)	0.313682
	17	40934398	cg14886572	WNK4	Body	1.02(0.95,1.1)	0.536168	0.419676	1.12(1.01,1.25)	0.0384811	0.174312	1.05(0.99,1.12)	0.0999301
	19	1546257	cg02255619			0.98(0.91,1.05)	0.536405	0.354293	0.98(0.87,1.1)	0.702737	0.178618	0.98(0.92,1.04)	0.467541
	7	151087656	cg19340390	WDR86	Body	1.02(0.95,1.1)	0.536507	0.172943	1.03(0.92,1.16)	0.610067	0.228256	1.03(0.96,1.09)	0.427274
	4	186347048	cg08769276	UFSP2;UFSP2;UFSP2	1stExon;Body;5'UTR	1.02(0.95,1.1)	0.53651	0.410578	1.01(0.9,1.14)	0.884049	0.195994	1.02(0.96,1.08)	0.545633
	21	47914614	cg20568147	DIP2A;DIP2A;DIP2A;DIP2A;DIP2A;DIP2A;DIP2A	Body;Body;Body;Body;Body;Body;Body	1.03(0.95,1.11)	0.536656	0.422147	0.93(0.83,1.04)	0.182362	0.167038	0.99(0.93,1.06)	0.750354
	19	3062883	cg13044136	AES;AES;AES	TSS1500;1stExon;TSS1500	0.98(0.91,1.05)	0.53672	0.408637	0.96(0.85,1.08)	0.45959	0.187445	0.97(0.91,1.03)	0.362377
	20	30795610	cg25987077	POFUT1;PLAGL2;POFUT1	TSS200;TSS200;TSS200	0.98(0.91,1.05)	0.536787	0.418731	0.94(0.83,1.08)	0.394671	0.183275	0.97(0.91,1.03)	0.345392
	22	19509318	cg00107490			1.02(0.96,1.09)	0.536895	0.417766	1.11(0.98,1.26)	0.106356	0.135518	1.04(0.98,1.1)	0.199796
	16	2236773	cg07094340	CASKIN1	Body	1.02(0.95,1.1)	0.536933	0.348467	1.09(0.95,1.26)	0.227968	0.080766	1.04(0.97,1.11)	0.266648
	4	48832037	cg01360720	OCIAD1;OCIAD1;OCIAD1;OCIAD1;OCIAD1;OCIAD1	TSS1500;TSS1500;TSS1500;TSS1500;TSS1500;TSS1500	0.98(0.91,1.05)	0.536949	0.326098	1.03(0.91,1.17)	0.675878	0.190811	0.99(0.93,1.06)	0.749279
	12	51784644	cg19265103	GALNT6	5'UTR	1.02(0.95,1.1)	0.536992	0.25119	0.94(0.83,1.07)	0.347695	0.107275	1(0.94,1.07)	0.949509
	17	18164434	cg00898350	SMCR7;SMCR7;SMCR7;SMCR7	5'UTR;5'UTR;1stExon;5'UTR	1.02(0.95,1.09)	0.536998	0.430789	0.94(0.82,1.07)	0.36005	0.188039	1(0.94,1.07)	0.903534
	5	10442612	cg12410225	ROPN1L	Body	1.02(0.95,1.1)	0.537062	0.151273	0.98(0.86,1.11)	0.722932	0.193115	1.01(0.95,1.08)	0.722382
	10	134246620	cg16809293			0.98(0.91,1.05)	0.537168	0.370195	0.91(0.81,1.02)	0.100817	0.190056	0.96(0.9,1.02)	0.15898
	11	134257617	cg21638242	B3GAT1;B3GAT1	5'UTR;5'UTR	1.02(0.95,1.1)	0.537206	0.413296	1.07(0.94,1.22)	0.283689	0.0999267	1.03(0.97,1.1)	0.288833
	11	126173637	cg19767249	DCPS	TSS200	0.98(0.91,1.05)	0.537297	0.403799	1.02(0.92,1.15)	0.671921	0.165674	0.99(0.93,1.05)	0.771687
	17	76755745	cg11859594	CYTH1;CYTH1	Body;Body	1.02(0.95,1.1)	0.537352	0.313121	0.98(0.86,1.12)	0.804696	0.187036	1.01(0.95,1.08)	0.67646
	11	66024375	cg09904907	KLC2;KLC2;KLC2;KLC2	TSS1500;TSS1500;TSS1500;TSS1500	1.02(0.95,1.1)	0.537355	0.405828	1.03(0.91,1.17)	0.616133	0.194071	1.03(0.96,1.09)	0.432317
	6	31702785	cg09887589	CLIC1	Body	1.02(0.95,1.1)	0.537616	0.337943	1.04(0.94,1.15)	0.445244	0.163	1.03(0.97,1.09)	0.342632
	16	69924616	cg27456203	WWP2;WWP2	Body;Body	0.98(0.91,1.05)	0.537625	0.406573	1.09(0.96,1.24)	0.183929	0.193292	1(0.94,1.07)	0.919252
	5	79703670	cg14771734	ZFYVE16;ZFYVE16	TSS200;TSS200	0.98(0.91,1.05)	0.537671	0.418897	0.88(0.77,1.01)	0.0635492	0.125955	0.95(0.89,1.02)	0.151426
	2	177017389	cg26590744	HOXD4	Body	1.02(0.96,1.09)	0.537839	0.277287	1.03(0.91,1.17)	0.628422	0.164883	1.02(0.97,1.08)	0.442518
	18	77225973	cg16308790	NFATC1;NFATC1;NFATC1;NFATC1;NFATC1	Body;Body;Body;Body;Body	0.98(0.91,1.05)	0.537944	0.412818	0.97(0.85,1.09)	0.575976	0.193642	0.98(0.92,1.04)	0.416386
	2	3633519	cg23994061			0.98(0.91,1.05)	0.538145	0.413215	1.07(0.93,1.24)	0.338465	0.19766	1(0.93,1.06)	0.907759
	11	102583226	cg08747557	MMP8	3'UTR	0.98(0.91,1.05)	0.538176	0.410944	1.03(0.91,1.16)	0.658907	0.193158	0.99(0.93,1.05)	0.759138
	8	1959442	cg22325764			1.02(0.95,1.1)	0.538196	0.31345	0.89(0.8,0.99)	0.0376951	0.204719	0.98(0.92,1.04)	0.537176
	8	17658561	cg20517154	MTUS1;MTUS1	TSS200;TSS200	0.98(0.9,1.06)	0.538203	0.414683	0.96(0.85,1.09)	0.539455	0.166176	0.97(0.91,1.04)	0.396283
	1	44703750	cg20634514	ERI3	Body	1.02(0.95,1.1)	0.538331	0.363727	1.06(0.94,1.2)	0.325798	0.139771	1.03(0.97,1.1)	0.300975
	3	134047274	cg24686551			0.98(0.91,1.05)	0.538583	0.326789	1.12(0.99,1.27)	0.0671024	0.132933	1.01(0.95,1.08)	0.676235
	9	135753538	cg01102197	C9orf98;C9orf9	Body;TSS1500	0.98(0.91,1.05)	0.538585	0.391584	0.9(0.79,1.03)	0.137894	0.187125	0.96(0.9,1.02)	0.217882
	11	17100390	cg26965832	RPS13	TSS1500	0.98(0.91,1.05)	0.538585	0.467098	1.02(0.9,1.17)	0.72198	0.194598	0.99(0.93,1.05)	0.711786
	10	101943528	cg26746309	ERLIN1;ERLIN1	Body;Body	1.02(0.95,1.1)	0.538677	0.328462	1.11(0.98,1.25)	0.0869245	0.199768	1.05(0.98,1.11)	0.158474
	6	31548314	cg02104962			0.98(0.91,1.05)	0.538691	0.182403	0.91(0.8,1.04)	0.185172	0.148586	0.96(0.9,1.03)	0.239828
	5	1386887	cg16567815			0.98(0.91,1.05)	0.538781	0.253018	1.01(0.89,1.14)	0.900319	0.108122	0.99(0.92,1.05)	0.643154
	2	239029375	cg03558837	ESPNL	Body	1.02(0.95,1.1)	0.538824	0.399348	1.05(0.92,1.18)	0.483964	0.0570254	1.03(0.97,1.09)	0.377402
	1	17887065	cg11806633	ARHGEF10L	5'UTR	1.02(0.95,1.1)	0.538876	0.414071	1.01(0.89,1.14)	0.916704	0.118382	1.02(0.96,1.08)	0.561894
	3	50316909	cg20359413	C3orf45	Body	0.98(0.91,1.05)	0.538953	0.396247	1.15(0.93,1.42)	0.205508	0.0356855	0.99(0.93,1.06)	0.854758
	4	6449000	cg02556634	PPP2R2C	Body	1.02(0.95,1.1)	0.539031	0.355116	1.08(0.96,1.23)	0.200965	0.172798	1.04(0.98,1.11)	0.23736
	1	25566460	cg26483743			0.98(0.91,1.05)	0.539134	0.327247	1.11(1,1.23)	0.0467709	0.128798	1.02(0.96,1.08)	0.50199
	7	100860599	cg27550442	ZNHIT1;PLOD3;PLOD3	TSS1500;1stExon;5'UTR	0.98(0.91,1.05)	0.539294	0.367946	1.01(0.88,1.16)	0.869092	0.157837	0.99(0.92,1.05)	0.64435
	12	81171635	cg26263674			1.02(0.95,1.1)	0.539321	0.4119	0.89(0.79,1.01)	0.0773563	0.172987	0.99(0.93,1.05)	0.720659
	19	18415538	cg17822706			0.98(0.91,1.05)	0.539334	0.403092	0.88(0.76,1.03)	0.110258	0.151219	0.96(0.9,1.02)	0.219107
	11	111945000	cg19372226	C11orf57;C11orf57;C11orf57;C11orf57;C11orf57;C11orf57;PIH1D2;PIH1D2	5'UTR;1stExon;1stExon;5'UTR;1stExon;5'UTR;TSS200;TSS200	1.02(0.95,1.11)	0.539396	0.413949	1.08(0.98,1.18)	0.105414	0.0801586	1.05(0.99,1.11)	0.131295
	2	151344296	cg26467069	RND3	TSS200	1.02(0.95,1.1)	0.539429	0.338266	1(0.87,1.14)	0.952433	0.168291	1.02(0.95,1.08)	0.612037
	17	79393532	cg07016556	BAHCC1	Body	0.98(0.91,1.05)	0.539546	0.394342	1(0.88,1.13)	0.993667	0.0940676	0.98(0.92,1.05)	0.600714
	5	156589436	cg02520160	FAM71B	3'UTR	0.98(0.91,1.05)	0.539546	0.442537	0.96(0.85,1.08)	0.530964	0.204444	0.97(0.91,1.04)	0.393915
	9	114219932	cg14171343	KIAA0368	Body	0.98(0.91,1.05)	0.539553	0.170064	1.02(0.91,1.15)	0.709813	0.025074	0.99(0.93,1.05)	0.735055
	15	57052190	cg01087254			1.02(0.95,1.1)	0.539811	0.423025	1.11(0.99,1.25)	0.0859932	0.0864362	1.05(0.98,1.12)	0.15357
	13	114837697	cg10906810	RASA3	Body	0.98(0.91,1.05)	0.53988	0.22263	1.01(0.89,1.15)	0.864696	0.190585	0.99(0.92,1.05)	0.660083
	15	70458214	cg07727170			0.98(0.91,1.05)	0.539917	0.386664	0.98(0.86,1.13)	0.828617	0.194573	0.98(0.92,1.04)	0.518564
	1	89664782	cg27285720	GBP4	TSS200	0.98(0.91,1.05)	0.53998	0.41163	1.01(0.89,1.14)	0.91233	0.100982	0.99(0.93,1.05)	0.635791
	17	40111666	cg21926619	TTC25	Body	0.98(0.91,1.05)	0.540107	0.259203	0.97(0.85,1.1)	0.600577	0.074533	0.97(0.91,1.04)	0.428578
	3	100328745	cg04071964	GPR128	1stExon	1.02(0.95,1.1)	0.540147	0.371912	0.99(0.88,1.11)	0.881292	0.0787169	1.01(0.95,1.08)	0.654704
	12	104853274	cg06647068	CHST11	Body	0.98(0.91,1.05)	0.540182	0.0774723	0.98(0.86,1.11)	0.722215	0.174655	0.98(0.92,1.04)	0.478826
	7	150211820	cg24413842	GIMAP7	TSS200	0.98(0.91,1.05)	0.540281	0.301944	0.94(0.82,1.07)	0.335158	0.142475	0.97(0.91,1.03)	0.315429
	5	112714881	cg12616710	MCC	Body	1.02(0.95,1.1)	0.540313	0.399901	0.97(0.85,1.1)	0.630145	0.00848318	1.01(0.95,1.08)	0.772251
	4	3416370	cg16324409	RGS12;RGS12;RGS12	Body;Body;Body	0.98(0.91,1.05)	0.540409	0.195444	0.99(0.88,1.13)	0.934195	0.192309	0.98(0.92,1.05)	0.568096
	20	30606095	cg01772014	C20orf160	Body	0.98(0.91,1.05)	0.540481	0.231343	0.98(0.87,1.11)	0.782085	0.198913	0.98(0.92,1.04)	0.503418
	20	57407747	cg10309886	GNASAS	Body	0.98(0.91,1.05)	0.540573	0.357947	1(0.88,1.13)	0.978107	0.194735	0.98(0.92,1.05)	0.608805
	2	27304052	cg02971253	EMILIN1	Body	0.98(0.91,1.05)	0.540678	0.381839	0.97(0.86,1.1)	0.672688	0.189602	0.98(0.92,1.04)	0.458945
	4	123665848	cg12927785	BBS12	3'UTR	0.98(0.92,1.05)	0.540722	0.391133	1.01(0.9,1.14)	0.847737	0.18579	0.99(0.93,1.05)	0.657185
	15	57592083	cg13626582	LOC283663	TSS1500	0.98(0.91,1.05)	0.540765	0.339657	0.96(0.86,1.09)	0.555499	0.174139	0.98(0.92,1.04)	0.40972
	14	81894271	cg01569709			1.02(0.95,1.1)	0.540795	0.397753	0.99(0.88,1.12)	0.863769	0.194513	1.01(0.95,1.08)	0.663247
	19	14671371	cg23690893	TECR	Body	1.02(0.95,1.1)	0.540919	0.41588	0.95(0.84,1.07)	0.3976	0.132472	1(0.94,1.07)	0.914955
	21	45585347	cg08443717			0.98(0.91,1.05)	0.540994	0.412705	1.02(0.9,1.16)	0.76238	0.125863	0.99(0.93,1.05)	0.700093
	12	54360836	cg24895871	HOTAIR	Body	0.98(0.91,1.05)	0.541098	0.302393	0.93(0.81,1.06)	0.257624	0.133967	0.97(0.91,1.03)	0.278951
	14	100198227	cg20093457			0.98(0.91,1.05)	0.541123	0.411433	1.08(0.95,1.23)	0.245306	0.174646	1(0.94,1.07)	0.975103
	1	14076293	cg02418294	PRDM2;PRDM2;PRDM2;PRDM2	Body;Body;5'UTR;Body	0.98(0.91,1.05)	0.54114	0.40337	0.97(0.85,1.11)	0.675279	0.195246	0.98(0.92,1.04)	0.461087
	9	98995607	cg13841099			0.97(0.9,1.06)	0.541194	0.415863	0.93(0.83,1.05)	0.245162	0.0593721	0.96(0.9,1.03)	0.241301
	2	7018153	cg10549986	RSAD2	1stExon	1.02(0.95,1.09)	0.54137	0.241561	0.96(0.84,1.1)	0.546332	0.193882	1.01(0.95,1.07)	0.778462
	7	111382084	cg07996838	DOCK4	Body	1.02(0.95,1.09)	0.541438	0.327701	0.94(0.84,1.07)	0.362593	0.287314	1(0.94,1.06)	0.931366
	12	53599806	cg26689077	ITGB7	5'UTR	1.02(0.95,1.1)	0.541528	0.323175	0.85(0.75,0.97)	0.0139887	0.0624482	0.98(0.92,1.04)	0.4834
	11	116857794	cg09458566	SIK3	Body	1.02(0.95,1.1)	0.541571	0.39396	0.91(0.79,1.04)	0.158762	0.222999	1(0.93,1.06)	0.896825
	15	45003652	cg00079638	B2M	TSS200	1.02(0.95,1.1)	0.541596	0.408279	0.97(0.87,1.09)	0.633991	0.135221	1.01(0.95,1.07)	0.787542
	2	173792879	cg05862039	RAPGEF4;RAPGEF4	Body;Body	0.98(0.91,1.05)	0.541642	0.379864	0.97(0.86,1.1)	0.655137	0.0624478	0.98(0.92,1.04)	0.452768
	1	160054219	cg08187246	KCNJ9	Body	0.98(0.9,1.05)	0.541662	0.430737	1.04(0.92,1.18)	0.502117	0.184347	0.99(0.93,1.06)	0.870877
	1	32014363	cg00583861			0.98(0.91,1.05)	0.54175	0.396465	0.99(0.88,1.11)	0.833807	0.151443	0.98(0.92,1.04)	0.526645
	6	26456230	cg13860387			1.02(0.95,1.1)	0.54177	0.306528	1.02(0.9,1.15)	0.772013	0.164248	1.02(0.96,1.09)	0.501096
	17	79128918	cg26783127	AATK	Body	1.02(0.95,1.1)	0.541816	0.344607	1.1(0.97,1.24)	0.159023	0.19817	1.04(0.98,1.11)	0.219514
	2	240697636	cg26092233			1.02(0.95,1.1)	0.541914	0.409127	1.06(0.93,1.2)	0.402135	0.184358	1.03(0.97,1.1)	0.347499
	6	134499143	cg14905466	SGK1;SGK1	TSS200;Body	1.02(0.95,1.1)	0.54201	0.397369	0.95(0.83,1.08)	0.409667	0.135912	1(0.94,1.07)	0.890581
	19	44259571	cg00458910	C19orf61	TSS1500	1.02(0.95,1.1)	0.542128	0.413101	1.04(0.92,1.18)	0.55347	0.165358	1.03(0.96,1.09)	0.410711
	10	49893445	cg17967780	WDFY4	TSS200	1.02(0.95,1.1)	0.542218	0.316788	0.9(0.8,1.01)	0.0694726	0.0900096	0.99(0.93,1.05)	0.666645
	2	114426838	cg00064531			0.98(0.9,1.05)	0.542259	0.154377	1.05(0.93,1.19)	0.412965	0.181066	1(0.93,1.06)	0.928655
	19	836679	cg17473898			1.02(0.95,1.09)	0.542405	0.282942	0.87(0.76,0.99)	0.034702	0.140318	0.99(0.93,1.05)	0.662009
	5	159602480	cg24579851			1.02(0.95,1.1)	0.542406	0.376571	0.99(0.89,1.11)	0.907486	0.166207	1.01(0.95,1.08)	0.65369
	6	37142220	cg25325512	PIM1	3'UTR	1.02(0.95,1.1)	0.542436	0.292312	0.94(0.83,1.07)	0.327684	0.139264	1(0.94,1.07)	0.958378
	11	116700447	cg11869828	APOC3	TSS200	1.02(0.95,1.1)	0.542486	0.394007	0.95(0.83,1.08)	0.43618	0.192177	1(0.94,1.07)	0.885098
	15	60288348	cg00970361			1.02(0.95,1.1)	0.542509	0.268779	1.02(0.91,1.15)	0.690487	0.183322	1.02(0.96,1.09)	0.467117
	6	41998500	cg14029001	CCND3;CCND3	5'UTR;5'UTR	0.98(0.91,1.05)	0.542582	0.411357	1.14(1,1.29)	0.0433956	0.198143	1.02(0.95,1.08)	0.629273
	20	3065559	cg04632887	AVP	TSS200	1.02(0.95,1.1)	0.542743	0.34296	1.02(0.9,1.16)	0.791975	0.0212707	1.02(0.96,1.09)	0.509215
	1	87277279	cg15903449			0.98(0.91,1.05)	0.542805	0.404319	1.07(0.89,1.28)	0.48601	0.0520305	0.99(0.93,1.06)	0.745785
	11	47400113	cg06147863	SPI1;SPI1;SPI1;SPI1	5'UTR;5'UTR;1stExon;1stExon	1.02(0.95,1.1)	0.54281	0.249309	0.96(0.85,1.09)	0.547435	0.0820674	1.01(0.94,1.07)	0.826256
	20	10286857	cg03569068	SNAP25;SNAP25	3'UTR;3'UTR	0.98(0.91,1.05)	0.542862	0.302747	1.11(0.97,1.27)	0.131725	0.157581	1.01(0.94,1.07)	0.865179
	9	91454488	cg14358492			0.98(0.91,1.05)	0.54292	0.125565	1.01(0.89,1.14)	0.893587	0.0906264	0.99(0.92,1.05)	0.648507
	5	169757754	cg12360935	LOC257358	TSS1500	1.02(0.95,1.1)	0.543232	0.361885	1(0.89,1.12)	0.947376	0.169172	1.02(0.96,1.08)	0.624762
	4	183795763	cg27226424			1.02(0.95,1.1)	0.543242	0.41311	1.04(0.92,1.18)	0.497225	0.1158	1.03(0.97,1.09)	0.386792
	1	151137676	cg06902698	SCNM1;LYSMD1;LYSMD1	TSS1500;Body;1stExon	0.98(0.91,1.05)	0.543389	0.276191	1.07(0.94,1.22)	0.297763	0.192209	1(0.94,1.07)	0.994808
	6	32160074	cg00442389	GPSM3	Body	1.02(0.95,1.1)	0.543437	0.264872	0.84(0.74,0.97)	0.0164211	0.188306	0.98(0.92,1.05)	0.554992
	6	29932743	cg23567583			1.02(0.96,1.07)	0.543463	0.328372	1.01(0.9,1.14)	0.852759	0.196872	1.02(0.97,1.07)	0.527985
	9	138555074	cg09437162	LCN9	TSS200	0.98(0.91,1.05)	0.543668	0.416927	1.04(0.91,1.18)	0.598725	0.166842	0.99(0.93,1.06)	0.795045
	6	99289733	cg07815131			0.98(0.91,1.05)	0.543707	0.394756	1.02(0.9,1.16)	0.748289	0.111101	0.99(0.93,1.05)	0.717006
	19	53898269	cg22208365	ZNF765	TSS200	0.98(0.91,1.05)	0.543719	0.414743	1.01(0.9,1.13)	0.851684	0.129773	0.99(0.93,1.05)	0.684586
	20	61977221	cg01684256	CHRNA4	3'UTR	0.98(0.91,1.05)	0.543739	0.420885	0.91(0.82,1.02)	0.0957327	0.177019	0.96(0.9,1.02)	0.151527
	3	57199318	cg15854067	IL17RD;IL17RD	1stExon;5'UTR	0.98(0.91,1.05)	0.544	0.414015	0.99(0.87,1.11)	0.809475	0.180691	0.98(0.92,1.04)	0.520032
	6	30418900	cg16019142			1.02(0.95,1.1)	0.544036	0.390436	0.88(0.77,1.02)	0.0832008	0.17607	0.99(0.93,1.06)	0.805867
	15	101661580	cg22551145			1.02(0.95,1.1)	0.54411	0.340596	0.97(0.87,1.08)	0.577259	0.194991	1.01(0.95,1.07)	0.84251
	11	116694171	cg23200506	APOA4	TSS200	0.98(0.9,1.05)	0.544141	0.416604	0.98(0.87,1.11)	0.788109	0.138277	0.98(0.92,1.04)	0.510766
	3	127310291	cg26057969	TPRA1;TPRA1	TSS1500;TSS1500	1.02(0.95,1.1)	0.544149	0.404266	0.92(0.81,1.05)	0.223041	0.201259	1(0.93,1.06)	0.943946
	15	40763995	cg14837165	CHST14	1stExon	0.98(0.91,1.05)	0.544237	0.245122	0.97(0.85,1.09)	0.575885	0.182439	0.97(0.91,1.04)	0.419309
	15	80696264	cg20775959	ARNT2	TSS1500	0.98(0.91,1.05)	0.544494	0.318748	0.97(0.86,1.1)	0.658547	0.00742196	0.98(0.92,1.04)	0.454869
	1	204978274	cg25728388	NFASC;NFASC;NFASC;NFASC	Body;Body;Body;Body	0.98(0.91,1.05)	0.544495	0.111476	1.21(1.05,1.4)	0.0101067	0.125465	1.02(0.96,1.09)	0.56193
	2	177042493	cg03401519			1.02(0.95,1.1)	0.544666	0.272411	1.1(0.98,1.23)	0.0992957	0.175597	1.05(0.98,1.11)	0.158821
	5	31532187	cg16131300	RNASEN;RNASEN;C5orf22;RNASEN;RNASEN	5'UTR;1stExon;TSS200;1stExon;5'UTR	1.02(0.95,1.1)	0.544676	0.383337	1.07(0.95,1.2)	0.249756	0.115178	1.04(0.97,1.1)	0.259722
	3	189547290	cg09085792	TP63;TP63;TP63;TP63;MIR944;TP63;TP63	Body;Body;Body;Body;TSS1500;Body;Body	1.02(0.95,1.1)	0.544682	0.363261	0.85(0.76,0.96)	0.00659265	0.192981	0.97(0.91,1.03)	0.343749
	1	149298587	cg23610373			0.98(0.91,1.05)	0.544753	0.405074	1.13(1,1.28)	0.0592145	0.194387	1.01(0.95,1.08)	0.67645
	11	1360038	cg14577593			1.02(0.95,1.1)	0.544768	0.337339	0.99(0.88,1.12)	0.900229	0.1519	1.01(0.95,1.08)	0.645622
	2	157291262	cg02039987	GPD2	TSS1500	1.02(0.95,1.1)	0.544893	0.380027	0.89(0.79,1.01)	0.0707351	0.14048	0.99(0.93,1.05)	0.706897
	19	39264720	cg03793778	LGALS7	TSS1500	0.98(0.91,1.05)	0.544953	0.39307	0.97(0.86,1.09)	0.604023	0.0548924	0.98(0.92,1.04)	0.430842
	2	87161889	cg20934323	RGPD1;RGPD2	Body;Body	1.02(0.95,1.1)	0.545004	0.256191	1.08(0.95,1.23)	0.229997	0.11443	1.04(0.97,1.1)	0.263603
	2	161348781	cg02772995	RBMS1;RBMS1	Body;Body	1.03(0.95,1.11)	0.545044	0.372289	1.11(0.96,1.27)	0.148383	0.149255	1.05(0.98,1.12)	0.209786
	19	13051573	cg19867991	CALR	Body	1.02(0.95,1.1)	0.545089	0.414423	0.95(0.83,1.08)	0.406165	0.186615	1(0.94,1.07)	0.911044
	18	9474143	cg21923525	RALBP1	TSS1500	0.98(0.91,1.05)	0.545147	0.405501	1.12(0.98,1.28)	0.0994772	0.0946457	1.01(0.95,1.08)	0.7963
	21	46898610	cg22978940	COL18A1;COL18A1;COL18A1	Body;Body;Body	0.98(0.91,1.05)	0.545275	0.376017	1.01(0.89,1.14)	0.889911	0.0419031	0.99(0.93,1.05)	0.655164
	3	114958699	cg12431891			0.98(0.91,1.05)	0.545317	0.314002	0.92(0.82,1.03)	0.147814	0.13118	0.96(0.9,1.02)	0.199938
	3	69859618	cg17445875	MITF;MITF	Body;Body	1.02(0.95,1.1)	0.545474	0.400646	0.98(0.86,1.1)	0.685648	0.0948295	1.01(0.95,1.07)	0.753804
	14	75073928	cg03491087	LTBP2	Body	1.02(0.95,1.1)	0.545549	0.35396	0.89(0.79,1)	0.0437847	0.129871	0.98(0.92,1.05)	0.575048
	18	3446566	cg26701815	TGIF1;TGIF1	5'UTR;TSS1500	1.02(0.95,1.1)	0.545605	0.374416	0.98(0.86,1.11)	0.696637	0.0609506	1.01(0.95,1.08)	0.7433
	12	24104007	cg21862372	SOX5;SOX5	5'UTR;TSS1500	1.02(0.95,1.1)	0.545618	0.340918	0.91(0.81,1.03)	0.135708	0.140966	0.99(0.93,1.06)	0.804492
	18	72166016	cg16387467	CNDP2;CNDP2	TSS1500;5'UTR	0.98(0.91,1.05)	0.545768	0.387522	1.02(0.9,1.16)	0.733671	0.159852	0.99(0.93,1.05)	0.728542
	15	41576060	cg24687639	LOC729082	TSS200	0.98(0.91,1.05)	0.545812	0.394602	0.98(0.87,1.11)	0.726695	0.150785	0.98(0.92,1.04)	0.485277
	20	35973064	cg19757422	SRC;SRC	TSS1500;TSS200	0.98(0.9,1.06)	0.545926	0.362484	1.03(0.9,1.17)	0.682006	0.144304	0.99(0.92,1.06)	0.76027
	16	54407943	cg04917160			1.02(0.96,1.09)	0.545959	0.386958	0.98(0.86,1.11)	0.775796	0.180694	1.01(0.95,1.07)	0.685981
	2	227662083	cg04129548	IRS1	1stExon	1.02(0.95,1.1)	0.545982	0.292472	0.99(0.87,1.13)	0.897948	0.186217	1.01(0.95,1.08)	0.639391
	7	26191458	cg16882373	NFE2L3	TSS1500	0.98(0.9,1.05)	0.546038	0.360871	0.99(0.88,1.12)	0.906952	0.117257	0.98(0.92,1.05)	0.567398
	1	27677860	cg12742432	SYTL1	Body	0.98(0.91,1.05)	0.546098	0.433248	1.01(0.87,1.18)	0.86445	0.189432	0.98(0.92,1.05)	0.638713
	17	72270059	cg12381873	DNAI2	TSS1500	0.98(0.91,1.05)	0.546101	0.382233	1.07(0.95,1.21)	0.263187	0.139421	1(0.94,1.06)	0.961531
	22	17680531	cg24127748	CECR1;CECR1;CECR1	Body;1stExon;5'UTR	0.98(0.91,1.05)	0.546197	0.375218	1(0.89,1.12)	0.970792	0.130193	0.98(0.93,1.04)	0.591731
	20	62716485	cg17454746	OPRL1;C20orf201;OPRL1	5'UTR;TSS1500;5'UTR	0.98(0.91,1.05)	0.546224	0.40105	1.06(0.92,1.21)	0.405638	0.160855	1(0.93,1.06)	0.89658
	1	61298421	cg07813031			1.02(0.96,1.09)	0.546289	0.32998	0.95(0.83,1.08)	0.40397	0.200565	1.01(0.95,1.06)	0.856202
	10	134556254	cg27136914	INPP5A	Body	0.98(0.91,1.05)	0.546537	0.4136	0.98(0.88,1.1)	0.739112	0.177945	0.98(0.92,1.04)	0.492711
	7	154836613	cg01832665			1.02(0.95,1.11)	0.546544	0.304296	1.02(0.9,1.16)	0.740956	0.0801813	1.02(0.96,1.09)	0.491938
	16	8891458	cg03594822	TMEM186;PMM2	Body;TSS1500	0.97(0.89,1.06)	0.546545	0.389542	1.04(0.93,1.17)	0.492786	0.228825	1(0.93,1.07)	0.936638
	17	7983203	cg06858294	ALOX12B	Body	0.98(0.91,1.05)	0.546551	0.406172	0.9(0.79,1.02)	0.110831	0.182007	0.96(0.9,1.02)	0.187702
	1	40562842	cg10827045	PPT1;PPT1	1stExon;1stExon	1.02(0.95,1.1)	0.546612	0.403888	0.96(0.84,1.09)	0.48487	0.198816	1.01(0.94,1.07)	0.85744
	7	94286086	cg24885794	SGCE;PEG10;SGCE;PEG10;SGCE	TSS1500;5'UTR;TSS1500;5'UTR;TSS1500	0.98(0.91,1.05)	0.546613	0.389111	0.92(0.81,1.05)	0.203923	0.0259252	0.96(0.9,1.03)	0.246475
	10	104415919	cg27391127	TRIM8	Body	0.98(0.92,1.04)	0.546615	0.412586	1.12(0.98,1.29)	0.104224	0.168487	1(0.95,1.06)	0.921485
	6	138820840	cg00257893	NHSL1;NHSL1	TSS1500;Body	1.02(0.95,1.1)	0.546663	0.294707	0.95(0.84,1.07)	0.407907	0.053668	1(0.94,1.07)	0.90778
	1	17960353	cg22524332	ARHGEF10L;ARHGEF10L	Body;Body	0.98(0.91,1.05)	0.546715	0.4009	1.02(0.9,1.17)	0.736941	0.05562	0.99(0.93,1.05)	0.709424
	4	9508177	cg08953726			1.02(0.95,1.1)	0.546779	0.418355	1.06(0.93,1.21)	0.384332	0.199828	1.03(0.97,1.1)	0.343242
	2	89165761	cg01712948			0.98(0.91,1.05)	0.546818	0.423277	0.92(0.8,1.06)	0.236483	0.187668	0.96(0.9,1.03)	0.274349
	4	187074031	cg02875015	FAM149A;FAM149A	Body;Body	1.02(0.95,1.1)	0.546877	0.323405	0.92(0.82,1.04)	0.203885	0.193059	1(0.94,1.06)	0.89027
	12	123352774	cg15617609	VPS37B	Body	0.98(0.91,1.05)	0.546905	0.34883	1.04(0.92,1.17)	0.574615	0.185166	0.99(0.93,1.06)	0.81596
	19	4277333	cg24408057	SHD	TSS1500	1.02(0.95,1.1)	0.54701	0.411161	1.03(0.9,1.17)	0.675257	0.0718789	1.02(0.96,1.09)	0.46531
	11	12307924	cg16514167	MICALCL	TSS1500	1.02(0.95,1.1)	0.547089	0.417089	0.87(0.78,0.98)	0.0247164	0.0772477	0.98(0.92,1.04)	0.479536
	14	65744457	cg23304298			0.98(0.91,1.05)	0.547152	0.322071	0.93(0.82,1.05)	0.256596	0.083642	0.97(0.91,1.03)	0.27223
	12	90343791	cg26835302			0.98(0.91,1.05)	0.54717	0.408887	1.01(0.89,1.14)	0.910409	0.0859796	0.99(0.93,1.05)	0.637485
	10	96163157	cg05636681	TBC1D12	1stExon	1.02(0.95,1.1)	0.547236	0.22749	0.93(0.81,1.06)	0.268951	0.190044	1(0.94,1.07)	0.982479
	22	22987124	cg04027757	POM121L1P	TSS200	1.02(0.95,1.1)	0.547294	0.28071	1.05(0.93,1.19)	0.45033	0.191692	1.03(0.97,1.1)	0.368654
	1	3663832	cg05491852	KIAA0495;KIAA0495	1stExon;5'UTR	1.02(0.95,1.1)	0.547365	0.417194	0.96(0.86,1.08)	0.520112	0.192826	1.01(0.94,1.07)	0.864542
	7	73247674	cg16985708			1.02(0.95,1.1)	0.547418	0.40877	0.97(0.86,1.11)	0.678468	0.179471	1.01(0.95,1.08)	0.746401
	4	186000492	cg10299214			0.98(0.91,1.05)	0.547515	0.403336	0.94(0.84,1.06)	0.299298	0.0811344	0.97(0.91,1.03)	0.291611
	17	29248604	cg02434059	ADAP2	TSS200	1.02(0.95,1.1)	0.547544	0.322688	1.06(0.95,1.19)	0.318729	0.0556115	1.03(0.97,1.1)	0.296607
	11	45204466	cg08312987	PRDM11	Body	0.98(0.92,1.05)	0.547548	0.357327	1.06(0.93,1.2)	0.415813	0.175943	1(0.94,1.06)	0.869608
	18	77158471	cg01277438	NFATC1;NFATC1;NFATC1	Body;5'UTR;Body	0.98(0.91,1.05)	0.547564	0.41233	0.98(0.86,1.11)	0.70754	0.196537	0.98(0.92,1.04)	0.47879
	21	33984905	cg02339298	C21orf59	TSS1500	1.02(0.95,1.09)	0.547613	0.387579	0.9(0.78,1.04)	0.160276	0.165104	1(0.94,1.06)	0.9634
	4	21950952	cg07745624	KCNIP4	TSS1500	1.02(0.95,1.1)	0.547644	0.369629	1.06(0.93,1.21)	0.416247	0.139561	1.03(0.97,1.1)	0.358014
	5	1949277	cg00621247			1.02(0.95,1.1)	0.547754	0.0326484	1.01(0.89,1.14)	0.91616	0.195917	1.02(0.96,1.08)	0.569312
	10	104885967	cg02822087	NT5C2;NT5C2	Body;Body	1.02(0.95,1.1)	0.54779	0.377541	1.03(0.91,1.16)	0.684173	0.122941	1.02(0.96,1.09)	0.468652
	19	17439339	cg00650809	ANO8	Body	1.02(0.95,1.1)	0.54795	0.419587	1.1(0.97,1.25)	0.146273	0.137944	1.04(0.98,1.11)	0.215824
	7	100202882	cg26100986	PCOLCE	Body	0.98(0.91,1.05)	0.547952	0.369743	0.97(0.86,1.11)	0.673151	0.22776	0.98(0.92,1.04)	0.465121
	14	71788121	cg04810007			1.02(0.95,1.09)	0.548067	0.393346	0.89(0.76,1.04)	0.132675	0.117983	1(0.94,1.06)	0.946551
	1	150552671	cg18016565	MCL1;MCL1	TSS1500;TSS1500	0.98(0.91,1.05)	0.548222	0.395397	0.91(0.8,1.03)	0.143131	0.16162	0.96(0.9,1.02)	0.219935
	5	179002268	cg03983008	RUFY1;RUFY1;RUFY1	Body;Body;Body	0.98(0.91,1.05)	0.548251	0.270164	1.03(0.91,1.17)	0.641675	0.0138841	0.99(0.93,1.06)	0.774465
	4	76554724	cg10131286	CDKL2	5'UTR	1.02(0.95,1.1)	0.548367	0.395122	1.03(0.91,1.16)	0.655727	0.193534	1.02(0.96,1.09)	0.456917
	2	73871855	cg07208825	ALMS1P	TSS200	1.02(0.95,1.1)	0.548369	0.393712	1.03(0.91,1.17)	0.614705	0.153739	1.03(0.96,1.09)	0.440443
	2	134855457	cg21340821			1.02(0.95,1.1)	0.548551	0.374213	1.11(0.98,1.25)	0.100307	0.170588	1.04(0.98,1.11)	0.178442
	20	60638858	cg06222087	TAF4	Body	1.02(0.95,1.1)	0.548746	0.280196	1.08(0.94,1.24)	0.267111	0.192085	1.03(0.97,1.1)	0.295348
	10	71176719	cg06008345	TACR2	TSS200	0.98(0.91,1.05)	0.548815	0.403393	1.04(0.92,1.18)	0.543067	0.1885	0.99(0.93,1.06)	0.817993
	9	124976596	cg02342594	LHX6;LHX6	Body;Body	1.02(0.95,1.1)	0.548998	0.194813	1.06(0.94,1.2)	0.35655	0.184374	1.03(0.97,1.1)	0.323524
	12	24104357	cg13817265	SOX5	5'UTR	0.98(0.91,1.05)	0.549154	0.346187	1.05(0.92,1.19)	0.484972	0.00271652	0.99(0.93,1.06)	0.865101
	8	105257227	cg14750367	RIMS2;RIMS2	Body;Body	1.02(0.95,1.1)	0.549171	0.415206	1.01(0.9,1.13)	0.822919	0.0667992	1.02(0.96,1.08)	0.531402
	17	65242711	cg13148085	HELZ	TSS1500	0.98(0.91,1.05)	0.549354	0.338049	0.99(0.88,1.13)	0.925003	0.161554	0.98(0.92,1.05)	0.574157
	22	26876075	cg13345299	HPS4;HPS4	TSS1500;Body	1.02(0.95,1.1)	0.549355	0.419374	0.9(0.79,1.03)	0.126584	0.143508	0.99(0.93,1.06)	0.827577
	6	41254885	cg06196379	TREM1	TSS1500	0.98(0.9,1.05)	0.549383	0.397295	1.05(0.93,1.19)	0.394917	0.162144	1(0.94,1.07)	0.961813
	19	3358039	cg25485392			1.02(0.95,1.1)	0.549645	0.345573	0.9(0.8,1.02)	0.112545	0.192696	0.99(0.93,1.05)	0.787481
	4	148785459	cg09372692	ARHGAP10	Body	0.98(0.91,1.05)	0.549677	0.331495	1.09(0.95,1.24)	0.220936	0.0922075	1(0.94,1.06)	0.972419
	13	51797646	cg07691146	FAM124A	Body	0.98(0.91,1.05)	0.549772	0.417023	1.03(0.91,1.17)	0.659339	0.161038	0.99(0.93,1.05)	0.76055
	22	38851318	cg16269048	KCNJ4	TSS200	1.02(0.95,1.1)	0.549869	0.414818	1.08(0.97,1.2)	0.16086	0.210806	1.04(0.98,1.11)	0.192453
	6	31730389	cg00632188	MSH5;MSH5;C6orf26;MSH5;MSH5	3'UTR;3'UTR;TSS1500;3'UTR;3'UTR	0.98(0.92,1.04)	0.549899	0.413367	0.98(0.88,1.09)	0.701072	0.182528	0.98(0.93,1.03)	0.477605
	1	165415805	cg03585237	RXRG;RXRG	TSS1500;TSS1500	0.98(0.91,1.05)	0.549915	0.357696	1.11(0.97,1.26)	0.122001	0.190037	1.01(0.95,1.07)	0.799991
	5	149012102	cg01772439	FLJ41603	3'UTR	1.02(0.95,1.1)	0.549991	0.0603711	0.97(0.86,1.1)	0.656254	0.174893	1.01(0.95,1.08)	0.777455
	11	119177430	cg16971827	CBL	3'UTR	1.02(0.95,1.1)	0.550027	0.416401	1.15(1.02,1.3)	0.0267793	0.152028	1.06(0.99,1.12)	0.0979224
	16	67678801	cg04180299	RLTPR	TSS1500	1.02(0.95,1.1)	0.550044	0.424715	0.88(0.75,1.05)	0.152297	0.100085	1(0.94,1.07)	0.996069
	5	73044623	cg22771548	RGNEF	Body	1.02(0.95,1.1)	0.550067	0.154425	1.03(0.9,1.17)	0.671524	0.173051	1.02(0.96,1.09)	0.466086
	5	76935080	cg07336617	OTP	TSS1500	0.98(0.9,1.06)	0.550108	0.402091	0.96(0.84,1.09)	0.510922	0.12499	0.97(0.91,1.04)	0.395081
	7	927934	cg03842205	C7orf20	Body	0.98(0.93,1.04)	0.550133	0.155357	1.06(0.92,1.23)	0.40472	0.133819	0.99(0.94,1.04)	0.782912
	1	32444348	cg13173369			0.98(0.91,1.05)	0.550175	0.316128	0.97(0.86,1.09)	0.595894	0.18179	0.98(0.92,1.04)	0.432942
	6	133055183	cg22825487	VNN3;VNN3	Body;Body	1.02(0.95,1.1)	0.550298	0.168264	0.99(0.88,1.12)	0.901903	0.0192746	1.01(0.95,1.08)	0.645939
	5	54516779	cg24828151			1.02(0.95,1.1)	0.550322	0.292659	0.9(0.79,1.03)	0.135576	0.180843	0.99(0.93,1.06)	0.867802
	6	30431584	cg13375628			0.98(0.91,1.05)	0.550462	0.313267	1.05(0.93,1.19)	0.407622	0.200089	1(0.94,1.06)	0.911307
	18	3771570	cg19622911	DLGAP1;DLGAP1	Body;Body	0.98(0.91,1.05)	0.550524	0.398033	1.03(0.9,1.17)	0.669846	0.188081	0.99(0.93,1.06)	0.757088
	10	134222218	cg00045902	PWWP2B;PWWP2B	3'UTR;Body	0.98(0.91,1.05)	0.55064	0.202641	0.9(0.79,1.02)	0.0903844	0.0483897	0.96(0.9,1.02)	0.171568
	13	33780362	cg16795307	STARD13;STARD13	TSS200;Body	1.02(0.95,1.1)	0.550737	0.416259	1(0.89,1.13)	0.983647	0.196396	1.02(0.95,1.08)	0.60163
	2	153574016	cg17533245	ARL6IP6;PRPF40A;ARL6IP6	TSS1500;TSS200;TSS1500	0.98(0.91,1.05)	0.55087	0.369817	1.02(0.92,1.14)	0.688854	0.178797	0.99(0.93,1.05)	0.791914
	1	145092576	cg16260424			1.02(0.95,1.1)	0.551048	0.178103	1.05(0.93,1.19)	0.458559	0.108115	1.03(0.97,1.1)	0.372771
	7	115840881	cg01632597			0.98(0.91,1.05)	0.551091	0.313356	0.98(0.87,1.1)	0.673379	0.126964	0.98(0.92,1.04)	0.465864
	16	89111748	cg27600804			0.98(0.91,1.05)	0.551105	0.396455	0.97(0.86,1.1)	0.65757	0.17532	0.98(0.92,1.04)	0.459121
	14	105860985	cg00832329	PACS2;PACS2	Body;Body	1.02(0.95,1.1)	0.551209	0.360872	1.02(0.9,1.16)	0.749539	0.177302	1.02(0.96,1.09)	0.499493
	3	128369853	cg27550242	RPN1	TSS200	1.02(0.95,1.1)	0.551255	0.316918	0.98(0.88,1.1)	0.752771	0.0976841	1.01(0.95,1.07)	0.738829
	4	110992869	cg17363943	ELOVL6;ELOVL6	Body;Body	0.98(0.92,1.05)	0.55133	0.147429	0.89(0.75,1.06)	0.196946	0.194501	0.97(0.91,1.03)	0.304245
	7	16793139	cg20502215	TSPAN13	TSS1500	1.02(0.95,1.09)	0.551662	0.418813	0.91(0.8,1.04)	0.178982	0.183501	1(0.94,1.06)	0.922418
	14	53576363	cg13654573	DDHD1;DDHD1;DDHD1	Body;Body;Body	0.98(0.91,1.05)	0.551957	0.373694	0.89(0.79,1.01)	0.0740081	0.156348	0.96(0.9,1.02)	0.159454
	4	140579069	cg26994377			0.98(0.91,1.05)	0.552034	0.392454	1.04(0.95,1.13)	0.456063	0.088226	1(0.94,1.06)	0.999094
	17	28696496	cg14554468			0.98(0.91,1.05)	0.552056	0.412529	1.06(0.95,1.19)	0.307731	0.170838	1(0.94,1.06)	0.968946
	12	25394244	cg21247666	KRAS;KRAS	Body;Body	0.98(0.91,1.05)	0.552097	0.504584	1.1(0.97,1.25)	0.148861	0.263076	1.01(0.95,1.07)	0.845225
	1	16344977	cg16110455	HSPB7;HSPB7	1stExon;5'UTR	1.02(0.95,1.1)	0.552121	0.395943	1.04(0.92,1.19)	0.512228	0.11644	1.03(0.96,1.09)	0.401354
	7	2116648	cg22662844	MAD1L1;MAD1L1;MAD1L1	Body;Body;Body	0.98(0.91,1.05)	0.552157	0.403441	1.04(0.91,1.18)	0.566991	0.0162039	0.99(0.93,1.06)	0.81542
	11	123396486	cg01699740	GRAMD1B	TSS200	0.98(0.91,1.05)	0.552218	0.333834	1.03(0.91,1.15)	0.665156	0.183543	0.99(0.93,1.06)	0.790428
	11	32421845	cg08575722	WT1;WT1;WT1;WT1	Body;Body;Body;Body	1.02(0.95,1.09)	0.552374	0.413547	1.08(0.94,1.23)	0.288054	0.171787	1.03(0.97,1.1)	0.309991
	14	32363503	cg12816876			0.98(0.91,1.05)	0.552445	0.355699	0.96(0.84,1.08)	0.484882	0.181058	0.97(0.91,1.04)	0.385696
	20	62865391	cg11959156	MYT1	Body	0.98(0.92,1.05)	0.552456	0.398384	0.9(0.8,1.01)	0.0781665	0.0469957	0.96(0.91,1.02)	0.174844
	9	130880369	cg13491480			0.98(0.91,1.05)	0.552477	0.394606	1.05(0.92,1.2)	0.440908	0.119383	1(0.93,1.06)	0.885216
	16	8862402	cg26662674	ABAT;ABAT;ABAT	Body;Body;Body	1.02(0.95,1.1)	0.552481	0.410065	0.98(0.87,1.1)	0.719544	0.182258	1.01(0.95,1.08)	0.753892
	12	9265989	cg08300930	A2M	Body	0.98(0.91,1.05)	0.5526	0.31694	1.06(0.93,1.21)	0.376859	0.157651	1(0.94,1.06)	0.928595
	3	75834648	cg17286435	ZNF717	TSS1500	1.02(0.95,1.1)	0.552602	0.239321	0.96(0.84,1.09)	0.515208	0.154124	1.01(0.94,1.07)	0.848436
	16	77817508	cg09763060			1.02(0.95,1.1)	0.552705	0.418511	1.07(0.94,1.22)	0.304507	0.203124	1.03(0.97,1.1)	0.307768
	2	7016509	cg23213327	RSAD2	TSS1500	1.02(0.95,1.1)	0.552734	0.39382	0.95(0.84,1.08)	0.444688	0.148431	1(0.94,1.07)	0.884067
	5	180336487	cg17826428	BTNL8;BTNL8;BTNL8;BTNL8;BTNL8;BTNL8	Body;Body;Body;Body;Body;TSS200	0.98(0.91,1.05)	0.552781	0.409222	1.06(0.94,1.2)	0.354473	0.172891	1(0.94,1.06)	0.964586
	12	12225262	cg20141578	BCL2L14;BCL2L14;BCL2L14	5'UTR;5'UTR;5'UTR	1.02(0.95,1.1)	0.552933	0.48362	1.01(0.89,1.14)	0.876599	0.186767	1.02(0.96,1.08)	0.554641
	15	40731970	cg18073240	BAHD1	TSS1500	1.02(0.95,1.1)	0.553079	0.409413	0.92(0.81,1.06)	0.249688	0.188557	1(0.94,1.06)	0.985881
	19	55141618	cg04753936	LILRB1;LILRB1;LILRB1;LILRB1	TSS1500;TSS1500;5'UTR;TSS1500	0.98(0.91,1.05)	0.553113	0.379881	0.95(0.83,1.08)	0.433035	0.164155	0.97(0.91,1.03)	0.371471
	16	1825936	cg02457346	EME2	Body	0.98(0.91,1.05)	0.553137	0.340788	0.86(0.78,0.95)	0.00417856	0.155795	0.94(0.88,0.99)	0.0299985
	16	89789362	cg04044418	ZNF276;ZNF276	Body;Body	0.98(0.91,1.05)	0.553159	0.290812	0.88(0.77,1.01)	0.0620498	0.169663	0.96(0.9,1.02)	0.159107
	15	40161645	cg17095652	GPR176	Body	1.02(0.95,1.1)	0.553231	0.35186	1.01(0.89,1.14)	0.883541	0.0372924	1.02(0.96,1.08)	0.557592
	11	72462963	cg21931656	ARAP1	5'UTR	0.98(0.91,1.05)	0.553233	0.240323	0.94(0.83,1.06)	0.295968	0.160314	0.97(0.91,1.03)	0.298754
	3	7773492	cg17219740	GRM7;GRM7	Body;3'UTR	0.98(0.91,1.05)	0.553272	0.138121	1.01(0.88,1.16)	0.858428	0.135835	0.99(0.93,1.05)	0.657335
	16	3153315	cg03589920			1.02(0.95,1.11)	0.553345	0.404302	0.97(0.86,1.1)	0.630925	0.113394	1.01(0.94,1.08)	0.802226
	6	170390351	cg17688775			1.02(0.95,1.11)	0.55338	0.404179	1.15(0.99,1.35)	0.0684711	0.1508	1.05(0.98,1.12)	0.178161
	7	115963592	cg07367602			0.98(0.91,1.05)	0.553397	0.39655	1.1(0.97,1.26)	0.140934	0.0683657	1.01(0.95,1.07)	0.871986
	9	131012953	cg08858201	DNM1;DNM1	Body;Body	1.02(0.95,1.1)	0.553534	0.379226	0.99(0.86,1.14)	0.902515	0.233349	1.02(0.95,1.08)	0.63622
	13	78271500	cg24038780	SLAIN1	TSS1500	0.98(0.91,1.05)	0.553591	0.380237	0.85(0.7,1.04)	0.109537	0.149619	0.96(0.9,1.03)	0.265188
	8	67454546	cg08620329			0.98(0.91,1.05)	0.553612	0.213125	1.19(1.05,1.36)	0.00745879	0.16367	1.03(0.96,1.09)	0.428116
	10	112220471	cg02064267			1.04(0.91,1.19)	0.553886	0.408962	1.01(0.89,1.15)	0.842196	0.113194	1.03(0.94,1.13)	0.582461
	2	3151931	cg21031160			1.02(0.95,1.1)	0.553899	0.325429	0.9(0.82,0.99)	0.0385893	0.180354	0.98(0.92,1.04)	0.469304
	10	93870321	cg19464524	CPEB3	Body	1.02(0.95,1.1)	0.553936	0.3759	0.97(0.86,1.1)	0.647979	0.189903	1.01(0.95,1.07)	0.789782
	9	14321079	cg14519997			0.98(0.91,1.05)	0.554	0.352358	0.98(0.87,1.1)	0.6909	0.109817	0.98(0.92,1.04)	0.476586
	22	46481785	cg26422762	LOC400931	TSS200	1.02(0.95,1.1)	0.554004	0.318878	NA(NA,NA)	NA	NA	1.02(0.95,1.1)	0.554004
	4	184492770	cg00080333			1.02(0.95,1.09)	0.554017	0.392808	1.05(0.93,1.18)	0.45636	0.126133	1.03(0.97,1.09)	0.374534
	20	21694307	cg22763649	PAX1	Body	1.02(0.95,1.1)	0.554086	0.364032	1.03(0.91,1.18)	0.604827	0.181235	1.03(0.96,1.09)	0.440963
	11	2906285	cg04548378	CDKN1C;CDKN1C;CDKN1C	Body;1stExon;Body	0.98(0.91,1.05)	0.554115	0.326305	0.99(0.88,1.12)	0.917061	0.116411	0.98(0.92,1.05)	0.575891
	12	121088368	cg21589173	CABP1;CABP1;CABP1	TSS200;TSS200;Body	1.02(0.95,1.1)	0.554131	0.361947	1(0.88,1.14)	0.981476	0.120024	1.02(0.95,1.08)	0.599649
	4	129491708	cg04998379			1.02(0.95,1.1)	0.55416	0.394415	0.95(0.83,1.09)	0.465955	0.0710084	1.01(0.94,1.07)	0.865211
	20	30104637	cg08511818	HM13;HM13;HM13;HM13	Body;Body;Body;Body	1.02(0.95,1.1)	0.554368	0.160349	1.03(0.91,1.16)	0.687479	0.10883	1.02(0.96,1.09)	0.475402
	6	15090163	cg26076724			1.02(0.95,1.1)	0.554403	0.389471	1.01(0.89,1.15)	0.876492	0.171354	1.02(0.96,1.08)	0.553206
	22	39966085	cg01726073	CACNA1I;CACNA1I	TSS1500;TSS1500	0.98(0.91,1.05)	0.554543	0.388341	0.95(0.84,1.08)	0.452379	0.0766509	0.97(0.92,1.03)	0.375652
	10	134662206	cg11426080			1.02(0.95,1.1)	0.55469	0.381335	1.03(0.91,1.17)	0.657422	0.187664	1.02(0.96,1.09)	0.463101
	15	53087068	cg21038785			1.02(0.95,1.09)	0.55476	0.349281	0.98(0.86,1.11)	0.698253	0.18365	1.01(0.95,1.07)	0.742024
	4	66535403	cg12682684	EPHA5;EPHA5	1stExon;1stExon	0.98(0.91,1.05)	0.554954	0.373941	0.98(0.86,1.12)	0.793228	0.181555	0.98(0.92,1.04)	0.520874
	2	224822249	cg01766534	MRPL44	1stExon	1.02(0.95,1.1)	0.555043	0.395757	0.92(0.82,1.04)	0.202087	0.179496	1(0.93,1.06)	0.882209
	17	38133172	cg10794714	GSDMA	Body	0.98(0.9,1.06)	0.555288	0.382362	0.91(0.81,1.01)	0.088761	0.0580059	0.95(0.89,1.02)	0.144611
	3	49142572	cg19914751	QARS	TSS1500	1.02(0.95,1.1)	0.555292	0.374441	1.05(0.96,1.15)	0.322142	0.144904	1.03(0.97,1.1)	0.275611
	19	17439208	cg12526923	ANO8	Body	1.02(0.95,1.1)	0.555312	0.370975	1.12(0.99,1.26)	0.0718451	0.2126	1.05(0.98,1.11)	0.149183
	7	155597490	cg20381798	SHH	Body	1.02(0.95,1.1)	0.555373	0.413686	1(0.88,1.12)	0.946141	0.170592	1.01(0.95,1.08)	0.635823
	12	44226393	cg02522196			1.02(0.95,1.1)	0.555415	0.398032	1.06(0.94,1.2)	0.340466	0.250912	1.03(0.97,1.1)	0.324552
	5	146864669	cg12807764			0.98(0.91,1.05)	0.555479	0.40936	0.99(0.87,1.11)	0.835998	0.161042	0.98(0.92,1.04)	0.540822
	16	30124904	cg07824081	GDPD3;LOC100271831	TSS200;TSS1500	1.02(0.95,1.1)	0.55568	0.392269	1.08(0.95,1.24)	0.240603	0.189355	1.03(0.97,1.1)	0.286018
	8	27695615	cg26261431	PBK	TSS1500	1.02(0.95,1.1)	0.555684	0.323306	1.03(0.92,1.16)	0.568164	0.189502	1.03(0.96,1.09)	0.422058
	4	54458109	cg11807829	LNX1	TSS1500	1.02(0.95,1.1)	0.555772	0.368437	1.01(0.9,1.14)	0.826303	0.187974	1.02(0.96,1.09)	0.536574
	20	56964033	cg02581909	VAPB	TSS1500	0.98(0.91,1.05)	0.555886	0.344612	0.92(0.81,1.05)	0.217097	0.0219589	0.97(0.91,1.03)	0.272421
	2	8500033	cg25689167			0.98(0.91,1.05)	0.555953	0.422855	0.97(0.88,1.07)	0.534036	0.14273	0.98(0.92,1.03)	0.401689
	1	40769708	cg07575466	COL9A2	Body	1.02(0.95,1.1)	0.556051	0.332908	1.12(0.97,1.29)	0.115496	0.178294	1.04(0.98,1.11)	0.212321
	12	111514769	cg10535597	CUX2	Body	0.98(0.91,1.05)	0.556078	0.353687	1.01(0.89,1.14)	0.876385	0.127707	0.99(0.93,1.05)	0.664223
	12	54409336	cg22621272	HOXC4;HOXC6;HOXC5	TSS1500;TSS1500;TSS1500	1.02(0.95,1.1)	0.556131	0.476847	1.12(1,1.24)	0.0416593	0.0958792	1.05(0.99,1.12)	0.100208
	12	116997072	cg12506165	MAP1LC3B2	TSS200	0.98(0.91,1.05)	0.556162	0.25555	0.9(0.79,1.03)	0.114557	0.125186	0.96(0.9,1.02)	0.200668
	1	40388264	cg04218880			0.98(0.91,1.05)	0.556301	0.408207	1.14(1,1.3)	0.0472101	0.197963	1.01(0.95,1.08)	0.676875
	20	31071944	cg01221637	C20orf112	TSS1500	1.02(0.95,1.1)	0.556309	0.410646	1.06(0.95,1.19)	0.278797	0.162493	1.03(0.97,1.1)	0.281254
	8	25269908	cg08170583	DOCK5	3'UTR	1.02(0.95,1.1)	0.55631	0.412045	0.96(0.86,1.09)	0.547204	0.0526246	1.01(0.94,1.07)	0.862636
	17	27309486	cg24742298	SEZ6;SEZ6	Body;Body	1.01(0.97,1.06)	0.556316	0.266324	1.04(0.94,1.15)	0.472873	0.19828	1.02(0.98,1.06)	0.417726
	22	23523310	cg18133934	BCR;BCR	1stExon;1stExon	0.98(0.91,1.05)	0.556418	0.416929	NA(NA,NA)	NA	NA	0.98(0.91,1.05)	0.556418
	12	131276353	cg15932980	STX2;STX2	3'UTR;3'UTR	0.98(0.91,1.05)	0.556532	0.385852	1.06(0.93,1.21)	0.411305	0.19933	1(0.93,1.06)	0.913751
	13	102572229	cg22809871	FGF14	Body	1.02(0.95,1.1)	0.556535	0.460352	1.05(0.93,1.19)	0.421972	0.144546	1.03(0.97,1.09)	0.361983
	10	81678829	cg27320518	MBL1P	TSS1500	1.02(0.95,1.1)	0.556577	0.314247	1.11(0.99,1.25)	0.0737431	0.19317	1.05(0.98,1.12)	0.146378
	4	154125453	cg22471112	TRIM2;TRIM2	TSS200;5'UTR	1.02(0.95,1.1)	0.556635	0.419527	1.01(0.89,1.15)	0.879572	0.192682	1.02(0.95,1.09)	0.560841
	7	4850260	cg03310874	RADIL	Body	1.02(0.95,1.1)	0.556656	0.224394	1.08(0.96,1.21)	0.198196	0.047662	1.04(0.98,1.1)	0.237025
	4	154369277	cg07229402			1.02(0.95,1.1)	0.556681	0.407821	0.96(0.85,1.08)	0.492915	0.0190886	1(0.94,1.07)	0.88091
	4	89781466	cg04873130	FAM13A	Body	0.98(0.91,1.05)	0.55674	0.383846	0.94(0.84,1.06)	0.314425	0.161787	0.97(0.91,1.03)	0.307599
	5	27038836	cg07350977	CDH9	TSS200	1.02(0.95,1.1)	0.556816	0.434058	1(0.88,1.13)	0.943244	0.196081	1.02(0.95,1.08)	0.633403
	4	1221935	cg10085474	CTBP1;CTBP1	Body;Body	1.02(0.95,1.1)	0.556833	0.175946	1.05(0.92,1.2)	0.453778	0.0325631	1.03(0.97,1.1)	0.377469
	19	52453199	cg00845742			0.98(0.91,1.05)	0.556857	0.374369	0.99(0.87,1.12)	0.860842	0.0534278	0.98(0.92,1.04)	0.548565
	1	202130344	cg01437204	PTPN7;PTPN7	TSS1500;TSS1500	0.98(0.91,1.05)	0.556888	0.508667	0.93(0.81,1.06)	0.274954	0.176528	0.97(0.91,1.03)	0.300756
	17	77042810	cg00193613	C1QTNF1;C1QTNF1;C1QTNF1	Body;Body;Body	0.98(0.91,1.05)	0.55705	0.412262	1.08(0.95,1.24)	0.249525	0.173821	1(0.94,1.07)	0.959212
	7	27196825	cg00599770	HOXA7	TSS1500	0.98(0.91,1.05)	0.557189	0.382113	1.1(0.97,1.24)	0.137503	0.0660985	1.01(0.95,1.07)	0.783699
	2	240752524	cg21029631			1.02(0.95,1.1)	0.557238	0.328652	0.87(0.78,0.98)	0.0178413	0.112561	0.97(0.92,1.04)	0.406679
	8	11058710	cg10947146	XKR6	1stExon	0.97(0.89,1.06)	0.557344	0.177722	0.83(0.72,0.96)	0.0135023	0.182464	0.93(0.87,1.01)	0.0755827
	16	1993659	cg08968603	SEPX1	TSS1500	1.02(0.95,1.1)	0.557392	0.404033	1.11(0.98,1.26)	0.0884314	0.128318	1.05(0.98,1.11)	0.169838
	10	89578111	cg11294356	ATAD1;CFLP1	TSS200;Body	0.98(0.91,1.05)	0.557397	0.332272	0.98(0.87,1.11)	0.787639	0.154271	0.98(0.92,1.04)	0.522156
	7	27131807	cg05000994			1.02(0.95,1.1)	0.557409	0.388833	1.06(0.96,1.17)	0.249288	0.18224	1.03(0.98,1.1)	0.252265
	19	35617819	cg23866403	LGI4	Body	1.02(0.95,1.1)	0.557458	0.384654	1(0.88,1.14)	0.993083	0.0526226	1.02(0.95,1.08)	0.604975
	16	85768907	cg05612839	C16orf74	5'UTR	0.98(0.91,1.05)	0.557503	0.349625	1.06(0.93,1.21)	0.35789	0.146004	1(0.94,1.06)	0.934962
	7	27194745	cg08248516	HOXA7	Body	0.98(0.91,1.06)	0.557521	0.389659	1(0.88,1.13)	0.997712	0.00134336	0.98(0.92,1.05)	0.616054
	2	109524367	cg05729352	EDAR	Body	1.02(0.95,1.1)	0.557578	0.41089	1.02(0.9,1.16)	0.766501	0.172358	1.02(0.96,1.09)	0.511234
	6	11382675	cg03190513	NEDD9	TSS200	1.02(0.95,1.09)	0.557679	0.385999	0.97(0.86,1.1)	0.655097	0.0811122	1.01(0.95,1.07)	0.765524
	6	165348000	cg08483316			0.98(0.91,1.05)	0.557687	0.435622	1.1(0.98,1.25)	0.113509	0.129177	1.01(0.95,1.07)	0.770422
	19	42463824	cg04777071	RABAC1	TSS1500	0.98(0.9,1.06)	0.557841	0.333031	1.07(0.96,1.2)	0.24447	0.20118	1.01(0.94,1.07)	0.858845
	19	17488445	cg10178628	PLVAP	TSS1500	1.02(0.95,1.1)	0.557917	0.155528	0.87(0.77,0.98)	0.0266676	0.105513	0.98(0.92,1.04)	0.538429
	5	176784715	cg25461508	RGS14	TSS200	1.02(0.95,1.1)	0.558028	0.372792	1.16(1.05,1.29)	0.00495014	0.202823	1.07(1.01,1.14)	0.0332803
	17	62774590	cg23556923	LOC146880;LOC146880	Body;Body	1.02(0.95,1.1)	0.558131	0.362877	1.02(0.9,1.15)	0.786567	0.0415737	1.02(0.96,1.09)	0.520967
	11	405846	cg12036817	SIGIRR;SIGIRR;SIGIRR	3'UTR;3'UTR;3'UTR	0.98(0.91,1.05)	0.558136	0.423819	1(0.88,1.13)	0.950883	0.157065	0.98(0.92,1.05)	0.593219
	15	43024914	cg26287816	CDAN1	Body	1.02(0.95,1.1)	0.558209	0.38119	1.01(0.89,1.14)	0.870457	0.162259	1.02(0.96,1.09)	0.556875
	11	124588358	cg12921914			1.02(0.95,1.09)	0.558306	0.262775	1.01(0.92,1.11)	0.785662	0.199449	1.02(0.96,1.08)	0.527268
	3	131080235	cg22575379	NUDT16P;NUDT16P	TSS1500;TSS1500	0.98(0.91,1.05)	0.558432	0.339268	1.01(0.89,1.15)	0.867293	0.194958	0.99(0.93,1.05)	0.668462
	12	6299394	cg01339111			0.98(0.91,1.05)	0.558502	0.247186	1.03(0.92,1.16)	0.582185	0.0964304	0.99(0.94,1.06)	0.837535
	1	202129255	cg22008490	PTPN7;PTPN7	TSS200;5'UTR	0.98(0.91,1.05)	0.558549	0.413455	0.92(0.79,1.06)	0.233141	0.0742908	0.96(0.9,1.03)	0.284197
	12	6571347	cg24131538	TAPBPL	3'UTR	0.98(0.91,1.05)	0.55857	0.407193	0.95(0.84,1.08)	0.442799	0.196981	0.97(0.91,1.04)	0.369011
	5	141443781	cg08312412			1.02(0.95,1.1)	0.558576	0.299801	1.1(0.97,1.25)	0.150423	0.173547	1.04(0.98,1.11)	0.224932
	1	112046915	cg25674286	ADORA3;ADORA3;ADORA3	Body;TSS200;TSS200	0.98(0.91,1.05)	0.558713	0.44067	1.07(0.94,1.21)	0.332619	0.189826	1(0.94,1.07)	0.983974
	2	162095477	cg00164196			1.02(0.95,1.11)	0.558736	0.413666	0.88(0.76,1.01)	0.0781627	0.182041	0.99(0.92,1.06)	0.760066
	12	115135065	cg12713060			1.02(0.95,1.1)	0.558787	0.415338	0.89(0.77,1.02)	0.0904906	0.121986	0.99(0.93,1.06)	0.765206
	22	46440562	cg03415695	LOC100271722	Body	1.02(0.95,1.1)	0.558796	0.398537	1.02(0.91,1.14)	0.733357	0.115544	1.02(0.96,1.09)	0.499838
	15	38857474	cg03603381	RASGRP1;RASGRP1	TSS1500;TSS1500	1.02(0.95,1.1)	0.558829	0.312489	1.12(0.98,1.27)	0.0953023	0.188556	1.04(0.98,1.11)	0.183621
	17	42466960	cg25400253	ITGA2B	TSS200	1.02(0.95,1.09)	0.558851	0.39979	1.09(0.96,1.24)	0.204382	0.0536521	1.04(0.97,1.1)	0.264368
	2	177017331	cg25304107	HOXD4	Body	0.98(0.91,1.05)	0.558893	0.410022	1.1(0.97,1.23)	0.134276	0.128896	1.01(0.95,1.08)	0.754458
	4	123704747	cg16411668			1.02(0.95,1.1)	0.558933	0.419646	1.01(0.89,1.14)	0.885217	0.0348535	1.02(0.96,1.09)	0.56371
	17	68434585	cg12223009			1.02(0.95,1.11)	0.559012	0.384313	1.02(0.9,1.15)	0.759787	0.0850667	1.02(0.96,1.09)	0.510957
	3	49090647	cg26334657	QRICH1;QRICH1	Body;Body	0.98(0.91,1.05)	0.559017	0.323762	0.97(0.85,1.1)	0.598606	0.0496969	0.98(0.92,1.04)	0.441657
	11	118769157	cg01637289	BCL9L	Body	1.02(0.95,1.1)	0.559119	0.407042	0.97(0.86,1.1)	0.609209	0.193981	1.01(0.95,1.07)	0.808755
	10	135042885	cg12465710	UTF1	TSS1500	1.02(0.95,1.1)	0.559121	0.417706	1.02(0.9,1.15)	0.779617	0.14477	1.02(0.96,1.09)	0.518887
	6	164506939	cg00048370			1.02(0.95,1.1)	0.559182	0.301473	1.01(0.89,1.15)	0.879734	0.0358845	1.02(0.96,1.08)	0.559749
	11	73358518	cg06008062	PLEKHB1;PLEKHB1;PLEKHB1;PLEKHB1;PLEKHB1	TSS200;TSS1500;TSS200;Body;Body	1.02(0.95,1.1)	0.559208	0.412422	0.96(0.85,1.08)	0.490844	0.124913	1(0.94,1.07)	0.894606
	6	30720484	cg06422467			1.02(0.95,1.1)	0.559211	0.414488	1.1(0.96,1.26)	0.175646	0.189795	1.04(0.97,1.11)	0.245701
	4	148413287	cg22930773	EDNRA;EDNRA;EDNRA	Body;Body;Body	1.02(0.95,1.1)	0.559235	0.0971684	0.98(0.87,1.12)	0.804546	0.197351	1.01(0.95,1.08)	0.705166
	17	41624089	cg00202403	ETV4;ETV4	TSS1500;TSS1500	1.02(0.95,1.1)	0.559497	0.251794	0.98(0.88,1.1)	0.788027	0.169025	1.01(0.95,1.08)	0.742836
	1	235035687	cg17802005			0.98(0.91,1.05)	0.559501	0.28945	0.91(0.81,1.04)	0.162248	0.18902	0.96(0.91,1.02)	0.232688
	11	47415397	cg08594651			1.02(0.95,1.1)	0.55952	0.415084	1.09(0.96,1.25)	0.192905	0.0247245	1.04(0.97,1.11)	0.249918
	17	57184489	cg25714850	TRIM37;TRIM37	TSS1500;TSS1500	1.02(0.95,1.1)	0.559581	0.412059	0.88(0.76,1.02)	0.0970589	0.197322	0.99(0.93,1.06)	0.856327
	5	149317669	cg09646173	PDE6A	Body	0.98(0.91,1.05)	0.559593	0.300891	0.97(0.85,1.1)	0.598587	0.19348	0.98(0.92,1.04)	0.441993
	19	1071176	cg02308560	HMHA1	Body	1.02(0.95,1.1)	0.559606	0.440227	1.07(0.94,1.22)	0.296506	0.179917	1.03(0.97,1.1)	0.302655
	2	20550531	cg11955344			0.98(0.91,1.05)	0.559632	0.409546	1.04(0.95,1.15)	0.39919	0.197932	1(0.94,1.06)	0.987024
	7	89809444	cg04070188			0.98(0.91,1.05)	0.559832	0.414248	0.97(0.86,1.1)	0.67933	0.160704	0.98(0.92,1.04)	0.476642
	2	241395181	cg13232118	MIR149;PP14571;GPC1	TSS1500;Body;Body	1.02(0.95,1.1)	0.559849	0.273262	0.97(0.86,1.1)	0.653283	0.133225	1.01(0.95,1.07)	0.777187
	6	31867945	cg17243044	ZBTB12	Body	0.98(0.91,1.05)	0.560069	0.394562	1.01(0.89,1.14)	0.927783	0.194736	0.99(0.92,1.05)	0.647196
	22	50099606	cg21132420			0.98(0.91,1.05)	0.560267	0.412562	NA(NA,NA)	NA	NA	0.98(0.91,1.05)	0.560267
	2	223065390	cg03293308	PAX3;PAX3;PAX3;PAX3;PAX3	3'UTR;3'UTR;3'UTR;3'UTR;3'UTR	0.98(0.9,1.06)	0.560274	0.306406	1.01(0.89,1.14)	0.924763	0.162303	0.99(0.92,1.05)	0.654919
	13	112278928	cg24057701			0.98(0.91,1.05)	0.560473	0.264553	0.98(0.87,1.12)	0.799184	0.189567	0.98(0.92,1.04)	0.527363
	10	29738578	cg10598776			0.98(0.91,1.05)	0.560551	0.336754	0.99(0.87,1.12)	0.836742	0.195573	0.98(0.92,1.04)	0.543161
	6	129634114	cg23621912	LAMA2;LAMA2	Body;Body	1.02(0.95,1.1)	0.560671	0.346089	0.94(0.83,1.07)	0.3696	0.19105	1(0.94,1.07)	0.966129
	14	91709951	cg05875421	GPR68	5'UTR	1.02(0.95,1.1)	0.560792	0.381888	0.97(0.85,1.11)	0.685002	0.171494	1.01(0.95,1.08)	0.758965
	2	232347922	cg06281680			1.02(0.95,1.1)	0.560878	0.404607	1.03(0.89,1.18)	0.724044	0.170602	1.02(0.96,1.09)	0.497619
	7	27281346	cg15564098	EVX1	TSS1500	0.98(0.91,1.05)	0.560933	0.366855	1.04(0.93,1.16)	0.528668	0.163127	1(0.94,1.06)	0.878978
	8	32076032	cg23964820	NRG1	Body	0.98(0.91,1.05)	0.561099	0.403854	1.17(1.04,1.33)	0.012612	0.136543	1.02(0.96,1.09)	0.469949
	19	17959046	cg01089639	JAK3	TSS1500	0.98(0.91,1.05)	0.561127	0.401744	1.08(0.97,1.19)	0.152506	0.194165	1.01(0.95,1.08)	0.69446
	7	30722177	cg07658503	CRHR2	TSS200	0.98(0.91,1.05)	0.561132	0.391185	0.96(0.85,1.08)	0.463992	0.193178	0.97(0.91,1.03)	0.38148
	22	24627294	cg06889422	GGT5;GGT5;GGT5	Body;Body;Body	0.98(0.91,1.05)	0.561265	0.401828	0.93(0.82,1.06)	0.264796	0.164109	0.97(0.91,1.03)	0.286535
	7	73624373	cg03000596	LAT2;LAT2;LAT2;LAT2;LAT2;LAT2	5'UTR;5'UTR;5'UTR;1stExon;1stExon;1stExon	0.98(0.91,1.06)	0.561286	0.237202	1.02(0.91,1.14)	0.785848	0.112864	0.99(0.93,1.05)	0.738761
	7	27734321	cg24073770			0.98(0.91,1.05)	0.561338	0.411402	1.04(0.92,1.17)	0.555731	0.0536162	0.99(0.93,1.06)	0.842476
	6	46889760	cg14326991	GPR116;GPR116	TSS200;5'UTR	0.98(0.91,1.05)	0.561348	0.409654	1.02(0.9,1.15)	0.787365	0.187464	0.99(0.93,1.05)	0.709306
	8	144408588	cg03922423	TOP1MT	Body	0.98(0.91,1.05)	0.561361	0.199963	1.08(0.95,1.23)	0.25757	0.0675601	1(0.94,1.07)	0.95521
	3	195886898	cg17150651			0.98(0.91,1.05)	0.56143	0.308175	1.06(0.93,1.2)	0.381599	0.18781	1(0.94,1.06)	0.954599
	1	46632363	cg05322273			1.02(0.95,1.1)	0.561464	0.413145	0.91(0.8,1.04)	0.172818	0.160106	1(0.93,1.06)	0.876509
	14	56587633	cg01208566	PELI2	Body	1.02(0.95,1.1)	0.561521	0.406321	0.98(0.87,1.12)	0.784056	0.15739	1.01(0.95,1.08)	0.711601
	13	24709155	cg01030598			0.98(0.91,1.05)	0.561528	0.32017	0.95(0.83,1.07)	0.393178	0.10728	0.97(0.91,1.03)	0.353388
	2	10688317	cg25371332			1.02(0.95,1.1)	0.561668	0.296775	0.93(0.81,1.06)	0.281767	0.0646273	1(0.94,1.07)	0.990727
	2	161263709	cg05263743	RBMS1;RBMS1	Body;Body	1.02(0.95,1.09)	0.561706	0.415215	0.99(0.87,1.12)	0.822641	0.0444651	1.01(0.95,1.07)	0.686459
	15	101440419	cg17919396	ALDH1A3	Body	0.98(0.91,1.05)	0.561755	0.382196	1(0.88,1.14)	0.999563	0.18927	0.98(0.92,1.05)	0.612679
	3	17186314	cg20532925			1.02(0.95,1.1)	0.561781	0.399004	1.01(0.9,1.14)	0.883312	0.127094	1.02(0.96,1.08)	0.567546
	12	95043227	cg09944400	TMCC3	Body	1.02(0.95,1.1)	0.56206	0.472026	0.97(0.86,1.09)	0.625657	0.0883561	1.01(0.95,1.07)	0.811731
	4	668293	cg05760641	ATP5I	TSS200	0.98(0.91,1.05)	0.562065	0.420052	1.01(0.9,1.13)	0.857435	0.183424	0.99(0.93,1.05)	0.693914
	2	198246278	cg17016369			0.98(0.91,1.05)	0.562116	0.392893	0.99(0.88,1.13)	0.922089	0.153654	0.98(0.92,1.05)	0.582262
	7	4877595	cg01847021	RADIL	Body	1.02(0.95,1.1)	0.562298	0.40926	1.05(0.92,1.19)	0.479417	0.195359	1.03(0.96,1.1)	0.393928
	13	32524761	cg00648883	EEF1DP3	Body	1.02(0.95,1.09)	0.562341	0.364862	0.95(0.84,1.07)	0.367649	0.184257	1(0.94,1.06)	0.95615
	16	15736658	cg22178085	NDE1;MIR484;KIAA0430	TSS1500;TSS1500;5'UTR	1.02(0.95,1.1)	0.562384	0.385809	1.03(0.93,1.13)	0.61149	0.0797526	1.02(0.96,1.09)	0.441716
	1	23851471	cg09119494	E2F2	Body	0.98(0.91,1.05)	0.562471	0.298767	1.06(0.95,1.19)	0.312263	0.198227	1(0.94,1.07)	0.942282
	6	167655290	cg03615605			0.98(0.92,1.05)	0.562525	0.320275	0.97(0.85,1.1)	0.602842	0.0907462	0.98(0.92,1.04)	0.449283
	10	21824447	cg04231319	MLLT10;MLLT10	Body;Body	1.02(0.95,1.1)	0.562544	0.338759	0.98(0.87,1.11)	0.805364	0.121621	1.01(0.95,1.08)	0.708655
	4	15965016	cg19712821	FGFBP2	TSS200	1.02(0.95,1.11)	0.562631	0.196103	0.91(0.79,1.06)	0.218273	0.166759	1(0.93,1.07)	0.941373
	1	43938212	cg15142335			1.02(0.95,1.1)	0.562656	0.33069	1.14(1,1.31)	0.0477174	0.193854	1.05(0.98,1.12)	0.147175
	21	39668954	cg16831361	KCNJ15;KCNJ15;KCNJ15	5'UTR;5'UTR;5'UTR	1.02(0.95,1.1)	0.562735	0.414478	0.95(0.84,1.07)	0.379669	0.126161	1(0.94,1.07)	0.973924
	2	131098007	cg00483891	CCDC115	Body	1.02(0.95,1.1)	0.562767	0.407614	1.01(0.89,1.15)	0.883959	0.157706	1.02(0.96,1.09)	0.564175
	5	3311313	cg13325904			1.02(0.95,1.1)	0.562908	0.350112	1.11(0.95,1.29)	0.188812	0.125324	1.04(0.97,1.11)	0.274976
	11	46551005	cg26860066	AMBRA1	Body	1.02(0.95,1.1)	0.562972	0.377752	1.06(0.95,1.2)	0.292637	0.168559	1.03(0.97,1.1)	0.296133
	19	17953157	cg05796838	JAK3	Body	1.02(0.95,1.1)	0.56303	0.339012	1.05(0.92,1.2)	0.460143	0.148418	1.03(0.97,1.09)	0.39191
	17	63225020	cg04770088			0.98(0.9,1.06)	0.563055	0.080974	0.93(0.81,1.07)	0.317365	0.180766	0.96(0.9,1.03)	0.31396
	8	59803705	cg07426533	TOX	Body	0.98(0.91,1.05)	0.563106	0.421068	1.01(0.89,1.15)	0.830453	0.0697945	0.99(0.93,1.05)	0.688786
	2	220406756	cg12433473	CHPF	Body	0.98(0.91,1.05)	0.563199	0.314145	0.94(0.82,1.07)	0.327127	0.184318	0.97(0.91,1.03)	0.323238
	1	8908794	cg27230594			1.02(0.95,1.1)	0.563289	0.381425	1.07(0.93,1.21)	0.342299	0.178117	1.03(0.97,1.1)	0.331839
	5	88275243	cg21494379			1.02(0.95,1.1)	0.563354	0.387281	1(0.88,1.13)	0.973791	0.171557	1.02(0.95,1.08)	0.631923
	6	26026583	cg00745607			1.02(0.95,1.1)	0.563472	0.419022	1.07(0.95,1.21)	0.250655	0.0775749	1.03(0.97,1.1)	0.277633
	19	11319463	cg23058652	DOCK6	Body	0.98(0.91,1.05)	0.56355	0.390825	1.01(0.89,1.15)	0.84376	0.0180159	0.99(0.93,1.05)	0.682816
	11	93254589	cg12895631	C11orf75	5'UTR	0.98(0.91,1.05)	0.563616	0.34985	0.96(0.85,1.09)	0.558897	0.16647	0.97(0.92,1.04)	0.425601
	19	38146906	cg12019773	ZFP30	TSS1500	1.02(0.95,1.09)	0.563688	0.396897	1.04(0.95,1.15)	0.403494	0.0748685	1.03(0.97,1.09)	0.341341
	9	123605666	cg09419670	PSMD5;LOC253039	TSS1500;Body	1.02(0.95,1.1)	0.563725	0.385253	1.03(0.92,1.16)	0.615328	0.204096	1.02(0.96,1.09)	0.451047
	8	144268531	cg23833543			1.02(0.95,1.1)	0.563735	0.352842	0.94(0.86,1.02)	0.115552	0.0775004	0.98(0.93,1.04)	0.524094
	16	28609531	cg12743398	SULT1A2	TSS1500	1.02(0.95,1.09)	0.563767	0.414702	0.98(0.87,1.1)	0.730153	0.0884336	1.01(0.95,1.07)	0.748339
	10	70939976	cg14817024	SUPV3L1	TSS200	1.02(0.95,1.1)	0.563787	0.309349	0.95(0.85,1.08)	0.448189	0.187558	1(0.94,1.07)	0.928135
	2	37539135	cg24503957	PRKD3	Body	1.02(0.95,1.1)	0.563925	0.344146	1.09(0.96,1.24)	0.175259	0.152398	1.04(0.98,1.1)	0.241463
	4	528022	cg04658846	PIGG;PIGG	Body;Body	1.03(0.94,1.12)	0.564079	0.211169	1.08(0.96,1.23)	0.212817	0.19388	1.04(0.97,1.12)	0.235201
	6	56707687	cg04452713	DST;DST;DST;DST	Body;Body;Body;Body	1.02(0.95,1.09)	0.56408	0.430692	0.98(0.86,1.11)	0.748206	0.15687	1.01(0.95,1.07)	0.714988
	6	170559721	cg05788125			1.02(0.95,1.1)	0.564243	0.269881	1.15(1.02,1.3)	0.0255271	0.182582	1.05(0.99,1.12)	0.104538
	3	183903302	cg13491563	ABCF3	TSS1500	0.98(0.91,1.05)	0.564277	0.413379	1.02(0.9,1.16)	0.780114	0.162426	0.99(0.93,1.05)	0.720272
	12	12938161	cg07091544	APOLD1;APOLD1	Body;TSS1500	0.98(0.92,1.05)	0.564324	0.410259	1.14(0.93,1.4)	0.197404	0.09576	1(0.93,1.06)	0.892841
	13	33589285	cg18056695	KL	TSS1500	0.98(0.91,1.05)	0.564348	0.41886	1.05(0.94,1.17)	0.386332	0.188229	1(0.94,1.06)	0.99283
	12	130642779	cg12651914			1.02(0.95,1.1)	0.564355	0.34276	0.94(0.83,1.08)	0.384965	0.196889	1(0.94,1.07)	0.920058
	2	16243377	cg22755142			0.98(0.91,1.05)	0.564357	0.367478	1.03(0.91,1.17)	0.654536	0.18184	0.99(0.93,1.06)	0.781058
	3	171099761	cg01753140	TNIK;TNIK;TNIK;TNIK;TNIK;TNIK;TNIK;TNIK;TNIK	Body;Body;Body;Body;Body;Body;Body;Body;Body	1.02(0.94,1.11)	0.564421	0.424346	0.99(0.87,1.12)	0.819535	0.129586	1.01(0.95,1.09)	0.715728
	4	8229159	cg04605681	SH3TC1	Body	0.98(0.91,1.05)	0.564486	0.303221	0.97(0.86,1.1)	0.672082	0.0936307	0.98(0.92,1.04)	0.477376
	2	19456333	cg22399703			0.98(0.91,1.05)	0.564491	0.395031	0.97(0.86,1.1)	0.651221	0.157112	0.98(0.92,1.04)	0.468081
	16	66400395	cg02078525	CDH5	TSS200	0.98(0.91,1.05)	0.564511	0.392484	1.13(0.99,1.28)	0.0650015	0.146176	1.01(0.95,1.08)	0.655643
	7	107790375	cg12355813	NRCAM;NRCAM;NRCAM	Body;Body;Body	1.02(0.95,1.09)	0.564512	0.375252	0.97(0.86,1.1)	0.6463	0.187551	1.01(0.95,1.07)	0.784938
	11	114068801	cg14042099	ZBTB16;ZBTB16	Body;Body	1.02(0.95,1.1)	0.564619	0.376424	1.03(0.9,1.17)	0.686183	0.14176	1.02(0.96,1.09)	0.483562
	13	29293450	cg07647825	SLC46A3;SLC46A3	TSS1500;TSS1500	1.02(0.95,1.09)	0.564881	0.400974	0.98(0.87,1.12)	0.790784	0.134206	1.01(0.95,1.07)	0.699249
	7	126893890	cg17159473	GRM8	TSS1500	0.98(0.91,1.05)	0.564963	0.378464	0.95(0.85,1.07)	0.438895	0.191515	0.97(0.91,1.03)	0.369465
	7	50798564	cg01495332	GRB10;GRB10;GRB10	5'UTR;Body;Body	0.98(0.91,1.05)	0.564986	0.414266	0.93(0.82,1.05)	0.251442	0.192098	0.97(0.91,1.03)	0.279727
	12	67197984	cg26005196			1.02(0.95,1.1)	0.565003	0.0915292	1.03(0.91,1.18)	0.599761	0.185561	1.03(0.96,1.09)	0.446755
	10	24639300	cg26964636	KIAA1217;KIAA1217;KIAA1217	Body;Body;Body	1.02(0.95,1.1)	0.565015	0.242834	1.12(0.99,1.27)	0.0730004	0.0916356	1.05(0.98,1.11)	0.16224
	11	3647654	cg07383757	TRPC2	TSS200	1.02(0.95,1.1)	0.565684	0.260396	0.86(0.76,0.99)	0.0289781	0.199965	0.98(0.92,1.05)	0.583908
	5	78365691	cg08328513	BHMT2;DMGDH	Body;TSS1500	0.98(0.91,1.05)	0.565729	0.405925	1.2(1.06,1.36)	0.00488501	0.177102	1.03(0.97,1.1)	0.367784
	3	125237438	cg00032664	SNX4	Body	0.98(0.91,1.05)	0.565749	0.36059	0.97(0.85,1.11)	0.661649	0.173733	0.98(0.92,1.04)	0.475038
	6	30169069	cg22463097	TRIM26	5'UTR	1.02(0.95,1.1)	0.565855	0.378706	0.95(0.83,1.08)	0.419185	0.187352	1(0.94,1.07)	0.91447
	11	65687220	cg06081030	C11orf68;DRAP1;C11orf68	TSS1500;Body;TSS1500	0.98(0.91,1.06)	0.565939	0.442563	0.99(0.89,1.1)	0.812785	0.181468	0.98(0.92,1.04)	0.545274
	1	212588848	cg21400549	TMEM206	TSS1500	1.02(0.95,1.1)	0.565949	0.203959	1.05(0.93,1.2)	0.433584	0.124561	1.03(0.97,1.09)	0.377209
	5	180028818	cg07795168	FLT4	3'UTR	0.98(0.91,1.05)	0.565954	0.351622	1(0.89,1.12)	0.949644	0.145642	0.98(0.93,1.05)	0.604484
	13	43930918	cg08126118	ENOX1;ENOX1	Body;Body	0.98(0.91,1.05)	0.566007	0.381957	0.99(0.87,1.13)	0.908312	0.174131	0.98(0.92,1.05)	0.576817
	19	55898325	cg06367459	RPL28;RPL28;RPL28;RPL28;RPL28	3'UTR;Body;Body;Body;Body	1.02(0.95,1.1)	0.566008	0.42499	0.94(0.83,1.07)	0.35022	0.16041	1(0.94,1.07)	0.971177
	6	31740291	cg08575819	C6orf27	Body	1.02(0.95,1.09)	0.566152	0.27935	1.06(0.95,1.18)	0.322864	0.203914	1.03(0.97,1.09)	0.311768
	15	74426086	cg13242000	ISLR2;ISLR2;ISLR2;ISLR2	Body;Body;Body;Body	0.98(0.91,1.05)	0.566257	0.402931	1.05(0.94,1.19)	0.386031	0.116563	1(0.94,1.06)	0.979328
	11	299482	cg09172362	IFITM5	1stExon	0.98(0.91,1.05)	0.566391	0.390023	1(0.88,1.13)	0.960619	0.0497992	0.98(0.92,1.05)	0.602593
	12	1725867	cg02035605	WNT5B	TSS1500	1.02(0.95,1.1)	0.566404	0.404482	1.03(0.91,1.17)	0.655025	0.196182	1.02(0.96,1.09)	0.471638
	16	88566483	cg07598385	ZFPM1	Body	0.98(0.91,1.06)	0.566461	0.33818	0.94(0.83,1.05)	0.249856	0.0369975	0.96(0.91,1.03)	0.264532
	2	81694608	cg16337185			1.02(0.95,1.1)	0.566543	0.390856	1.03(0.91,1.16)	0.664398	0.184706	1.02(0.96,1.09)	0.474962
	11	65617742	cg01730258	SNX32	Body	0.98(0.91,1.05)	0.566548	0.420954	0.94(0.83,1.07)	0.363365	0.0984585	0.97(0.91,1.03)	0.340627
	10	74094697	cg13511752	DNAJB12;DNAJB12	3'UTR;3'UTR	1.02(0.95,1.1)	0.566596	0.295179	1.1(0.98,1.24)	0.114694	0.0853213	1.04(0.98,1.11)	0.186753
	10	72545053	cg10548978	C10orf27;C10orf27	1stExon;5'UTR	1.02(0.95,1.1)	0.566671	0.386719	0.95(0.84,1.08)	0.447914	0.189945	1(0.94,1.07)	0.904946
	6	28317483	cg04878727	ZNF323;ZNF323;ZKSCAN3	5'UTR;5'UTR;TSS1500	1.02(0.95,1.09)	0.566726	0.159771	0.93(0.82,1.06)	0.288128	0.197708	1(0.94,1.06)	0.987552
	13	113640169	cg18289306	MCF2L;MCF2L	Body;Body	0.98(0.91,1.05)	0.566731	0.392965	1.02(0.9,1.15)	0.795674	0.190376	0.99(0.93,1.05)	0.717931
	8	61823275	cg06011086			1.02(0.95,1.1)	0.566992	0.4171	0.98(0.87,1.11)	0.771823	0.188007	1.01(0.95,1.08)	0.733096
	2	242254198	cg00763679	SEPT2;SEPT2;HDLBP;SEPT2;SEPT2	TSS1500;TSS1500;5'UTR;TSS1500;TSS1500	1.02(0.94,1.11)	0.567006	0.332835	0.98(0.88,1.09)	0.673484	0.184919	1.01(0.94,1.08)	0.838825
	8	22548006	cg03127416	EGR3	Body	1.02(0.95,1.1)	0.567022	0.232093	0.98(0.86,1.11)	0.743442	0.0950213	1.01(0.95,1.08)	0.740328
	1	52520661	cg10887547	TXNDC12;BTF3L4;BTF3L4;BTF3L4	Body;TSS1500;TSS1500;TSS1500	0.97(0.87,1.08)	0.567184	0.416154	1.09(0.98,1.22)	0.0955101	0.113829	1.03(0.96,1.11)	0.427367
	12	54438419	cg19696083	HOXC4	5'UTR	0.98(0.91,1.05)	0.567383	0.0696584	1.06(0.93,1.2)	0.371472	0.200651	1(0.94,1.06)	0.967122
	11	57090070	cg12603560	TNKS1BP1	5'UTR	1.02(0.95,1.1)	0.567553	0.140794	1(0.88,1.14)	0.984474	0.195247	1.02(0.95,1.08)	0.614076
	10	73093425	cg08874645	SLC29A3	Body	1.02(0.95,1.1)	0.567614	0.0613138	1.02(0.9,1.16)	0.722038	0.0619116	1.02(0.96,1.09)	0.50114
	11	45926170	cg27158472	MAPK8IP1	Body	0.98(0.91,1.05)	0.567734	0.390003	0.9(0.81,1.01)	0.0726747	0.199755	0.96(0.9,1.02)	0.145489
	16	57729104	cg01813965	CCDC135	5'UTR	0.98(0.91,1.05)	0.567783	0.350978	0.99(0.87,1.12)	0.869873	0.0790566	0.98(0.92,1.05)	0.564363
	12	50365171	cg25832084	AQP6	TSS1500	1.02(0.95,1.1)	0.568114	0.369269	0.95(0.85,1.07)	0.41717	0.178888	1(0.94,1.07)	0.956644
	13	50202713	cg04638679	ARL11;ARL11	5'UTR;1stExon	1.02(0.95,1.1)	0.568151	0.331866	0.92(0.8,1.05)	0.208229	0.200595	1(0.94,1.06)	0.934372
	12	6873348	cg26346621			0.98(0.91,1.05)	0.568154	0.244173	1.07(0.95,1.2)	0.247497	0.190798	1(0.94,1.07)	0.899112
	12	53039430	cg02699834	KRT2	Body	1.02(0.95,1.1)	0.568157	0.406512	0.97(0.86,1.1)	0.675843	0.192955	1.01(0.95,1.07)	0.780291
	13	111318490	cg08400494	CARS2	Body	1.02(0.95,1.1)	0.568169	0.348888	1.03(0.91,1.16)	0.642546	0.0864338	1.02(0.96,1.09)	0.466039
	11	32851087	cg01978549	PRRG4	TSS1500	1.02(0.95,1.1)	0.568187	0.400994	1.02(0.92,1.13)	0.737066	0.126089	1.02(0.96,1.08)	0.509164
	1	12270887	cg08531380			1.02(0.95,1.11)	0.568217	0.405783	1.01(0.9,1.12)	0.91178	0.169555	1.02(0.95,1.08)	0.596368
	3	49027243	cg15034779	P4HTM;P4HTM	TSS200;TSS200	0.98(0.92,1.05)	0.56825	0.440605	1.11(0.99,1.25)	0.0776156	0.0928949	1.01(0.95,1.07)	0.696598
	1	44977246	cg11519930	RNF220	Body	1.02(0.95,1.1)	0.568353	0.128347	0.96(0.84,1.08)	0.485752	0.162964	1(0.94,1.07)	0.887494
	12	132862110	cg25458010	GALNT9	Body	0.98(0.91,1.05)	0.568354	0.383793	0.99(0.88,1.12)	0.904262	0.0560965	0.98(0.92,1.05)	0.580539
	2	16804409	cg07091529	FAM49A	5'UTR	1.02(0.95,1.1)	0.568387	0.412451	1(0.88,1.13)	0.956197	0.180723	1.02(0.95,1.08)	0.641205
	20	33468207	cg22216302	ACSS2;ACSS2;ACSS2	Body;Body;Body	1.02(0.95,1.1)	0.568406	0.409731	0.98(0.87,1.11)	0.79362	0.02005	1.01(0.95,1.08)	0.724303
	11	65408445	cg13395086	SIPA1;SIPA1	Body;Body	1.02(0.95,1.1)	0.568444	0.187722	1.06(0.95,1.19)	0.309345	0.183438	1.03(0.97,1.1)	0.305973
	16	52581719	cg26648818	TOX3;TOX3	TSS200;TSS1500	1.02(0.95,1.1)	0.568492	0.312558	0.98(0.86,1.12)	0.809292	0.159894	1.01(0.95,1.08)	0.706617
	7	99817027	cg23221013	GATS;GATS;PVRIG;GATS;GATS	Body;3'UTR;5'UTR;Body;Body	1.02(0.95,1.1)	0.56854	0.410506	1.05(0.93,1.18)	0.462908	0.0788862	1.03(0.97,1.09)	0.386914
	2	136844587	cg01641509			1.02(0.95,1.1)	0.56857	0.245958	1.11(0.97,1.27)	0.137464	0.188678	1.04(0.98,1.11)	0.224149
	15	85330779	cg09876464	ZNF592	Body	0.98(0.92,1.04)	0.568584	0.419428	0.98(0.88,1.09)	0.706336	0.122075	0.98(0.93,1.04)	0.495268
	19	14064588	cg10760452	DCAF15;PODNL1;PODNL1	Body;TSS1500;TSS1500	1.02(0.95,1.1)	0.568758	0.356414	0.94(0.83,1.06)	0.289893	0.120129	1(0.94,1.06)	0.937812
	12	109030115	cg17635080			0.98(0.91,1.05)	0.568845	0.416963	0.89(0.79,1.02)	0.0839115	0.194709	0.96(0.9,1.02)	0.173027
	12	130968614	cg06587187	RIMBP2	5'UTR	1.02(0.95,1.1)	0.568988	0.420297	0.99(0.88,1.11)	0.826072	0.0723982	1.01(0.95,1.08)	0.715362
	15	59125919	cg22177227	FAM63B;FAM63B	Body;Body	0.98(0.91,1.05)	0.569007	0.414348	1.03(0.9,1.16)	0.703989	0.0714505	0.99(0.93,1.06)	0.761908
	16	28996470	cg04818331	LAT;LAT;LAT;LAT;LAT;LAT;LAT	5'UTR;Body;5'UTR;5'UTR;1stExon;1stExon;1stExon	1.02(0.95,1.09)	0.569032	0.185687	0.98(0.87,1.1)	0.700913	0.147568	1.01(0.95,1.07)	0.770817
	17	43212892	cg24839693	ACBD4;ACBD4;ACBD4;ACBD4;ACBD4	TSS200;TSS200;TSS200;TSS200;5'UTR	1.02(0.95,1.1)	0.569086	0.302928	1.02(0.91,1.14)	0.730251	0.189508	1.02(0.96,1.09)	0.505831
	4	39699558	cg13888710	UBE2K;UBE2K;UBE2K	TSS200;TSS200;TSS200	1.02(0.95,1.1)	0.569193	0.404338	0.91(0.8,1.04)	0.166095	0.151733	0.99(0.93,1.06)	0.83085
	3	33759891	cg17054710	CLASP2	TSS200	1.02(0.95,1.1)	0.569205	0.402664	1(0.88,1.13)	0.975509	0.194437	1.02(0.95,1.08)	0.631523
	1	56721795	cg04084354			0.98(0.91,1.05)	0.569236	0.434587	1.01(0.89,1.14)	0.882961	0.11041	0.99(0.93,1.05)	0.680011
	2	210867127	cg05306006	RPE;RPE	TSS1500;TSS1500	0.98(0.9,1.06)	0.569256	0.408436	1(0.89,1.12)	0.971184	0.0718375	0.99(0.92,1.05)	0.652317
	1	6615510	cg24105407	TAS1R1;TAS1R1;TAS1R1;NOL9;TAS1R1	1stExon;1stExon;1stExon;TSS1500;1stExon	1.02(0.95,1.1)	0.569331	0.405213	1.15(1.02,1.3)	0.0201579	0.063952	1.06(0.99,1.13)	0.0863331
	10	21784983	cg03443996	C10orf114	Body	1.02(0.95,1.09)	0.569511	0.185804	0.98(0.87,1.11)	0.79023	0.168925	1.01(0.95,1.07)	0.70886
	4	36245571	cg27186133	ARAP2	5'UTR	0.98(0.9,1.06)	0.569584	0.33281	0.94(0.84,1.06)	0.33821	0.135278	0.97(0.91,1.03)	0.318419
	20	29956062	cg03014957	DEFB118	TSS1500	1.02(0.95,1.1)	0.569634	0.416407	1.06(0.93,1.21)	0.365019	0.134633	1.03(0.97,1.1)	0.3495
	16	89600764	cg08905080	SPG7;SPG7	Body;Body	1.02(0.95,1.1)	0.569637	0.328229	1.05(0.93,1.18)	0.438966	0.191502	1.03(0.97,1.1)	0.374813
	14	103986332	cg16497661	CKB	Body	0.98(0.91,1.05)	0.569647	0.417734	0.89(0.8,1)	0.0482166	0.194253	0.95(0.9,1.01)	0.120584
	2	1268037	cg00146085	SNTG2	Body	1.02(0.95,1.11)	0.569758	0.41915	1.02(0.9,1.15)	0.778351	0.165612	1.02(0.96,1.09)	0.52822
	19	5992284	cg12110801			0.98(0.91,1.05)	0.569885	0.395445	0.98(0.86,1.12)	0.81357	0.18842	0.98(0.92,1.04)	0.541332
	15	51632905	cg20857280	GLDN	TSS1500	0.98(0.91,1.05)	0.569991	0.42513	0.98(0.87,1.11)	0.796021	0.161744	0.98(0.92,1.04)	0.535225
	2	113762795	cg07177115	IL1F6	TSS1500	0.98(0.91,1.05)	0.570045	0.404796	0.99(0.88,1.13)	0.930319	0.128395	0.98(0.93,1.05)	0.590886
	17	34989377	cg02626208			0.98(0.91,1.05)	0.570265	0.373172	1(0.88,1.13)	0.960534	0.0850212	0.98(0.93,1.05)	0.605081
	22	42734458	cg10249506			1.02(0.95,1.1)	0.570417	0.419347	1.01(0.88,1.16)	0.85059	0.154056	1.02(0.96,1.09)	0.555446
	16	31881243	cg00851303			1.02(0.95,1.1)	0.570442	0.374012	0.93(0.81,1.06)	0.278978	0.172574	1(0.94,1.07)	0.983919
	10	105978702	cg03775802	MIR609;C10orf79	TSS200;Body	0.98(0.91,1.05)	0.570492	0.314349	1.04(0.94,1.16)	0.421623	0.163684	1(0.94,1.06)	0.989484
	1	44513921	cg11717881			1.02(0.95,1.1)	0.570514	0.259435	1.02(0.9,1.17)	0.705726	0.102901	1.02(0.96,1.09)	0.497099
	1	211487219	cg21816491	RCOR3;RCOR3;RCOR3	3'UTR;3'UTR;3'UTR	1.02(0.95,1.1)	0.570598	0.416546	0.93(0.84,1.04)	0.196893	0.0678295	0.99(0.93,1.05)	0.799185
	16	27413177	cg05814654	IL21R;IL21R	TSS1500;TSS1500	0.98(0.91,1.05)	0.570664	0.378247	1.03(0.92,1.15)	0.613059	0.166225	0.99(0.94,1.06)	0.852821
	12	52437342	cg16975225			0.98(0.92,1.05)	0.570725	0.431009	0.97(0.85,1.1)	0.640984	0.0817603	0.98(0.92,1.04)	0.471491
	12	7041426	cg22548551	ATN1;ATN1	5'UTR;5'UTR	0.98(0.91,1.05)	0.570745	0.205521	1.04(0.91,1.18)	0.574103	0.183439	0.99(0.93,1.06)	0.837016
	17	48610072	cg03117819	EPN3;EPN3	1stExon;5'UTR	1.02(0.95,1.09)	0.570797	0.304781	0.99(0.87,1.12)	0.81734	0.190959	1.01(0.95,1.07)	0.69673
	2	241303563	cg09496273			1.02(0.95,1.1)	0.570823	0.380108	0.99(0.88,1.12)	0.88051	0.145304	1.01(0.95,1.08)	0.684389
	2	177028680	cg09387749	HOXD3	TSS200	1.02(0.95,1.09)	0.570842	0.454239	1.09(0.97,1.23)	0.144163	0.108978	1.04(0.98,1.1)	0.220672
	10	75692227	cg19034132			1.02(0.95,1.09)	0.571057	0.412581	1(0.89,1.13)	0.993825	0.0676361	1.02(0.96,1.08)	0.620626
	6	25167695	cg01366985			1.02(0.95,1.1)	0.571124	0.316645	0.93(0.82,1.06)	0.262742	0.200316	1(0.94,1.06)	0.939227
	7	142724374	cg04011062	OR9A2	TSS200	0.98(0.91,1.05)	0.571206	0.350883	1.07(0.94,1.21)	0.304846	0.190424	1(0.94,1.06)	0.991056
	19	5340122	cg09282805	PTPRS;PTPRS;PTPRS;PTPRS	5'UTR;5'UTR;5'UTR;5'UTR	0.98(0.91,1.05)	0.571268	0.413724	0.99(0.89,1.11)	0.916137	0.184086	0.98(0.93,1.05)	0.597693
	16	69939015	cg01171429	WWP2;WWP2	Body;Body	1.02(0.95,1.1)	0.571378	0.372874	0.97(0.86,1.08)	0.563005	0.152956	1.01(0.95,1.07)	0.864591
	4	16081205	cg22867816	PROM1;PROM1	5'UTR;5'UTR	0.98(0.91,1.05)	0.571384	0.359956	0.88(0.77,0.99)	0.0409961	0.16253	0.95(0.89,1.01)	0.128676
	2	177015992	cg21011616	HOXD4	TSS200	0.98(0.91,1.05)	0.571409	0.229551	0.99(0.88,1.12)	0.874885	0.138456	0.98(0.92,1.05)	0.571479
	10	119494494	cg06369992			1.02(0.95,1.1)	0.571452	0.414584	1.06(0.96,1.18)	0.262307	0.20345	1.03(0.97,1.1)	0.272369
	22	45014547	cg01037703			1.02(0.95,1.1)	0.571535	0.39169	1.02(0.9,1.15)	0.774861	0.142136	1.02(0.96,1.09)	0.527079
	10	22046695	cg16081609	DNAJC1	Body	0.98(0.91,1.05)	0.571565	0.210902	1.03(0.9,1.17)	0.657961	0.0773823	0.99(0.93,1.06)	0.783892
	5	140698710	cg01534363	TAF7	1stExon	1.02(0.95,1.1)	0.571665	0.381135	0.97(0.87,1.08)	0.589073	0.0547607	1.01(0.95,1.07)	0.850372
	11	44324759	cg23058901	ALX4	Body	0.98(0.91,1.05)	0.57168	0.166012	0.94(0.83,1.06)	0.314777	0.130169	0.97(0.91,1.03)	0.318802
	9	135820767	cg19393006	TSC1;TSC1;TSC1	TSS1500;TSS1500;TSS1500	0.98(0.91,1.05)	0.57172	0.363388	0.97(0.85,1.1)	0.660195	0.180291	0.98(0.92,1.04)	0.478947
	17	4981416	cg26609906	ZFP3	TSS1500	0.98(0.91,1.05)	0.571737	0.39073	1.16(1.03,1.31)	0.0133469	0.101907	1.03(0.96,1.09)	0.43006
	11	31833477	cg11482099	PAX6;PAX6;PAX6	TSS1500;5'UTR;TSS1500	1.02(0.95,1.1)	0.571756	0.415861	1.01(0.89,1.14)	0.900721	0.190126	1.02(0.96,1.08)	0.581002
	4	40201943	cg07768107	RHOH	5'UTR	0.98(0.91,1.06)	0.571762	0.415799	0.96(0.85,1.08)	0.456504	0.170602	0.97(0.91,1.04)	0.38105
	19	35940174	cg03548857	FFAR2	TSS1500	0.98(0.91,1.05)	0.571799	0.40365	0.96(0.84,1.08)	0.477448	0.0786369	0.97(0.91,1.04)	0.398614
	2	202221892	cg23280754	ALS2CR12;ALS2CR12;ALS2CR12;ALS2CR12	1stExon;5'UTR;5'UTR;1stExon	1.02(0.94,1.11)	0.571842	0.344073	1.09(0.97,1.24)	0.149075	0.0606168	1.04(0.98,1.12)	0.205679
	12	52305328	cg21415035	ACVRL1;ACVRL1	TSS1500;5'UTR	0.98(0.91,1.05)	0.571862	0.410295	0.98(0.85,1.12)	0.719397	0.18427	0.98(0.92,1.04)	0.504569
	17	27945387	cg27637363	CORO6	Body	0.98(0.91,1.05)	0.571889	0.305782	1.04(0.91,1.17)	0.576116	0.180987	0.99(0.93,1.06)	0.836488
	12	115135282	cg08162222			0.98(0.91,1.06)	0.571892	0.419673	1.07(0.94,1.22)	0.299968	0.166383	1(0.94,1.07)	0.973634
	16	84776329	cg05298510	USP10	Body	0.98(0.91,1.05)	0.571951	0.395352	1.11(0.98,1.26)	0.0916288	0.157587	1.01(0.95,1.08)	0.727303
	8	1870798	cg14023009	ARHGEF10	Body	1.02(0.95,1.09)	0.571962	0.309379	0.98(0.86,1.12)	0.75602	0.151895	1.01(0.95,1.08)	0.721852
	6	28831393	cg04271792			0.98(0.91,1.05)	0.571983	0.390134	0.99(0.87,1.12)	0.819897	0.160609	0.98(0.92,1.04)	0.546212
	2	200334901	cg07913197	FLJ32063	Body	1.02(0.95,1.1)	0.572128	0.348894	0.96(0.84,1.1)	0.566611	0.148584	1.01(0.94,1.08)	0.820781
	10	103986012	cg01479818	ELOVL3	TSS200	1.02(0.95,1.09)	0.572434	0.209509	1.04(0.91,1.19)	0.52242	0.191858	1.03(0.96,1.09)	0.425957
	16	31106011	cg22062239	VKORC1;VKORC1	1stExon;1stExon	0.98(0.91,1.06)	0.572482	0.406703	0.94(0.82,1.07)	0.313647	0.194869	0.97(0.9,1.03)	0.317443
	16	80969861	cg08785985			0.98(0.91,1.05)	0.572598	0.387514	0.87(0.77,0.99)	0.0295014	0.204855	0.95(0.89,1.01)	0.115582
	11	459900	cg04182215	PTDSS2	Body	1.03(0.93,1.13)	0.572646	0.189301	1.08(0.94,1.23)	0.283919	0.158212	1.04(0.97,1.13)	0.275667
	6	3247958	cg23645885			1.02(0.95,1.1)	0.572712	0.391055	1.08(0.95,1.23)	0.228465	0.149232	1.04(0.97,1.1)	0.277903
	10	1200199	cg06972641			0.98(0.92,1.05)	0.572763	0.413909	0.89(0.78,1)	0.0546133	0.175144	0.96(0.91,1.02)	0.16037
	8	26447944	cg17996395	DPYSL2	Body	0.98(0.91,1.06)	0.572763	0.389023	0.99(0.87,1.14)	0.927781	0.133323	0.98(0.92,1.05)	0.592697
	5	1075045	cg12993807	SLC12A7	Body	0.98(0.91,1.05)	0.57285	0.338097	1.06(0.93,1.22)	0.368153	0.141272	1(0.94,1.06)	0.948749
	2	216577323	cg07547054			1.02(0.95,1.1)	0.572874	0.348974	0.99(0.86,1.14)	0.840821	0.198286	1.01(0.95,1.08)	0.679617
	6	33284646	cg08421271	ZBTB22;ZBTB22	Body;Body	0.98(0.91,1.05)	0.572973	0.368506	0.97(0.86,1.1)	0.631412	0.0272569	0.98(0.92,1.04)	0.464863
	10	72201600	cg10850838	NODAL	TSS200	0.98(0.91,1.06)	0.573054	0.250546	1.03(0.91,1.18)	0.62728	0.193231	0.99(0.93,1.06)	0.806985
	3	53781065	cg21503701	CACNA1D;CACNA1D;CACNA1D	Body;Body;Body	0.98(0.91,1.05)	0.573134	0.263206	1.09(0.96,1.24)	0.202113	0.184889	1(0.94,1.07)	0.898319
	15	42371967	cg02760164	PLA2G4D	Body	1.02(0.95,1.09)	0.57335	0.366671	1.05(0.93,1.19)	0.408113	0.182364	1.03(0.97,1.09)	0.370394
	1	150945861	cg07422880	LASS2;LASS2	5'UTR;5'UTR	1.02(0.95,1.1)	0.573372	0.311515	1.06(0.93,1.2)	0.41579	0.159051	1.03(0.97,1.1)	0.369005
	12	49658188	cg15929573	TUBA1C	TSS1500	0.98(0.91,1.05)	0.573458	0.288542	0.95(0.84,1.08)	0.414436	0.134701	0.97(0.91,1.03)	0.37144
	1	22926884	cg18891953	EPHA8	Body	1.02(0.95,1.09)	0.573472	0.396098	0.96(0.84,1.09)	0.508029	0.174699	1.01(0.95,1.07)	0.84927
	16	8738531	cg03408945	C16orf68	Body	0.98(0.91,1.05)	0.573478	0.261426	1.08(0.95,1.22)	0.265318	0.126548	1(0.94,1.07)	0.955263
	1	226322870	cg26680428			1.02(0.95,1.1)	0.573488	0.402969	1.06(0.93,1.21)	0.408545	0.149144	1.03(0.97,1.1)	0.371354
	20	43279793	cg20622019	ADA	Body	1.02(0.95,1.1)	0.573543	0.379176	1.03(0.92,1.15)	0.630261	0.238419	1.02(0.96,1.09)	0.462565
	11	33915315	cg08586426	LMO2	TSS1500	1.02(0.95,1.1)	0.573602	0.425422	0.98(0.86,1.11)	0.694703	0.048702	1.01(0.95,1.07)	0.766026
	9	90112125	cg13823120	DAPK1	TSS1500	1.02(0.95,1.1)	0.573664	0.369204	0.99(0.88,1.12)	0.868117	0.132119	1.01(0.95,1.08)	0.690816
	7	21584483	cg04471919	DNAH11	Body	0.98(0.91,1.05)	0.573742	0.351906	1.02(0.9,1.16)	0.778095	0.166084	0.99(0.93,1.05)	0.720732
	17	80977450	cg05573473	B3GNTL1	Body	0.98(0.91,1.05)	0.573855	0.303648	1(0.88,1.14)	0.999135	0.123813	0.98(0.92,1.05)	0.624351
	22	51114364	cg10785385	SHANK3	Body	1.02(0.95,1.1)	0.573864	0.373058	0.92(0.81,1.05)	0.224762	0.0914608	1(0.93,1.06)	0.890688
	8	49341022	cg23887149			0.98(0.91,1.05)	0.573961	0.380141	0.92(0.83,1.02)	0.0949967	0.117146	0.96(0.9,1.02)	0.15651
	3	121312127	cg12456825	FBXO40	TSS200	1.02(0.95,1.1)	0.574024	0.418006	0.96(0.85,1.09)	0.572333	0.0369256	1.01(0.94,1.07)	0.842149
	19	52150230	cg08339192	SIGLEC14	TSS200	0.98(0.91,1.05)	0.574153	0.228836	0.92(0.81,1.05)	0.241289	0.197732	0.97(0.91,1.03)	0.289089
	16	3639688	cg27094376	BTBD12	Body	1.02(0.95,1.1)	0.574581	0.351545	1.08(0.95,1.22)	0.240118	0.191034	1.04(0.97,1.1)	0.28206
	2	238360201	cg19615711			0.98(0.91,1.05)	0.57459	0.395748	1.11(0.91,1.36)	0.309491	0.0741807	0.99(0.93,1.06)	0.846496
	22	21821976	cg15200796			0.98(0.91,1.06)	0.574703	0.294657	NA(NA,NA)	NA	NA	0.98(0.91,1.06)	0.574703
	17	27263598	cg17445097	PHF12;PHF12	Body;Body	0.98(0.91,1.05)	0.574744	0.392859	0.95(0.84,1.07)	0.366648	0.190268	0.97(0.91,1.03)	0.349433
	17	74525125	cg11814882	CYGB	Body	0.98(0.91,1.05)	0.574758	0.416482	1.08(0.95,1.23)	0.230095	0.0404021	1(0.94,1.07)	0.920074
	2	102369368	cg03876150	MAP4K4;MAP4K4;MAP4K4	Body;Body;Body	0.98(0.92,1.05)	0.574838	0.401942	0.96(0.84,1.08)	0.484452	0.0372086	0.98(0.92,1.03)	0.409634
	15	89940260	cg27355653	LOC254559	Body	1.02(0.95,1.09)	0.574901	0.333509	1.11(0.98,1.27)	0.109011	0.198358	1.04(0.98,1.11)	0.210306
	6	73076471	cg04813693	RIMS1;RIMS1;RIMS1;RIMS1;RIMS1;RIMS1;RIMS1	1stExon;Body;5'UTR;Body;Body;Body;Body	0.98(0.91,1.05)	0.574923	0.397049	0.98(0.87,1.09)	0.660873	0.0110797	0.98(0.92,1.04)	0.478996
	13	50202658	cg01425731	ARL11;ARL11	5'UTR;1stExon	1.02(0.95,1.1)	0.575023	0.419273	0.98(0.87,1.11)	0.790785	0.196424	1.01(0.95,1.08)	0.731822
	3	97542158	cg14732969			1.02(0.95,1.1)	0.57509	0.354526	1.03(0.91,1.17)	0.660591	0.0799947	1.02(0.96,1.09)	0.480644
	2	11810534	cg09001939	NTSR2	TSS1500	1.02(0.95,1.1)	0.575243	0.373118	0.96(0.85,1.09)	0.56096	0.191695	1.01(0.94,1.07)	0.856628
	19	58630429	cg02348449	ZSCAN18;ZSCAN18	TSS1500;TSS1500	0.98(0.91,1.06)	0.575252	0.336921	0.97(0.85,1.1)	0.594378	0.132827	0.98(0.91,1.04)	0.450772
	6	138200387	cg18287768	TNFAIP3	Body	1.02(0.95,1.1)	0.575309	0.403407	1.01(0.89,1.15)	0.824312	0.149903	1.02(0.96,1.08)	0.550123
	4	89444835	cg24892074	PIGY;PIGY;PIGY	1stExon;1stExon;5'UTR	1.02(0.95,1.1)	0.575324	0.414617	0.9(0.78,1.05)	0.177224	0.18376	1(0.93,1.06)	0.919457
	8	40753096	cg05614657	ZMAT4;ZMAT4	5'UTR;5'UTR	0.98(0.91,1.05)	0.575375	0.314704	1.03(0.91,1.17)	0.62938	0.182505	0.99(0.93,1.06)	0.811448
	1	180541206	cg17245726			1.02(0.95,1.09)	0.575405	0.420698	0.96(0.84,1.09)	0.519516	0.198867	1.01(0.95,1.07)	0.851072
	20	10657937	cg00418999			0.98(0.91,1.05)	0.575484	0.335984	0.91(0.82,1.01)	0.0851495	0.191506	0.96(0.9,1.02)	0.154179
	17	8382941	cg22588546	MYH10	Body	0.98(0.91,1.06)	0.575574	0.420094	0.95(0.85,1.07)	0.407793	0.191033	0.97(0.91,1.03)	0.356772
	16	84566279	cg27342781			1.02(0.95,1.1)	0.57559	0.415369	1.01(0.89,1.15)	0.83304	0.161206	1.02(0.96,1.09)	0.555542
	7	4754566	cg26177213	FOXK1	Body	0.98(0.91,1.05)	0.575633	0.351056	1.17(1.03,1.33)	0.0190462	0.117532	1.02(0.96,1.09)	0.513279
	6	31554946	cg19271190	LST1;LST1;LST1;LST1;LST1;LST1;LST1;LST1	Body;TSS200;5'UTR;5'UTR;TSS200;TSS200;Body;5'UTR	1.02(0.96,1.08)	0.575765	0.414257	1(0.88,1.13)	0.95512	0.107868	1.01(0.96,1.07)	0.634904
	6	20811065	cg13405222	CDKAL1	Body	0.98(0.91,1.05)	0.57588	0.401939	1.11(0.97,1.27)	0.139276	0.0811939	1.01(0.94,1.07)	0.839418
	5	175875031	cg01276938	FAF2	TSS1500	1.02(0.95,1.09)	0.575881	0.412828	0.9(0.79,1.02)	0.10068	0.145882	0.99(0.93,1.05)	0.763712
	1	87416597	cg17907457	HS2ST1;HS2ST1	Body;Body	0.98(0.91,1.05)	0.575914	0.400919	1.03(0.91,1.18)	0.610506	0.155349	0.99(0.93,1.06)	0.806163
	8	131325625	cg27627524	ASAP1	Body	1.02(0.95,1.1)	0.576003	0.266425	0.95(0.84,1.07)	0.390699	0.199344	1(0.94,1.07)	0.97433
	16	67062687	cg06766367	CBFB;CBFB	TSS1500;TSS1500	1.02(0.95,1.1)	0.576084	0.21695	0.93(0.82,1.06)	0.267723	0.183359	1(0.94,1.06)	0.946726
	5	149792463	cg18664712	CD74;CD74;CD74	TSS200;TSS200;TSS200	0.98(0.9,1.06)	0.576164	0.340531	0.99(0.87,1.13)	0.852992	0.167467	0.98(0.92,1.05)	0.566743
	2	12260486	cg23180780			0.98(0.91,1.05)	0.5762	0.407183	0.95(0.84,1.07)	0.378768	0.193845	0.97(0.91,1.03)	0.352768
	1	3059137	cg13388191	PRDM16;PRDM16	Body;Body	1.02(0.95,1.1)	0.57637	0.421918	0.99(0.88,1.13)	0.927773	0.156937	1.01(0.95,1.08)	0.662879
	21	48024639	cg11064537	S100B	5'UTR	0.98(0.91,1.05)	0.576386	0.404703	0.94(0.84,1.05)	0.29054	0.0238384	0.97(0.91,1.03)	0.299466
	6	28889996	cg19400926	TRIM27	Body	1.02(0.95,1.1)	0.576503	0.365165	0.92(0.81,1.05)	0.227419	0.131939	1(0.94,1.06)	0.905828
	12	5015078	cg21825792			1.02(0.95,1.1)	0.576523	0.227041	1.19(1.05,1.34)	0.00645058	0.189025	1.06(1,1.13)	0.0648291
	6	34664887	cg12662162	C6orf106;C6orf106	TSS1500;TSS1500	0.98(0.91,1.06)	0.576535	0.371433	0.99(0.87,1.12)	0.836187	0.0556981	0.98(0.92,1.05)	0.559382
	17	27070618	cg12971338	TRAF4	TSS1500	0.98(0.91,1.06)	0.576613	0.411519	0.85(0.73,1)	0.0464481	0.189658	0.95(0.89,1.02)	0.170962
	5	172305889	cg18440230	ERGIC1	Body	0.98(0.91,1.05)	0.576615	0.359298	0.99(0.88,1.12)	0.866094	0.0442531	0.98(0.92,1.05)	0.571968
	2	130032641	cg16755863			0.98(0.91,1.05)	0.576775	0.403461	0.92(0.82,1.04)	0.194454	0.204859	0.96(0.91,1.03)	0.248425
	5	55215955	cg05650238			0.98(0.91,1.05)	0.576927	0.408488	1.15(1.02,1.3)	0.0279601	0.243013	1.02(0.96,1.09)	0.539349
	1	20354911	cg19258366			1.02(0.95,1.1)	0.576952	0.408603	0.94(0.83,1.05)	0.267612	0.158111	1(0.94,1.06)	0.893053
	2	158300485	cg10559416	CYTIP	1stExon	0.97(0.86,1.09)	0.576984	0.416006	1.08(0.97,1.2)	0.149094	0.0755077	1.03(0.95,1.11)	0.474716
	6	109776176	cg03840496	MICAL1;MICAL1	5'UTR;5'UTR	0.98(0.91,1.05)	0.577039	0.217502	0.95(0.83,1.08)	0.433753	0.0798504	0.97(0.91,1.04)	0.3894
	8	67783002	cg02472291	C8orf45;C8orf45;C8orf45;C8orf45;C8orf45	1stExon;TSS1500;5'UTR;1stExon;5'UTR	0.98(0.91,1.06)	0.577048	0.39943	1.08(0.96,1.22)	0.201921	0.0794497	1.01(0.94,1.07)	0.83415
	3	119276917	cg13458803	CD80	5'UTR	0.98(0.91,1.05)	0.577089	0.366348	0.97(0.86,1.09)	0.612144	0.191743	0.98(0.92,1.04)	0.458704
	5	92914202	cg02150354	FLJ42709;FLJ42709	Body;Body	1.02(0.95,1.1)	0.57712	0.388609	1.05(0.93,1.18)	0.427867	0.200457	1.03(0.97,1.09)	0.373943
	19	17488042	cg04709736	PLVAP	1stExon	1.02(0.95,1.1)	0.577144	0.312842	1.05(0.92,1.2)	0.446055	0.0961974	1.03(0.96,1.1)	0.389688
	9	67927392	cg13773678	ANKRD20A3;ANKRD20A1	Body;Body	1.02(0.95,1.1)	0.577146	0.412221	1.01(0.89,1.15)	0.854198	0.195188	1.02(0.96,1.09)	0.565604
	16	29973177	cg07697850	TMEM219;TMEM219	TSS200;TSS200	0.98(0.91,1.05)	0.577183	0.213588	0.86(0.75,0.99)	0.0362685	0.136257	0.95(0.89,1.02)	0.145161
	17	27893542	cg23112192	ABHD15	1stExon	0.97(0.89,1.07)	0.577239	0.409116	0.92(0.8,1.06)	0.26318	0.164894	0.96(0.89,1.04)	0.287296
	2	177017449	cg01414185	HOXD4	Body	0.98(0.9,1.06)	0.577281	0.432568	0.98(0.85,1.12)	0.758757	0.179335	0.98(0.91,1.05)	0.524665
	10	3514783	cg13687834			1.02(0.95,1.1)	0.577479	0.36362	0.98(0.87,1.11)	0.785891	0.0639486	1.01(0.95,1.08)	0.725202
	12	129103970	cg06130322	TMEM132C	Body	1.02(0.95,1.1)	0.57751	0.399144	1.05(0.93,1.19)	0.439026	0.138042	1.03(0.97,1.1)	0.377596
	11	123105467	cg20476021			1.02(0.95,1.1)	0.577575	0.348673	0.93(0.82,1.06)	0.263249	0.0295545	1(0.94,1.06)	0.944558
	4	17513646	cg07574458	QDPR	1stExon	0.98(0.91,1.06)	0.577591	0.38431	0.99(0.87,1.11)	0.834347	0.194282	0.98(0.92,1.05)	0.560541
	16	89151852	cg01575519			0.98(0.91,1.05)	0.577607	0.282558	1.01(0.89,1.14)	0.873789	0.19345	0.99(0.93,1.05)	0.691302
	11	125133120	cg19782243	PKNOX2	5'UTR	0.98(0.91,1.06)	0.577619	0.285901	0.98(0.86,1.1)	0.695482	0.190202	0.98(0.92,1.04)	0.496498
	11	2920819	cg16346422	SLC22A18;SLC22A18AS	TSS200;Body	1.02(0.95,1.1)	0.577759	0.368138	0.92(0.81,1.05)	0.225932	0.183072	1(0.94,1.06)	0.91947
	12	6881624	cg17213699	LAG3	TSS200	1.02(0.95,1.09)	0.577885	0.382049	1.06(0.95,1.17)	0.289209	0.0247075	1.03(0.97,1.09)	0.293314
	16	854439	cg04784519	PRR25	TSS1500	0.98(0.91,1.05)	0.57795	0.246878	1.01(0.89,1.15)	0.822198	0.189365	0.99(0.93,1.05)	0.706813
	6	117802725	cg11412288	DCBLD1	TSS1500	1.02(0.95,1.1)	0.578042	0.276632	1.05(0.93,1.18)	0.41419	0.186493	1.03(0.97,1.09)	0.366953
	10	99183360	cg03580065			0.98(0.91,1.06)	0.578243	0.381483	0.99(0.88,1.11)	0.841162	0.139853	0.98(0.92,1.05)	0.564922
	6	164506692	cg21306949			1.02(0.95,1.09)	0.578259	0.411243	0.96(0.85,1.09)	0.512414	0.146139	1.01(0.95,1.07)	0.866649
	4	6955953	cg16851482	TBC1D14;TBC1D14	Body;Body	0.98(0.91,1.05)	0.578302	0.37489	1.12(0.98,1.29)	0.0888865	0.181058	1.01(0.95,1.08)	0.758478
	2	86263270	cg19741167	POLR1A	Body	1.02(0.96,1.08)	0.578423	0.41462	0.98(0.87,1.09)	0.698156	0.196868	1.01(0.96,1.06)	0.754711
	10	80757927	cg14989316	LOC283050;LOC283050;LOC283050	Body;Body;Body	0.98(0.91,1.05)	0.578446	0.335957	0.95(0.82,1.09)	0.461905	0.126417	0.97(0.91,1.04)	0.40652
	12	115133324	cg25033380			1.02(0.95,1.1)	0.578567	0.365917	1.03(0.91,1.17)	0.623164	0.16095	1.02(0.96,1.09)	0.466427
	16	10647200	cg05731801	EMP2	5'UTR	1.02(0.95,1.09)	0.578625	0.389387	1.2(1.07,1.35)	0.00233126	0.18503	1.06(1,1.13)	0.0449164
	22	22052942	cg20045040	YPEL1	3'UTR	0.98(0.91,1.06)	0.578686	0.366556	NA(NA,NA)	NA	NA	0.98(0.91,1.06)	0.578686
	13	28960733	cg14241731	FLT1;FLT1;FLT1	Body;3'UTR;Body	0.98(0.91,1.05)	0.578704	0.38565	0.94(0.84,1.06)	0.327222	0.188845	0.97(0.91,1.03)	0.326495
	22	36693009	cg05049160	MYH9	Body	1.02(0.95,1.1)	0.578706	0.349964	0.97(0.86,1.1)	0.674071	0.149583	1.01(0.95,1.07)	0.788569
	6	33267721	cg05003685	TAPBP;TAPBP;RGL2;RGL2	3'UTR;3'UTR;TSS1500;TSS1500	0.98(0.91,1.05)	0.578752	0.25587	0.98(0.87,1.09)	0.662412	0.175265	0.98(0.92,1.04)	0.482314
	1	111506632	cg01011619	C1orf103;C1orf103	TSS200;TSS200	1.02(0.95,1.09)	0.578828	0.389973	0.97(0.85,1.1)	0.614116	0.189725	1.01(0.95,1.07)	0.797629
	5	137667672	cg24098762	CDC25C;CDC25C	TSS200;TSS200	1.02(0.95,1.1)	0.578884	0.415382	0.97(0.86,1.1)	0.641553	0.192381	1.01(0.95,1.07)	0.799312
	6	87993447	cg00099602	GJB7	3'UTR	0.98(0.91,1.05)	0.578929	0.332244	0.91(0.81,1.03)	0.131021	0.0847744	0.96(0.91,1.02)	0.208999
	17	48450624	cg11513943	EME1;MRPL27;EME1;EME1;EME1	5'UTR;TSS200;1stExon;5'UTR;1stExon	0.98(0.9,1.06)	0.578978	0.400612	1(0.9,1.11)	0.978891	0.114038	0.99(0.92,1.05)	0.651245
	7	87228749	cg19861260	ABCB1	Body	1.02(0.95,1.1)	0.579001	0.355522	0.99(0.87,1.12)	0.826995	0.0370783	1.01(0.95,1.08)	0.705775
	4	169752398	cg04256466	PALLD;PALLD;PALLD;PALLD	Body;Body;Body;TSS1500	1.02(0.95,1.1)	0.579082	0.418735	0.91(0.8,1.03)	0.12988	0.194221	0.99(0.93,1.05)	0.785756
	11	77122506	cg09668344	PAK1;PAK1	5'UTR;5'UTR	1.02(0.95,1.09)	0.579109	0.386007	1.12(1.01,1.23)	0.0324142	0.17204	1.05(0.99,1.11)	0.0979421
	14	104172224	cg00995807	XRCC3;XRCC3;XRCC3	Body;Body;Body	0.98(0.91,1.05)	0.57913	0.310858	1.02(0.9,1.15)	0.788211	0.0373209	0.99(0.93,1.05)	0.723795
	3	64257335	cg22679740			1.02(0.95,1.09)	0.579164	0.433236	0.96(0.84,1.08)	0.471152	0.191441	1(0.94,1.07)	0.899703
	19	6481729	cg24800063	DENND1C;DENND1C	1stExon;5'UTR	0.98(0.91,1.05)	0.579597	0.357057	0.85(0.74,0.98)	0.0233771	0.186595	0.95(0.89,1.01)	0.118604
	6	90878637	cg09818385	BACH2;BACH2	5'UTR;5'UTR	0.98(0.91,1.05)	0.579601	0.376256	0.91(0.81,1.03)	0.121479	0.196321	0.96(0.9,1.02)	0.201835
	12	132146956	cg24533007			0.98(0.91,1.05)	0.579623	0.389883	1.02(0.9,1.15)	0.774907	0.0766987	0.99(0.93,1.05)	0.73798
	15	93616959	cg23013968	RGMA;RGMA;RGMA;RGMA;RGMA;RGMA	1stExon;Body;TSS200;TSS200;TSS1500;5'UTR	1.02(0.95,1.1)	0.579632	0.425279	1.08(0.96,1.22)	0.178159	0.190396	1.04(0.98,1.1)	0.237922
	19	1525705	cg21964231	PLK5P	Body	1.02(0.95,1.1)	0.579674	0.217139	1.04(0.92,1.18)	0.553719	0.174999	1.03(0.96,1.09)	0.43733
	16	84560887	cg06436488			0.98(0.91,1.05)	0.579714	0.153826	1.03(0.9,1.17)	0.697709	0.192047	0.99(0.93,1.06)	0.768965
	19	50832037	cg19753794	KCNC3	1stExon	1.02(0.94,1.12)	0.579778	0.319027	0.95(0.83,1.09)	0.477812	0.182152	1(0.93,1.08)	0.922293
	11	62359087	cg04169881	TUT1;TUT1	5'UTR;1stExon	0.98(0.91,1.05)	0.579926	0.415391	0.98(0.87,1.11)	0.746082	0.191899	0.98(0.92,1.04)	0.521359
	1	43206037	cg27507254	CLDN19;CLDN19	TSS200;TSS200	0.98(0.91,1.06)	0.579933	0.423158	0.94(0.84,1.06)	0.318664	0.145429	0.97(0.91,1.03)	0.317612
	2	33652047	cg23153745			0.98(0.91,1.05)	0.580001	0.398735	1.01(0.89,1.14)	0.890114	0.193728	0.99(0.93,1.05)	0.680087
	10	104613787	cg16330755	C10orf32;C10orf32	TSS200;TSS200	1.02(0.95,1.1)	0.580153	0.413512	1(0.88,1.13)	0.941011	0.193251	1.01(0.95,1.08)	0.665892
	1	35897100	cg16902255			0.98(0.91,1.05)	0.580206	0.144313	0.91(0.8,1.03)	0.147293	0.179275	0.96(0.9,1.02)	0.227896
	17	79010831	cg18758622	BAIAP2;BAIAP2;BAIAP2;BAIAP2	Body;Body;Body;Body	1.02(0.95,1.1)	0.580273	0.409555	1.01(0.89,1.16)	0.828387	0.189428	1.02(0.96,1.09)	0.555729
	10	131744476	cg06261400	EBF3	Body	0.98(0.91,1.05)	0.580335	0.451969	1.04(0.91,1.17)	0.58483	0.0790565	0.99(0.93,1.06)	0.83816
	6	43692678	cg10794973			1.02(0.95,1.1)	0.580457	0.374364	0.98(0.87,1.12)	0.803445	0.115411	1.01(0.95,1.08)	0.723703
	21	38593754	cg11316868			1.02(0.95,1.1)	0.580512	0.365755	0.97(0.85,1.11)	0.682522	0.157768	1.01(0.94,1.08)	0.789916
	2	173420373	cg21044834	PDK1	TSS1500	1.02(0.95,1.1)	0.580543	0.282147	0.88(0.77,1)	0.0450522	0.172696	0.98(0.93,1.05)	0.632348
	5	125701243	cg25315806	GRAMD3	Body	0.98(0.92,1.05)	0.58055	0.505829	NA(NA,NA)	NA	NA	0.98(0.92,1.05)	0.58055
	6	32916946	cg10600367	HLA-DMA	Body	0.98(0.91,1.06)	0.580608	0.424584	1.1(0.97,1.26)	0.148624	0.0982911	1.01(0.94,1.08)	0.804305
	17	7239574	cg14050954	ACAP1	TSS1500	0.98(0.91,1.05)	0.580755	0.337528	1.05(0.93,1.18)	0.439633	0.138774	1(0.94,1.06)	0.95003
	2	240965270	cg07584077	NDUFA10	TSS1500	1.02(0.95,1.1)	0.580824	0.393437	0.98(0.87,1.11)	0.752263	0.108493	1.01(0.95,1.07)	0.751363
	1	10510054	cg04113348	CORT;APITD1;CORT	1stExon;Body;5'UTR	1.02(0.95,1.1)	0.580891	0.388352	1.1(0.96,1.25)	0.158242	0.195749	1.04(0.97,1.11)	0.230036
	3	194392839	cg08417008	LSG1	1stExon	0.98(0.91,1.06)	0.580987	0.394056	0.92(0.81,1.05)	0.22153	0.19318	0.96(0.9,1.03)	0.275473
	12	115132460	cg24691910			0.98(0.91,1.05)	0.581	0.407308	1.02(0.91,1.14)	0.775781	0.178162	0.99(0.93,1.05)	0.746
	8	1870722	cg19351604	ARHGEF10	Body	1.02(0.95,1.1)	0.581022	0.419978	0.97(0.86,1.1)	0.633441	0.196434	1.01(0.95,1.07)	0.821338
	16	28505886	cg02042997	APOB48R	TSS200	1.02(0.95,1.09)	0.581056	0.416564	1.02(0.91,1.14)	0.721372	0.0571567	1.02(0.96,1.08)	0.5113
	16	86608910	cg04760348			0.98(0.92,1.05)	0.581116	0.382349	1.03(0.89,1.19)	0.658056	0.087905	0.99(0.93,1.05)	0.75666
	20	58515891	cg05294344	C20orf177;PPP1R3D	5'UTR;TSS1500	0.98(0.91,1.05)	0.581187	0.318746	0.94(0.83,1.07)	0.356831	0.0476933	0.97(0.91,1.03)	0.345393
	3	141378777	cg06671690			0.98(0.91,1.06)	0.581247	0.377487	1.03(0.9,1.18)	0.653477	0.10146	0.99(0.93,1.06)	0.79309
	14	64681257	cg16540134	SYNE2;SYNE2;SYNE2;SYNE2	Body;Body;TSS1500;Body	0.98(0.91,1.05)	0.581473	0.393769	1.03(0.9,1.18)	0.650429	0.197455	0.99(0.93,1.06)	0.794054
	8	1960257	cg24951880			0.98(0.92,1.05)	0.581485	0.367439	0.93(0.83,1.05)	0.230464	0.117795	0.97(0.91,1.03)	0.282016
	16	3639839	cg02405193	BTBD12	Body	0.98(0.91,1.05)	0.581613	0.338815	1.09(0.96,1.23)	0.173955	0.136728	1.01(0.95,1.07)	0.837092
	3	285234	cg02057681	CHL1	5'UTR	0.98(0.92,1.05)	0.581694	0.417906	0.97(0.86,1.09)	0.587973	0.0082459	0.98(0.92,1.04)	0.455124
	14	75988800	cg21531300	BATF;BATF	5'UTR;1stExon	1.01(0.96,1.07)	0.581701	0.371035	0.97(0.86,1.1)	0.644256	0.163843	1.01(0.96,1.06)	0.737632
	6	15249150	cg22684570	JARID2	Body	0.98(0.91,1.05)	0.581729	0.408092	0.95(0.84,1.08)	0.461092	0.172539	0.97(0.91,1.04)	0.396473
	14	104391679	cg18991417			1.02(0.95,1.1)	0.581795	0.407963	1.05(0.93,1.19)	0.450779	0.197211	1.03(0.97,1.09)	0.392824
	3	185364870	cg06150454	IGF2BP2;IGF2BP2	Body;Body	1.02(0.95,1.1)	0.581812	0.19195	1.04(0.92,1.19)	0.517958	0.191812	1.03(0.96,1.09)	0.423149
	9	130271989	cg14601053	FAM129B;FAM129B	Body;Body	1.02(0.95,1.1)	0.581848	0.329527	0.93(0.85,1.02)	0.145745	0.0413467	0.99(0.93,1.05)	0.649092
	5	112043131	cg18315896	APC	TSS200	0.98(0.91,1.05)	0.582193	0.323093	0.93(0.82,1.07)	0.307836	0.1135	0.97(0.91,1.03)	0.329873
	7	6145168	cg03701798	USP42	5'UTR	1.02(0.95,1.1)	0.582291	0.370092	0.92(0.81,1.06)	0.261063	0.192245	1(0.93,1.07)	0.950256
	3	61546275	cg15130565	PTPRG	TSS1500	1.03(0.93,1.13)	0.582593	0.41706	0.98(0.87,1.11)	0.806452	0.147449	1.01(0.94,1.09)	0.777008
	6	168785970	cg06132803			0.98(0.92,1.05)	0.582595	0.27392	0.94(0.87,1.01)	0.0703201	0.190612	0.96(0.92,1.01)	0.109008
	3	50402751	cg24159214	CACNA2D2;CACNA2D2	Body;Body	1.02(0.95,1.1)	0.582629	0.22688	0.96(0.85,1.1)	0.568366	0.163602	1.01(0.94,1.08)	0.857809
	12	114708303	cg23530906			1.02(0.95,1.1)	0.58269	0.233266	1.04(0.92,1.18)	0.550069	0.196211	1.02(0.96,1.09)	0.438146
	12	96640773	cg27570896	ELK3	Body	1.02(0.95,1.1)	0.582751	0.334282	0.96(0.86,1.08)	0.506057	0.157795	1(0.94,1.07)	0.916775
	1	7259290	cg04342483	CAMTA1	Body	0.98(0.91,1.05)	0.582786	0.171271	1.05(0.93,1.19)	0.422843	0.138643	1(0.94,1.06)	0.944184
	4	26491963	cg08845028	CCKAR;CCKAR	1stExon;5'UTR	0.98(0.91,1.05)	0.582819	0.374079	1.11(0.96,1.27)	0.156964	0.165371	1(0.94,1.07)	0.880151
	1	35258933	cg15006973	GJA4	5'UTR	1.02(0.95,1.1)	0.582886	0.403587	1.05(0.92,1.19)	0.473865	0.113683	1.03(0.96,1.1)	0.405797
	7	155276815	cg19391667			1.02(0.95,1.1)	0.583034	0.414279	1.09(0.96,1.24)	0.18664	0.193161	1.04(0.97,1.11)	0.249285
	1	1396125	cg13798621	ATAD3C	Body	1.02(0.95,1.09)	0.583085	0.409593	1.12(0.98,1.28)	0.0855142	0.183445	1.04(0.98,1.11)	0.195873
	3	123151962	cg15464481	ADCY5	Body	0.98(0.91,1.05)	0.583402	0.379064	0.92(0.81,1.05)	0.199618	0.158522	0.97(0.91,1.03)	0.273133
	3	42103138	cg16811988			1.02(0.95,1.1)	0.583432	0.233788	0.99(0.88,1.12)	0.864351	0.143246	1.01(0.95,1.08)	0.705093
	5	92911154	cg16456423	FLJ42709;FLJ42709	Body;Body	0.98(0.91,1.05)	0.583465	0.4186	1.03(0.91,1.16)	0.682722	0.210706	0.99(0.93,1.05)	0.779672
	4	74713356	cg16007497	PPBPL1	TSS1500	0.98(0.91,1.05)	0.583532	0.341857	1.05(0.92,1.19)	0.484127	0.10285	1(0.93,1.06)	0.89364
	19	6361957	cg09338965	CLPP	Body	0.98(0.91,1.05)	0.583627	0.36585	1.02(0.93,1.13)	0.605665	0.149381	1(0.94,1.06)	0.908975
	11	1959865	cg19130860	TNNT3;TNNT3;TNNT3;TNNT3	3'UTR;3'UTR;3'UTR;3'UTR	1.02(0.95,1.1)	0.583679	0.37624	1.05(0.92,1.2)	0.465142	0.129656	1.03(0.96,1.1)	0.399966
	6	52511342	cg17796333			0.98(0.91,1.06)	0.583692	0.320166	1.04(0.92,1.19)	0.519639	0.0701749	0.99(0.93,1.06)	0.876373
	16	29857167	cg03681150	MVP;MVP	Body;Body	1.02(0.95,1.1)	0.583896	0.424024	1.07(0.95,1.22)	0.270404	0.193434	1.03(0.97,1.1)	0.300603
	2	19553237	cg16752876	OSR1	Body	0.98(0.91,1.05)	0.584089	0.41639	0.92(0.81,1.05)	0.212762	0.125808	0.96(0.9,1.03)	0.270155
	5	179562118	cg11033617	RASGEF1C	Body	0.98(0.91,1.05)	0.584186	0.244856	1.07(0.97,1.18)	0.191794	0.158465	1.01(0.95,1.07)	0.738793
	11	73054121	cg20864214	ARHGEF17	Body	1.02(0.95,1.09)	0.584218	0.41138	1.07(0.94,1.22)	0.284846	0.185943	1.03(0.97,1.1)	0.317798
	17	42581080	cg12842305	GPATCH8	TSS1500	1.02(0.95,1.1)	0.584225	0.389205	0.86(0.75,0.99)	0.0416297	0.114154	0.99(0.92,1.05)	0.65862
	1	184268405	cg24250492			0.98(0.91,1.05)	0.584249	0.280222	1.01(0.89,1.15)	0.839274	0.0365748	0.99(0.93,1.05)	0.708995
	11	86663418	cg22319016	FZD4	Body	0.98(0.91,1.05)	0.584416	0.35922	1.07(0.92,1.25)	0.376704	0.144967	1(0.93,1.06)	0.90616
	19	5838735	cg05374956	FUT6;FUT6;FUT6;FUT6	1stExon;5'UTR;1stExon;5'UTR	1.02(0.95,1.1)	0.584423	0.385705	0.99(0.87,1.12)	0.850081	0.197893	1.01(0.95,1.08)	0.704385
	15	74238744	cg14852355	LOXL1	Body	1.02(0.95,1.1)	0.584721	0.264787	1.08(0.95,1.22)	0.236155	0.16157	1.04(0.97,1.1)	0.28006
	4	141074162	cg02953590	MAML3	1stExon	1.02(0.95,1.09)	0.58478	0.352802	0.96(0.85,1.08)	0.47183	0.158956	1(0.95,1.06)	0.908915
	5	79553422	cg08764914			0.98(0.91,1.06)	0.5849	0.266255	1.06(0.94,1.2)	0.31592	0.170272	1(0.94,1.07)	0.940819
	19	3746493	cg13701117	TJP3	Body	1.02(0.95,1.11)	0.584905	0.383333	1.05(0.92,1.2)	0.46427	0.133455	1.03(0.96,1.1)	0.39924
	11	58980502	cg27236490	MPEG1	TSS200	0.98(0.91,1.05)	0.584953	0.421676	0.99(0.87,1.12)	0.866378	0.190118	0.98(0.92,1.05)	0.576836
	1	120167079	cg00862394	ZNF697	Body	0.98(0.91,1.05)	0.58496	0.378248	1.07(0.94,1.21)	0.28742	0.189365	1(0.94,1.07)	0.956822
	15	90234070	cg24252910	PEX11A;WDR93;WDR93	TSS200;1stExon;5'UTR	0.98(0.91,1.05)	0.58502	0.402683	0.83(0.7,0.97)	0.0225717	0.13617	0.95(0.89,1.02)	0.154266
	11	62455369	cg03353995	LRRN4CL	Body	1.02(0.95,1.1)	0.585068	0.297739	0.99(0.87,1.12)	0.826863	0.116177	1.01(0.95,1.08)	0.721572
	1	22915626	cg23660155	EPHA8;EPHA8	Body;Body	1.02(0.95,1.1)	0.585129	0.339068	1(0.88,1.13)	0.948019	0.185259	1.01(0.95,1.08)	0.659688
	8	133688377	cg16568641	LRRC6	TSS1500	0.98(0.91,1.05)	0.585279	0.331704	1.05(0.92,1.2)	0.471142	0.179356	1(0.94,1.06)	0.894963
	12	32908771	cg17305992	YARS2	1stExon	1.02(0.95,1.1)	0.585462	0.407108	0.97(0.86,1.1)	0.633273	0.196195	1.01(0.95,1.07)	0.820387
	6	139312528	cg19282952			0.98(0.91,1.05)	0.585466	0.345084	1.01(0.9,1.14)	0.839228	0.122702	0.99(0.93,1.05)	0.713649
	10	7614570	cg05480883	ITIH5;ITIH5;ITIH5	Body;Body;Body	1.02(0.95,1.1)	0.585604	0.251211	1.04(0.92,1.17)	0.562758	0.197227	1.02(0.96,1.09)	0.445427
	17	63136917	cg27127202	RGS9;RGS9;RGS9	Body;Body;Body	0.98(0.91,1.05)	0.585793	0.392066	0.96(0.84,1.08)	0.478468	0.203892	0.97(0.91,1.04)	0.407533
	9	14316462	cg13986294			0.98(0.91,1.05)	0.585869	0.420461	1(0.88,1.13)	0.940963	0.112962	0.98(0.92,1.05)	0.609278
	7	129266958	cg02041484	NRF1	5'UTR	1.02(0.95,1.1)	0.585917	0.398758	1.12(0.99,1.27)	0.0758378	0.184649	1.05(0.98,1.12)	0.166384
	6	26250826	cg14808890	HIST1H2BH;HIST1H3F	TSS1500;1stExon	1.02(0.95,1.1)	0.585917	0.413813	0.99(0.88,1.11)	0.849018	0.173246	1.01(0.95,1.08)	0.726071
	1	158148523	cg05046020	CD1D	TSS1500	0.98(0.91,1.05)	0.586001	0.37528	0.94(0.83,1.06)	0.319344	0.108501	0.97(0.91,1.03)	0.333526
	14	75988765	cg22995449	BATF	TSS200	0.98(0.91,1.05)	0.586006	0.342813	1.01(0.9,1.13)	0.923714	0.069941	0.99(0.93,1.05)	0.68625
	4	87857667	cg19533294	AFF1	5'UTR	1.02(0.95,1.1)	0.58601	0.437715	0.98(0.87,1.1)	0.723963	0.0915165	1.01(0.95,1.08)	0.78442
	3	23987430	cg00473834	NR1D2;NR1D2	TSS200;Body	0.98(0.91,1.05)	0.586102	0.114737	0.94(0.82,1.07)	0.333244	0.176797	0.97(0.91,1.03)	0.353228
	6	32813154	cg11706729	PSMB8;PSMB8;TAP1	TSS1500;TSS1500;3'UTR	1.02(0.96,1.08)	0.586139	0.308071	1.01(0.9,1.15)	0.812036	0.121579	1.02(0.96,1.07)	0.553044
	22	25342876	cg14095048			0.98(0.91,1.06)	0.58624	0.462526	NA(NA,NA)	NA	NA	0.98(0.91,1.06)	0.58624
	18	55862872	cg17889402	NEDD4L;NEDD4L;NEDD4L;NEDD4L;NEDD4L;NEDD4L;NEDD4L;NEDD4L;NEDD4L	5'UTR;Body;5'UTR;5'UTR;Body;1stExon;Body;Body;5'UTR	0.98(0.91,1.06)	0.586249	0.396905	0.99(0.89,1.11)	0.905482	0.15643	0.98(0.92,1.05)	0.604296
	13	112978703	cg19891452			1.02(0.95,1.09)	0.586271	0.368522	1(0.88,1.13)	0.994767	0.133554	1.01(0.96,1.08)	0.632784
	17	4607306	cg07951519	PELP1	1stExon	1.02(0.95,1.1)	0.586306	0.380816	0.95(0.84,1.07)	0.408105	0.124272	1(0.94,1.07)	0.958483
	2	241925507	cg19721478			1.02(0.95,1.09)	0.586342	0.400098	1.05(0.93,1.2)	0.431831	0.160318	1.03(0.97,1.09)	0.392376
	17	41705043	cg01512089			0.98(0.91,1.06)	0.586352	0.350259	1.03(0.91,1.17)	0.594614	0.139131	0.99(0.93,1.06)	0.85751
	6	100920825	cg23466749			1.02(0.95,1.1)	0.586356	0.139517	0.95(0.84,1.08)	0.428529	0.197499	1(0.94,1.07)	0.954543
	19	39811358	cg11259183			0.98(0.91,1.05)	0.586364	0.30757	1.05(0.96,1.15)	0.33279	0.108154	1(0.95,1.06)	0.863844
	7	44261120	cg26985366	CAMK2B;CAMK2B;CAMK2B;CAMK2B;CAMK2B;CAMK2B;CAMK2B;CAMK2B	Body;Body;Body;Body;Body;Body;Body;Body	0.98(0.91,1.05)	0.586395	0.38768	1.16(1.01,1.33)	0.0332248	0.204786	1.02(0.95,1.08)	0.614635
	17	80377299	cg00231966	C17orf101;C17orf101;HEXDC	TSS1500;TSS1500;5'UTR	0.98(0.91,1.05)	0.58653	0.423035	1.11(0.98,1.26)	0.115908	0.219473	1.01(0.95,1.07)	0.777954
	9	111885602	cg13661827			0.98(0.91,1.05)	0.586551	0.327054	0.94(0.83,1.06)	0.336899	0.191699	0.97(0.91,1.03)	0.337407
	18	74328508	cg25294417			1.02(0.95,1.09)	0.586574	0.414649	1.06(0.93,1.21)	0.373163	0.168116	1.03(0.97,1.09)	0.367741
	2	150308042	cg05095252	LYPD6	Body	1.02(0.95,1.1)	0.586692	0.398959	0.99(0.88,1.12)	0.90743	0.193066	1.01(0.95,1.08)	0.683481
	16	970310	cg09851343	LMF1	Body	1.02(0.95,1.09)	0.586828	0.379432	1(0.89,1.12)	0.968122	0.185957	1.01(0.95,1.08)	0.65362
	6	408730	cg16478536	IRF4	3'UTR	1.02(0.95,1.1)	0.586895	0.196469	1.08(0.96,1.21)	0.225218	0.195447	1.04(0.97,1.1)	0.268744
	6	34024220	cg17762073	GRM4	Body	0.98(0.91,1.05)	0.586963	0.376961	1.05(0.92,1.19)	0.462113	0.0770952	1(0.94,1.06)	0.903778
	14	52294766	cg23591955			1.02(0.95,1.1)	0.587001	0.103617	0.89(0.78,1.01)	0.0752926	0.105541	0.99(0.93,1.05)	0.690214
	7	33080615	cg06206957	NT5C3;NT5C3;NT5C3;NT5C3	TSS200;Body;TSS200;Body	1.02(0.95,1.09)	0.587064	0.394704	0.92(0.81,1.04)	0.188248	0.174132	0.99(0.94,1.06)	0.864981
	7	30176264	cg02389949	C7orf41	Body	1.02(0.95,1.1)	0.587173	0.231572	0.93(0.81,1.07)	0.301895	0.197191	1(0.94,1.06)	0.99548
	14	24476559	cg10926857			0.98(0.91,1.05)	0.587183	0.297258	0.95(0.83,1.07)	0.388613	0.179687	0.97(0.91,1.03)	0.367221
	21	46898048	cg03208198	COL18A1;COL18A1;COL18A1	Body;Body;Body	0.98(0.91,1.05)	0.587229	0.425613	1.07(0.96,1.2)	0.203826	0.181062	1.01(0.95,1.07)	0.797116
	10	54515151	cg26023748			0.98(0.91,1.05)	0.587316	0.413317	1(0.89,1.14)	0.94491	0.106354	0.99(0.93,1.05)	0.662956
	13	108922274	cg10864680	TNFSF13B;TNFSF13B	1stExon;1stExon	0.98(0.91,1.06)	0.587323	0.370953	1.02(0.91,1.15)	0.688211	0.0122877	0.99(0.93,1.06)	0.811574
	19	17439877	cg24192660	ANO8	Body	0.98(0.9,1.06)	0.587337	0.298283	1(0.89,1.13)	0.995363	0.188753	0.98(0.92,1.05)	0.653396
	10	18453319	cg24825767	CACNB2;CACNB2;CACNB2;CACNB2;CACNB2;CACNB2	Body;Body;Body;Body;Body;Body	0.98(0.91,1.05)	0.587346	0.261639	0.88(0.79,0.98)	0.0214985	0.193134	0.95(0.89,1.01)	0.0857933
	2	169312933	cg16071359	LASS6;LASS6	5'UTR;1stExon	0.98(0.91,1.05)	0.587398	0.412975	0.92(0.81,1.04)	0.18583	0.19535	0.96(0.9,1.03)	0.25817
	12	95397489	cg21704203	NDUFA12;NDUFA12	5'UTR;1stExon	0.98(0.91,1.05)	0.587649	0.363497	0.9(0.74,1.09)	0.269974	0.106076	0.97(0.91,1.04)	0.374976
	15	40399004	cg12929983	BMF;BMF;BMF;BMF	TSS1500;TSS1500;TSS1500;5'UTR	1.02(0.95,1.1)	0.587971	0.414958	1.02(0.9,1.16)	0.749193	0.184677	1.02(0.96,1.09)	0.529301
	2	175471320	cg27305009	WIPF1;WIPF1	5'UTR;5'UTR	0.98(0.91,1.05)	0.587989	0.410897	0.92(0.81,1.04)	0.188796	0.145484	0.96(0.9,1.03)	0.255063
	17	73007747	cg09386073	ICT1	TSS1500	1.02(0.95,1.1)	0.588116	0.45269	1.04(0.9,1.2)	0.620692	0.164081	1.02(0.96,1.09)	0.479371
	12	49181056	cg24092939	ADCY6	5'UTR	0.98(0.91,1.05)	0.588401	0.414753	0.91(0.82,1.02)	0.0925067	0.209701	0.96(0.9,1.02)	0.170864
	16	85650478	cg07720851	KIAA0182;KIAA0182	5'UTR;Body	1.02(0.95,1.1)	0.588453	0.338622	1.05(0.93,1.19)	0.454896	0.0768326	1.03(0.96,1.09)	0.396232
	14	23447078	cg22935317	JUB;JUB	Body;TSS1500	0.98(0.91,1.06)	0.588596	0.410171	1(0.88,1.14)	0.993255	0.187456	0.98(0.92,1.05)	0.643701
	7	155243251	cg06597462			1.02(0.95,1.1)	0.588609	0.361581	1.06(0.94,1.2)	0.32881	0.18894	1.03(0.97,1.1)	0.331114
	22	42760647	cg15770575			1.02(0.95,1.1)	0.588724	0.392271	NA(NA,NA)	NA	NA	1.02(0.95,1.1)	0.588724
	12	53893542	cg13065262	TARBP2;TARBP2;MAP3K12	TSS1500;TSS1500;TSS1500	1.02(0.95,1.1)	0.588811	0.40399	0.96(0.85,1.08)	0.470161	0.192517	1(0.94,1.07)	0.923604
	11	2920189	cg18458509	SLC22A18AS;SLC22A18	Body;TSS1500	0.98(0.91,1.05)	0.588868	0.379761	0.99(0.87,1.14)	0.94109	0.172165	0.98(0.92,1.05)	0.60791
	11	62621791	cg05512483	SNORD30;SNORD22;SNORD29;SNORD31;SNHG1	TSS1500;TSS1500;TSS1500;TSS1500;Body	1.02(0.95,1.1)	0.588903	0.254138	0.89(0.78,1.01)	0.0798613	0.157331	0.99(0.93,1.05)	0.708686
	5	170815414	cg25980344	NPM1;NPM1;NPM1	Body;Body;Body	0.97(0.89,1.07)	0.589032	0.371291	0.98(0.86,1.11)	0.760331	0.0961116	0.98(0.91,1.05)	0.538233
	5	998978	cg11935708			0.98(0.92,1.05)	0.589035	0.297859	1.1(0.96,1.27)	0.159421	0.188151	1(0.94,1.07)	0.88669
	7	48008127	cg25319337	HUS1	Body	0.98(0.91,1.05)	0.589088	0.381908	1.01(0.89,1.14)	0.911406	0.133632	0.99(0.93,1.05)	0.675179
	13	110965775	cg19105442	COL4A2	Body	1.02(0.94,1.11)	0.589285	0.414339	0.97(0.86,1.09)	0.626867	0.0256204	1.01(0.94,1.08)	0.866133
	12	125359265	cg07675647			0.98(0.91,1.05)	0.589296	0.413173	1(0.88,1.12)	0.94745	0.173445	0.98(0.92,1.05)	0.621409
	8	63999202	cg01287342	TTPA	TSS1500	0.98(0.91,1.06)	0.589318	0.411238	0.98(0.87,1.11)	0.800319	0.156819	0.98(0.92,1.05)	0.554144
	11	61449898	cg04709703	DAGLA	5'UTR	0.98(0.92,1.05)	0.589334	0.130303	1(0.89,1.14)	0.945238	0.188831	0.99(0.93,1.05)	0.660126
	7	95115289	cg26847490	ASB4;ASB4	1stExon;1stExon	1.02(0.95,1.1)	0.589343	0.207723	1.03(0.91,1.17)	0.622662	0.176954	1.02(0.96,1.09)	0.474226
	12	5311273	cg00510160			1.02(0.95,1.09)	0.589353	0.206926	1.12(0.98,1.29)	0.10636	0.197094	1.04(0.98,1.11)	0.227517
	13	45390049	cg05168229			0.98(0.91,1.06)	0.589459	0.389433	1.07(0.94,1.21)	0.296561	0.153449	1(0.94,1.07)	0.929245
	1	55506512	cg14977608	PCSK9	Body	1.02(0.95,1.1)	0.589558	0.4122	0.91(0.81,1.02)	0.118325	0.205864	0.99(0.93,1.05)	0.722524
	14	74185294	cg01020484	C14orf43;C14orf43	3'UTR;3'UTR	1.02(0.95,1.1)	0.589583	0.4168	1.03(0.91,1.17)	0.677874	0.0802171	1.02(0.96,1.09)	0.500246
	4	55795664	cg21145416			1.02(0.95,1.1)	0.589663	0.406193	0.97(0.86,1.1)	0.625522	0.11199	1.01(0.95,1.07)	0.828223
	7	93977625	cg17933009			0.98(0.92,1.05)	0.589772	0.415103	0.97(0.86,1.11)	0.685238	0.172175	0.98(0.93,1.04)	0.506328
	9	135995093	cg13793782	RALGDS;RALGDS	Body;Body	0.98(0.91,1.05)	0.589775	0.406693	1.05(0.91,1.2)	0.498448	0.196898	0.99(0.93,1.06)	0.867688
	17	16323481	cg09093656	TRPV2	Body	1.02(0.95,1.09)	0.589833	0.36775	1.04(0.92,1.18)	0.56257	0.183229	1.02(0.96,1.09)	0.451944
	6	5152468	cg09618197	LYRM4;LYRM4	Body;Body	0.98(0.91,1.05)	0.59	0.367487	0.96(0.85,1.09)	0.549991	0.150467	0.98(0.92,1.04)	0.444083
	19	55083879	cg19216475	LILRA2;LILRA2	TSS1500;TSS1500	1.02(0.95,1.1)	0.590021	0.414699	1.01(0.91,1.13)	0.816852	0.153777	1.02(0.96,1.08)	0.564569
	6	170238514	cg05622124			0.98(0.91,1.05)	0.590045	0.315789	0.96(0.85,1.09)	0.50798	0.149988	0.98(0.92,1.04)	0.425284
	9	131935924	cg01942423			1.02(0.95,1.1)	0.590091	0.481121	1.01(0.89,1.14)	0.923472	0.148546	1.02(0.95,1.08)	0.606654
	1	211518776	cg12465501	TRAF5;TRAF5;TRAF5	5'UTR;TSS1500;5'UTR	0.98(0.91,1.05)	0.59014	0.36875	0.99(0.88,1.12)	0.872636	0.130038	0.98(0.92,1.05)	0.584672
	14	105779826	cg09278107	PACS2;PACS2	TSS1500;TSS1500	1.02(0.95,1.1)	0.59022	0.418346	1.05(0.93,1.19)	0.451423	0.160796	1.03(0.97,1.09)	0.400432
	10	50384808	cg15157628	C10orf128	Body	1.02(0.95,1.1)	0.590481	0.35214	0.98(0.87,1.11)	0.769177	0.0356691	1.01(0.95,1.08)	0.759224
	5	34006894	cg23960088	AMACR;AMACR;AMACR;AMACR;AMACR;AMACR	Body;Body;Body;Body;Body;Body	0.98(0.91,1.06)	0.590499	0.333214	1(0.88,1.13)	0.973703	0.159626	0.98(0.92,1.05)	0.633272
	14	89925468	cg06719445	FOXN3	5'UTR	1.02(0.95,1.1)	0.59055	0.271885	0.98(0.86,1.12)	0.764429	0.126189	1.01(0.95,1.08)	0.750487
	14	21853470	cg12774429	CHD8;CHD8;SUPT16H	3'UTR;3'UTR;TSS1500	0.98(0.91,1.05)	0.590633	0.334056	0.98(0.87,1.11)	0.793011	0.165249	0.98(0.92,1.04)	0.550983
	13	111005573	cg15868692	COL4A2	Body	0.98(0.91,1.06)	0.590764	0.395509	0.92(0.81,1.06)	0.260273	0.19753	0.97(0.91,1.03)	0.312047
	10	60027795	cg27378767	IPMK;CISD1	TSS200;TSS1500	1.02(0.95,1.09)	0.590794	0.323976	0.87(0.76,1.01)	0.0597284	0.135235	0.99(0.93,1.05)	0.716492
	12	56327217	cg15354065	DGKA;DGKA;DGKA;DGKA	5'UTR;5'UTR;5'UTR;5'UTR	1.02(0.95,1.1)	0.5908	0.290842	0.91(0.8,1.04)	0.164737	0.183942	0.99(0.93,1.06)	0.841532
	22	46481677	cg09328012	LOC400931	TSS200	1.02(0.95,1.1)	0.590986	0.293608	1.11(0.94,1.31)	0.212439	0.164793	1.03(0.97,1.1)	0.320876
	19	10519375	cg03722295			1.02(0.95,1.1)	0.591008	0.403202	0.93(0.82,1.06)	0.26679	0.222688	1(0.94,1.06)	0.927866
	2	3317928	cg21557724	TSSC1	Body	0.98(0.91,1.05)	0.591018	0.405037	1(0.89,1.13)	0.999658	0.166511	0.99(0.93,1.05)	0.644804
	6	30684837	cg07656347	MDC1	5'UTR	1.02(0.95,1.1)	0.591037	0.392007	0.95(0.84,1.07)	0.38318	0.104427	1(0.94,1.06)	0.981809
	11	64644487	cg25170017	EHD1	Body	1.02(0.95,1.1)	0.591116	0.280515	0.97(0.86,1.1)	0.664632	0.198712	1.01(0.95,1.07)	0.813822
	16	21568105	cg09128377			1.02(0.95,1.1)	0.591133	0.398648	1.05(0.93,1.2)	0.427949	0.137991	1.03(0.96,1.1)	0.386544
	8	134310658	cg08691775	NDRG1;NDRG1	TSS1500;TSS1500	0.98(0.91,1.05)	0.59115	0.313706	1.06(0.94,1.2)	0.324328	0.192177	1(0.94,1.07)	0.964444
	12	25541364	cg12669088			0.98(0.91,1.05)	0.591185	0.383263	0.99(0.87,1.13)	0.90185	0.17106	0.98(0.92,1.05)	0.597075
	13	30982651	cg01998047			1.02(0.95,1.1)	0.591311	0.420666	0.97(0.85,1.11)	0.706364	0.195598	1.01(0.95,1.08)	0.773289
	16	67683757	cg07125278	RLTPR	Body	1.02(0.95,1.1)	0.591318	0.371104	1.09(0.96,1.24)	0.19235	0.106045	1.04(0.97,1.11)	0.266084
	1	28414998	cg10397628	EYA3	5'UTR	1.03(0.92,1.16)	0.591542	0.413678	0.97(0.86,1.11)	0.674109	0.0577301	1(0.92,1.1)	0.912246
	10	135026878	cg20004827	KNDC1	Body	0.98(0.91,1.05)	0.591606	0.415062	0.93(0.82,1.06)	0.287991	0.166384	0.97(0.91,1.03)	0.317625
	12	53730163	cg23500132	SP7	TSS1500	1.02(0.95,1.1)	0.591656	0.413649	1.08(0.95,1.21)	0.246394	0.193683	1.03(0.97,1.1)	0.293554
	1	114301873	cg00694336	PHTF1	TSS200	0.98(0.91,1.05)	0.591669	0.399208	0.92(0.81,1.06)	0.247385	0.144079	0.97(0.91,1.03)	0.304503
	17	17741098	cg14808739	SREBF1;SREBF1	TSS1500;TSS1500	1.02(0.95,1.1)	0.591711	0.402186	1.06(0.93,1.2)	0.375697	0.0707985	1.03(0.97,1.1)	0.362935
	10	7603859	cg12246472	ITIH5;ITIH5	3'UTR;3'UTR	0.98(0.91,1.05)	0.591782	0.379634	0.94(0.84,1.05)	0.249559	0.0895453	0.97(0.91,1.03)	0.278268
	6	43393835	cg01630207			0.98(0.91,1.05)	0.591933	0.417115	0.87(0.77,0.99)	0.0339288	0.0965462	0.95(0.9,1.01)	0.133921
	17	72709026	cg15374234	CD300LF;RAB37;CD300LF	5'UTR;Body;1stExon	1.02(0.95,1.1)	0.592106	0.236759	1.01(0.89,1.14)	0.861725	0.119949	1.02(0.96,1.08)	0.582496
	16	69598170	cg11147886	NFAT5;NFAT5;NFAT5;NFAT5;NFAT5	TSS1500;TSS1500;TSS1500;TSS1500;TSS1500	1.02(0.95,1.09)	0.592127	0.353856	0.89(0.78,1.01)	0.0717039	0.156262	0.99(0.93,1.05)	0.699675
	1	155177561	cg16416987	THBS3;MTX1;MTX1	Body;TSS1500;TSS1500	0.98(0.91,1.05)	0.59215	0.223386	0.94(0.83,1.07)	0.370578	0.0350287	0.97(0.91,1.03)	0.362807
	16	85482380	cg00453202			0.98(0.91,1.06)	0.592176	0.419818	0.92(0.81,1.05)	0.234476	0.168303	0.97(0.9,1.03)	0.29144
	11	63706246	cg12359114	NAA40	TSS200	1.02(0.95,1.09)	0.592258	0.426375	0.96(0.84,1.08)	0.486638	0.148096	1(0.95,1.07)	0.892631
	1	211547951	cg10721755	TRAF5;TRAF5;TRAF5	3'UTR;3'UTR;3'UTR	1.02(0.95,1.1)	0.592447	0.383804	0.92(0.81,1.03)	0.158605	0.120828	0.99(0.93,1.06)	0.77875
	17	800263	cg19669385	NXN	Body	0.98(0.92,1.05)	0.592482	0.42063	0.94(0.83,1.07)	0.360758	0.126655	0.97(0.91,1.03)	0.363505
	16	56669778	cg09944171			1.02(0.95,1.1)	0.592579	0.386902	1.07(0.94,1.22)	0.294698	0.147072	1.03(0.97,1.1)	0.328394
	20	62530407	cg00388871	DNAJC5	5'UTR	1.02(0.95,1.1)	0.592664	0.29875	0.93(0.82,1.05)	0.245244	0.0393512	1(0.93,1.06)	0.877742
	12	132551127	cg03636488	EP400	Body	0.98(0.91,1.05)	0.59277	0.410187	1.13(1,1.27)	0.0415807	0.183787	1.02(0.96,1.09)	0.520238
	7	157475737	cg03983213	PTPRN2;PTPRN2;PTPRN2	Body;Body;Body	1.02(0.95,1.09)	0.592772	0.40855	1.09(0.98,1.21)	0.104885	0.125715	1.04(0.98,1.1)	0.179487
	12	65153982	cg00626466	GNS	TSS1500	1.02(0.95,1.1)	0.592795	0.374071	1.05(0.92,1.18)	0.474012	0.188379	1.03(0.96,1.09)	0.410417
	7	156793046	cg01052477			1.03(0.93,1.13)	0.592799	0.431622	1.08(0.96,1.21)	0.187437	0.192287	1.05(0.97,1.13)	0.207171
	6	7758958	cg19798881	BMP6	Body	0.98(0.91,1.06)	0.59283	0.379669	0.95(0.84,1.07)	0.418587	0.141582	0.97(0.91,1.04)	0.381419
	16	30075102	cg00583733	ALDOA;ALDOA;ALDOA	TSS1500;TSS1500;5'UTR	1.02(0.95,1.1)	0.592844	0.39961	1.12(0.99,1.28)	0.0827225	0.0794501	1.04(0.98,1.11)	0.193263
	22	46459327	cg16366355			0.98(0.9,1.06)	0.592884	0.283866	NA(NA,NA)	NA	NA	0.98(0.9,1.06)	0.592884
	10	101283847	cg11081894			0.98(0.91,1.05)	0.592893	0.263121	0.96(0.85,1.09)	0.558413	0.0771236	0.98(0.92,1.04)	0.449398
	17	46695514	cg22311200			1.02(0.95,1.1)	0.592992	0.109091	1.1(0.97,1.25)	0.125041	0.174926	1.04(0.98,1.11)	0.21776
	7	154997361	cg06114334			0.96(0.84,1.1)	0.593001	0.369663	0.99(0.89,1.11)	0.92055	0.182558	0.98(0.9,1.07)	0.680298
	4	7762596	cg17282027	AFAP1;AFAP1;LOC84740	3'UTR;3'UTR;Body	0.98(0.93,1.04)	0.593005	0.271271	0.95(0.84,1.07)	0.385767	0.195514	0.98(0.93,1.03)	0.384753
	1	113044432	cg16139749	WNT2B	Body	0.98(0.91,1.06)	0.593226	0.40828	1.16(1.05,1.28)	0.00491137	0.136043	1.04(0.98,1.1)	0.219268
	8	97803770	cg16754788	PGCP	Body	0.98(0.91,1.05)	0.59352	0.415241	1.09(0.96,1.24)	0.188659	0.0432296	1(0.94,1.07)	0.876336
	17	8241765	cg24770158	ODF4	TSS1500	1.02(0.95,1.1)	0.593662	0.416714	1(0.89,1.13)	0.936323	0.197472	1.02(0.95,1.08)	0.620957
	3	141585169	cg15223831			0.98(0.92,1.05)	0.593699	0.39997	0.92(0.82,1.03)	0.135087	0.0221185	0.96(0.91,1.02)	0.2208
	14	22005368	cg22921760	SALL2	TSS200	1.02(0.95,1.1)	0.593718	0.405576	1.05(0.92,1.19)	0.450964	0.192289	1.03(0.96,1.1)	0.399795
	10	49893406	cg20434666	WDFY4	TSS200	1.02(0.95,1.1)	0.593728	0.385044	0.95(0.83,1.09)	0.478705	0.193208	1(0.94,1.07)	0.90632
	21	45773569	cg06342416	TRPM2;TRPM2	5'UTR;1stExon	1.02(0.95,1.1)	0.593837	0.180436	0.92(0.81,1.05)	0.213354	0.198751	1(0.93,1.06)	0.884549
	4	160188736	cg13192013	RAPGEF2	TSS1500	1.02(0.95,1.1)	0.593842	0.408011	1.02(0.9,1.15)	0.756545	0.188955	1.02(0.96,1.08)	0.537346
	19	42618407	cg21596498	POU2F2	Body	0.98(0.91,1.05)	0.593843	0.387226	0.99(0.87,1.11)	0.819222	0.17088	0.98(0.92,1.04)	0.564612
	1	146714230	cg08719467	CHD1L	TSS200	0.98(0.91,1.05)	0.593869	0.377412	0.94(0.83,1.06)	0.321763	0.182478	0.97(0.91,1.03)	0.340733
	1	3553628	cg18390621	WDR8	Body	0.98(0.91,1.05)	0.593964	0.365537	0.95(0.86,1.05)	0.334029	0.180598	0.97(0.91,1.03)	0.316378
	11	75293457	cg08642081			1.02(0.95,1.1)	0.594107	0.39421	1.02(0.89,1.16)	0.80171	0.157783	1.02(0.96,1.09)	0.556985
	10	105159484	cg18729704	PDCD11	Body	0.98(0.91,1.05)	0.594411	0.376491	0.95(0.84,1.08)	0.435347	0.200225	0.97(0.92,1.04)	0.397762
	1	57390620	cg11738198			0.98(0.91,1.06)	0.594646	0.396383	0.89(0.79,1)	0.0539512	0.126906	0.95(0.89,1.02)	0.135357
	4	121763322	cg10453550	PRDM5	Body	0.98(0.92,1.05)	0.594691	0.4065	0.97(0.86,1.1)	0.645682	0.0940943	0.98(0.92,1.04)	0.489336
	4	175132842	cg06609094			0.98(0.91,1.06)	0.594696	0.294812	1.07(0.96,1.2)	0.210038	0.0400991	1.01(0.95,1.07)	0.796077
	20	45179354	cg17775490	C20orf123	TSS200	1.02(0.95,1.1)	0.594701	0.390154	1.04(0.92,1.18)	0.515418	0.136764	1.03(0.96,1.09)	0.432502
	6	168228374	cg07531221	C6orf124;MLLT4;MLLT4;MLLT4	TSS1500;Body;Body;Body	0.98(0.91,1.06)	0.59477	0.442944	0.91(0.8,1.04)	0.180205	0.0646814	0.96(0.9,1.03)	0.261544
	7	142920096	cg05862438	TAS2R40	1stExon	1.02(0.95,1.1)	0.59488	0.406743	0.9(0.79,1.04)	0.155532	0.0493102	0.99(0.93,1.06)	0.841547
	8	1992719	cg10700718	MYOM2	TSS1500	1.02(0.95,1.1)	0.594891	0.399119	1.02(0.91,1.15)	0.710633	0.171395	1.02(0.96,1.09)	0.517585
	17	78560478	cg08129331	RPTOR;RPTOR	Body;Body	1.02(0.95,1.1)	0.594897	0.160403	1.07(0.95,1.22)	0.264162	0.100327	1.03(0.97,1.1)	0.305441
	3	157260764	cg04682135	C3orf55;C3orf55;C3orf55;C3orf55	TSS1500;TSS1500;TSS1500;TSS1500	1.02(0.95,1.09)	0.59497	0.391724	1.03(0.91,1.17)	0.659107	0.10392	1.02(0.96,1.09)	0.498174
	19	8117024	cg02901006	CCL25	TSS1500	0.98(0.91,1.05)	0.594979	0.413301	0.99(0.88,1.12)	0.91246	0.185266	0.98(0.93,1.05)	0.605672
	12	58131011	cg13444413	AGAP2;AGAP2	1stExon;Body	0.98(0.91,1.05)	0.595032	0.295851	1.01(0.89,1.15)	0.868552	0.0656213	0.99(0.93,1.05)	0.705742
	4	72050086	cg18005928			0.98(0.9,1.06)	0.595062	0.381215	1(0.89,1.13)	0.960343	0.065748	0.99(0.92,1.05)	0.675194
	19	5539808	cg24164517			1.02(0.95,1.1)	0.5951	0.416	1.08(0.95,1.23)	0.231269	0.173284	1.04(0.97,1.1)	0.288635
	1	8689772	cg02098619	RERE;RERE	Body;Body	1.02(0.95,1.1)	0.59528	0.178152	0.97(0.85,1.09)	0.56897	0.0709561	1.01(0.94,1.07)	0.874619
	15	77324526	cg11652496	PSTPIP1	Body	0.98(0.91,1.05)	0.595298	0.422848	0.99(0.88,1.12)	0.9198	0.0704406	0.98(0.92,1.05)	0.611965
	22	25573765	cg06584224	KIAA1671	Body	1.02(0.95,1.1)	0.595372	0.425497	1.02(0.91,1.15)	0.742912	0.188434	1.02(0.96,1.08)	0.53251
	16	89114766	cg06751898			1.02(0.95,1.09)	0.595372	0.159276	1.13(0.99,1.28)	0.064462	0.0999198	1.04(0.98,1.11)	0.174993
	17	55550613	cg08677210	MSI2;MSI2	Body;Body	0.98(0.92,1.05)	0.595548	0.386915	0.92(0.82,1.04)	0.181871	0.141812	0.97(0.91,1.03)	0.268342
	3	132441075	cg05093860	NPHP3;NCRNA00119	1stExon;TSS200	0.98(0.91,1.05)	0.595635	0.396177	0.93(0.82,1.05)	0.265708	0.135205	0.97(0.91,1.03)	0.308363
	17	38081995	cg10909506	ORMDL3	5'UTR	0.98(0.92,1.05)	0.595641	0.417945	0.95(0.85,1.07)	0.435376	0.116115	0.97(0.92,1.03)	0.39219
	17	38721942	cg13504059	CCR7	TSS1500	0.98(0.91,1.06)	0.595661	0.452598	1(0.88,1.13)	0.956619	0.192269	0.98(0.92,1.05)	0.629048
	13	110966036	cg00145419	COL4A2	Body	1.02(0.95,1.1)	0.595775	0.311323	1.09(0.96,1.24)	0.200038	0.153902	1.04(0.97,1.11)	0.274398
	21	44830477	cg22856279			1.02(0.95,1.1)	0.595831	0.418865	0.94(0.83,1.06)	0.338038	0.202067	1(0.94,1.06)	0.980155
	22	29665413	cg07886712	EWSR1;EWSR1;EWSR1;EWSR1;RHBDD3;EWSR1	Body;Body;Body;Body;TSS1500;Body	1.02(0.95,1.1)	0.595866	0.414664	0.97(0.86,1.1)	0.647475	0.193582	1.01(0.95,1.07)	0.830762
	19	1642837	cg01595204	TCF3;TCF3	Body;Body	1.02(0.95,1.1)	0.596	0.241251	1.12(0.98,1.28)	0.0889417	0.199373	1.04(0.98,1.11)	0.199437
	5	10565679	cg06298346	ANKRD33B	Body	0.98(0.91,1.05)	0.596001	0.324012	0.89(0.78,1.01)	0.0672034	0.131763	0.96(0.9,1.02)	0.174487
	2	45237929	cg26391832	SIX2	TSS1500	0.98(0.91,1.06)	0.596013	0.319066	0.95(0.84,1.08)	0.467648	0.0796205	0.97(0.91,1.04)	0.40684
	17	71274436	cg07452879			0.98(0.91,1.05)	0.596087	0.4174	0.99(0.87,1.12)	0.877702	0.119372	0.98(0.92,1.05)	0.590598
	12	115135368	cg23243267			0.98(0.91,1.05)	0.596105	0.412104	0.97(0.86,1.11)	0.692621	0.14886	0.98(0.92,1.04)	0.512384
	11	2322500	cg13592872	C11orf21;TSPAN32;C11orf21	Body;TSS1500;Body	1.02(0.95,1.09)	0.596156	0.366449	0.99(0.86,1.13)	0.838216	0.196327	1.01(0.95,1.08)	0.706729
	3	57094404	cg20749059	ARHGEF3;SPATA12	5'UTR;TSS200	0.98(0.91,1.05)	0.596193	0.329028	0.92(0.8,1.06)	0.276446	0.194453	0.97(0.91,1.03)	0.334265
	3	124873848	cg01432055	SLC12A8	Body	1.02(0.95,1.1)	0.596208	0.40669	1.09(0.95,1.24)	0.205457	0.181442	1.04(0.97,1.1)	0.283255
	11	20132923	cg12711760	NAV2;NAV2;NAV2;NAV2	Body;Body;Body;Body	0.98(0.91,1.06)	0.596231	0.256323	0.92(0.81,1.05)	0.238885	0.146044	0.96(0.9,1.03)	0.292277
	19	40502899	cg08573550	ZNF546	TSS200	1.02(0.96,1.08)	0.596311	0.339547	0.81(0.69,0.95)	0.0101261	0.0958128	0.99(0.93,1.05)	0.66022
	5	132113734	cg08979191	SEPT8;SEPT8;SEPT8;SEPT8	TSS200;TSS1500;TSS1500;TSS1500	0.98(0.91,1.06)	0.596347	0.362492	1.02(0.9,1.16)	0.745891	0.0492794	0.99(0.93,1.06)	0.768888
	15	97244292	cg27234929			1.02(0.95,1.09)	0.596374	0.401736	0.98(0.87,1.11)	0.770511	0.194942	1.01(0.95,1.07)	0.758676
	15	96910513	cg04854226			1.02(0.95,1.09)	0.596388	0.387035	1.12(0.98,1.28)	0.0868181	0.230374	1.04(0.98,1.11)	0.204145
	6	134304883	cg04254487	TBPL1	Body	0.98(0.91,1.05)	0.596413	0.333935	1.09(1,1.2)	0.0613894	0.142201	1.02(0.96,1.08)	0.472392
	15	81586571	cg18097277	IL16;IL16	Body;TSS1500	1.02(0.95,1.1)	0.596456	0.407417	0.92(0.81,1.05)	0.20549	0.0959504	0.99(0.93,1.06)	0.849859
	1	26645313	cg22517705	CD52;UBXN11	Body;TSS1500	1.02(0.95,1.1)	0.596457	0.345231	0.95(0.83,1.08)	0.417076	0.155981	1(0.94,1.07)	0.950604
	13	99630210	cg16624069	DOCK9;DOCK9;DOCK9;DOCK9;DOCK9;DOCK9	Body;5'UTR;1stExon;Body;5'UTR;1stExon	0.98(0.91,1.06)	0.596486	0.404493	1.13(0.98,1.29)	0.0878484	0.186437	1.01(0.95,1.08)	0.708666
	16	27781069	cg08455936	KIAA0556	Body	1.02(0.95,1.1)	0.596499	0.412694	1.14(0.94,1.37)	0.1845	0.147239	1.03(0.97,1.11)	0.333238
	5	131608620	cg22861369	PDLIM4;PDLIM4	3'UTR;3'UTR	1.02(0.95,1.09)	0.596552	0.344974	1.02(0.91,1.14)	0.754318	0.190174	1.02(0.96,1.08)	0.538589
	2	32852828	cg26189067	TTC27	TSS1500	1.02(0.95,1.09)	0.596616	0.399636	1(0.89,1.13)	0.950867	0.180584	1.01(0.96,1.08)	0.624744
	1	16060480	cg16026015	PLEKHM2	3'UTR	0.98(0.91,1.05)	0.596728	0.203858	1.05(0.92,1.2)	0.476433	0.081914	1(0.93,1.06)	0.908924
	14	21738473	cg13673563	HNRNPC;HNRNPC;HNRNPC;HNRNPC	TSS1500;TSS1500;TSS1500;TSS1500	1.02(0.95,1.09)	0.59676	0.281808	0.94(0.84,1.05)	0.306471	0.121987	1(0.94,1.06)	0.92095
	17	59481571	cg22675937	TBX2	Body	1.02(0.95,1.1)	0.596825	0.301883	1.09(0.96,1.23)	0.170106	0.073077	1.04(0.97,1.11)	0.244311
	9	140942584	cg21216258	CACNA1B	Body	1.02(0.95,1.09)	0.596936	0.415719	0.91(0.81,1.03)	0.124046	0.134031	0.99(0.93,1.05)	0.746729
	6	30881484	cg10661769	VARS2;VARS2;VARS2;GTF2H4	TSS1500;TSS1500;TSS1500;Body	1.02(0.95,1.1)	0.596989	0.199007	0.96(0.84,1.09)	0.504068	0.196101	1(0.94,1.07)	0.897522
	11	2322517	cg05509777	C11orf21;TSPAN32;C11orf21	Body;TSS1500;Body	1.02(0.95,1.09)	0.597306	0.36772	1(0.88,1.13)	0.973702	0.197681	1.01(0.95,1.08)	0.657368
	8	129061054	cg02243522	MIR1207;PVT1	TSS1500;Body	1.02(0.95,1.1)	0.597334	0.374279	1.06(0.94,1.21)	0.34945	0.186067	1.03(0.97,1.1)	0.356794
	10	88814651	cg27642528	GLUD1	Body	0.98(0.91,1.06)	0.597475	0.414399	1.06(0.95,1.18)	0.274752	0.167507	1.01(0.95,1.07)	0.841697
	10	102295790	cg14817542	HIF1AN	1stExon	0.98(0.91,1.05)	0.597503	0.412299	0.94(0.82,1.07)	0.330659	0.187059	0.97(0.91,1.03)	0.349396
	7	134519692	cg23393728	CALD1;CALD1;CALD1	5'UTR;5'UTR;5'UTR	0.98(0.91,1.05)	0.59778	0.406312	1.09(0.95,1.25)	0.239451	0.121852	1(0.94,1.07)	0.960039
	7	150935770	cg12926839	CHPF2	3'UTR	1.03(0.93,1.13)	0.597818	0.322847	1.07(0.93,1.22)	0.350434	0.171662	1.04(0.96,1.12)	0.333215
	7	5258357	cg20071624	WIPI2;WIPI2;WIPI2;WIPI2;WIPI2	Body;Body;Body;Body;Body	1.02(0.95,1.1)	0.597905	0.394726	1.09(0.97,1.23)	0.134658	0.0910511	1.04(0.98,1.11)	0.217879
	2	105757726	cg13149147			0.98(0.91,1.06)	0.597973	0.290823	0.94(0.83,1.06)	0.315573	0.037884	0.97(0.91,1.03)	0.333524
	3	61580543	cg20559405	PTPRG	Body	0.98(0.91,1.05)	0.598004	0.286477	1(0.88,1.13)	0.977754	0.195342	0.99(0.93,1.05)	0.658819
	6	31382831	cg23080546	MICA	Body	1.02(0.95,1.08)	0.598185	0.433771	0.97(0.87,1.09)	0.641311	0.194603	1.01(0.95,1.06)	0.816573
	22	29999883	cg22962282	NF2;NF2;NF2;NF2;NF2;NF2;NF2;NF2;NF2;NF2;NF2;NF2;NF2;NF2;NF2;NF2;NF2;NF2	5'UTR;5'UTR;5'UTR;5'UTR;5'UTR;1stExon;1stExon;1stExon;1stExon;5'UTR;1stExon;5'UTR;1stExon;5'UTR;1stExon;1stExon;5'UTR;1stExon	1.02(0.95,1.09)	0.5982	0.368928	NA(NA,NA)	NA	NA	1.02(0.95,1.09)	0.5982
	20	57268419	cg10073706	NPEPL1	Body	0.98(0.92,1.05)	0.598242	0.405068	0.89(0.79,1.02)	0.0893997	0.11975	0.96(0.91,1.02)	0.214359
	2	53994856	cg03289130	LOC100302652;ASB3;CHAC2;ASB3	Body;5'UTR;TSS200;5'UTR	0.98(0.91,1.05)	0.598257	0.410419	1.05(0.93,1.17)	0.454875	0.0141436	1(0.94,1.06)	0.958265
	5	172175765	cg13412545			0.98(0.91,1.05)	0.598348	0.411355	1.08(0.95,1.23)	0.243598	0.194656	1(0.94,1.07)	0.904998
	19	4121075	cg21893559	MAP2K2	Body	0.99(0.93,1.04)	0.598355	0.349998	0.96(0.86,1.07)	0.447007	0.145465	0.98(0.93,1.03)	0.416089
	6	4661470	cg13338949			0.98(0.92,1.05)	0.598383	0.392027	0.97(0.85,1.12)	0.703729	0.0823306	0.98(0.92,1.04)	0.522845
	16	68772225	cg01251360	CDH1	Body	1.02(0.95,1.09)	0.598633	0.389783	1(0.89,1.13)	0.97982	0.150643	1.01(0.95,1.08)	0.638408
	5	142150401	cg03328750	ARHGAP26;ARHGAP26	1stExon;1stExon	0.98(0.91,1.05)	0.598835	0.356945	0.89(0.77,1.03)	0.122523	0.185718	0.96(0.9,1.03)	0.247719
	8	145060799	cg13072214	PARP10	TSS200	1.02(0.95,1.09)	0.598869	0.429251	1.03(0.91,1.16)	0.685902	0.183726	1.02(0.96,1.09)	0.510697
	17	38717275	cg07248223	CCR7	Body	1.02(0.95,1.1)	0.598935	0.428966	0.99(0.87,1.12)	0.832444	0.1754	1.01(0.95,1.08)	0.731712
	3	112995278	cg18548864	BOC	Body	1.02(0.95,1.1)	0.598973	0.329659	0.99(0.87,1.13)	0.861177	0.0126168	1.01(0.95,1.08)	0.709401
	17	1490487	cg14131824	SLC43A2	Body	0.98(0.91,1.05)	0.599072	0.210118	0.99(0.88,1.12)	0.894918	0.0495201	0.98(0.92,1.05)	0.605146
	4	174417985	cg21536096			1.02(0.95,1.1)	0.599138	0.396879	0.95(0.83,1.08)	0.411297	0.0418247	1(0.94,1.07)	0.953319
	1	227051345	cg12761965			0.98(0.91,1.06)	0.59919	0.244954	0.97(0.84,1.12)	0.709989	0.188366	0.98(0.92,1.05)	0.523863
	17	41003155	cg09040752	AOC3	TSS200	0.98(0.91,1.06)	0.599194	0.413622	1.1(0.97,1.24)	0.126782	0.203845	1.01(0.95,1.08)	0.714439
	1	1273707	cg12072393	DVL1	Body	1.02(0.94,1.1)	0.599249	0.406751	0.96(0.85,1.09)	0.543024	0.186397	1(0.94,1.07)	0.902746
	17	179611	cg05399244	RPH3AL	5'UTR	1.02(0.95,1.09)	0.599272	0.225129	0.92(0.81,1.04)	0.160257	0.168571	0.99(0.93,1.06)	0.800276
	7	27198189	cg11165752			0.98(0.91,1.06)	0.599273	0.376978	0.99(0.87,1.12)	0.820225	0.128778	0.98(0.92,1.05)	0.56951
	4	128802226	cg21722058	PLK4;PLK4	1stExon;5'UTR	1.02(0.94,1.1)	0.599284	0.402755	1(0.88,1.14)	0.972712	0.177605	1.02(0.95,1.09)	0.639968
	17	76361166	cg21348406			1.02(0.95,1.09)	0.599537	0.341159	1.04(0.92,1.18)	0.496534	0.149821	1.02(0.96,1.09)	0.427839
	15	41923323	cg14517126			1.02(0.95,1.1)	0.599618	0.390137	0.98(0.86,1.1)	0.700691	0.110657	1.01(0.95,1.07)	0.802287
	1	12268883	cg11665613	TNFRSF1B	3'UTR	0.98(0.93,1.05)	0.599672	0.394055	0.95(0.84,1.08)	0.454629	0.18676	0.98(0.93,1.03)	0.42394
	5	122429414	cg05569742	PRDM6	Body	1.02(0.94,1.11)	0.5997	0.403341	1.01(0.9,1.14)	0.801135	0.188286	1.02(0.95,1.09)	0.565709
	6	32151517	cg18139800	AGER;AGER	Body;Body	0.98(0.91,1.05)	0.599748	0.159328	1.11(0.98,1.26)	0.114244	0.124713	1.01(0.95,1.08)	0.744685
	11	1644574	cg01258634	HCCA2;KRTAP5-4	Body;TSS1500	0.98(0.91,1.05)	0.599802	0.412355	1.13(1,1.28)	0.0562472	0.178515	1.02(0.95,1.08)	0.631016
	21	39870397	cg01613817	ERG;ERG;ERG;ERG;ERG;ERG	Body;1stExon;1stExon;5'UTR;5'UTR;Body	1.02(0.95,1.1)	0.599875	0.310271	1.03(0.91,1.16)	0.653491	0.166568	1.02(0.96,1.09)	0.495792
	10	103603722	cg25123470	KCNIP2;KCNIP2;KCNIP2;KCNIP2;KCNIP2;KCNIP2	TSS200;TSS200;TSS200;TSS200;TSS200;TSS200	1.02(0.95,1.1)	0.599896	0.393574	1.04(0.95,1.14)	0.387738	0.0781145	1.03(0.97,1.09)	0.339729
	8	124194361	cg24833277	FAM83A;FAM83A	TSS1500;TSS1500	0.98(0.91,1.05)	0.599953	0.255112	0.93(0.83,1.05)	0.261874	0.186	0.97(0.91,1.03)	0.307882
	7	41817771	cg02088996	LOC285954	Body	0.98(0.91,1.06)	0.599954	0.388814	0.95(0.83,1.08)	0.444215	0.170295	0.97(0.91,1.04)	0.40164
	21	46954058	cg19074198	SLC19A1	Body	1.02(0.95,1.1)	0.59999	0.40964	1.02(0.89,1.16)	0.763602	0.180676	1.02(0.96,1.09)	0.545516
	11	129344780	cg01635346			1.02(0.95,1.09)	0.600069	0.422697	1.08(0.95,1.21)	0.246428	0.170361	1.03(0.97,1.1)	0.305481
	22	28198591	cg00308159	MN1	TSS1500	1.02(0.95,1.1)	0.600079	0.226622	1.01(0.89,1.14)	0.871853	0.164642	1.02(0.95,1.08)	0.594097
	2	233925181	cg04126261	INPP5D;INPP5D;INPP5D;INPP5D	5'UTR;5'UTR;1stExon;1stExon	0.98(0.9,1.06)	0.600095	0.369493	0.63(0.37,1.05)	0.0743098	0.129425	0.97(0.9,1.05)	0.430529
	17	58160046	cg03500164			1.02(0.95,1.1)	0.600417	0.315373	1.02(0.89,1.16)	0.813359	0.192614	1.02(0.95,1.09)	0.567089
	19	50848461	cg00754552	NAPSB	TSS1500	0.98(0.91,1.05)	0.600419	0.398327	0.96(0.85,1.08)	0.457349	0.19638	0.97(0.92,1.04)	0.405425
	17	62770765	cg05324519	LOC146880	Body	0.98(0.91,1.06)	0.600461	0.34023	1.14(1,1.3)	0.0517014	0.101532	1.02(0.95,1.08)	0.62667
	2	38919351	cg22860917	GALM	Body	0.98(0.91,1.06)	0.600487	0.397232	1.01(0.89,1.14)	0.887913	0.193466	0.99(0.93,1.05)	0.708945
	6	100582403	cg04230891			0.98(0.9,1.06)	0.60052	0.213483	1.01(0.9,1.14)	0.869504	0.0658895	0.99(0.93,1.06)	0.729023
	4	147443996	cg08270573	SLC10A7;SLC10A7	TSS1500;TSS1500	1.02(0.95,1.1)	0.600553	0.41655	0.94(0.83,1.07)	0.350282	0.168017	1(0.94,1.06)	0.98858
	11	67239107	cg07251128			0.98(0.91,1.05)	0.600586	0.273019	0.9(0.8,1.01)	0.070512	0.18229	0.96(0.9,1.02)	0.159456
	10	26727261	cg06535993	APBB1IP	TSS200	0.98(0.91,1.05)	0.600643	0.325524	1.05(0.96,1.14)	0.287517	0.155887	1.01(0.95,1.06)	0.787261
	11	71164112	cg07212292	NADSYN1	TSS200	1.02(0.95,1.09)	0.600746	0.429431	0.96(0.84,1.09)	0.51381	0.144078	1(0.95,1.07)	0.884371
	10	131568313	cg23889967			0.98(0.91,1.05)	0.600771	0.384831	1.04(0.92,1.17)	0.51879	0.123811	1(0.94,1.06)	0.905309
	17	37914349	cg18207999			0.98(0.91,1.06)	0.600978	0.406849	1.05(0.92,1.19)	0.491076	0.145917	1(0.93,1.06)	0.908995
	3	147126206	cg16181396	ZIC1	TSS1500	1.02(0.95,1.1)	0.601122	0.407377	0.91(0.8,1.04)	0.163691	0.181203	0.99(0.93,1.06)	0.811268
	19	52391480	cg22472290	ZNF577;ZNF577;ZNF577	TSS1500;TSS1500;TSS1500	1.02(0.95,1.1)	0.601131	0.122027	0.99(0.87,1.12)	0.816042	0.135716	1.01(0.95,1.08)	0.73659
	22	21986976	cg22262140	CCDC116	TSS200	1.02(0.95,1.1)	0.601272	0.251412	NA(NA,NA)	NA	NA	1.02(0.95,1.1)	0.601272
	10	45169265	cg18208185			0.98(0.91,1.06)	0.601286	0.401663	0.97(0.86,1.08)	0.542635	0.0904377	0.98(0.92,1.04)	0.440403
	7	98477438	cg01367627	TRRAP	5'UTR	1.02(0.95,1.1)	0.601292	0.326213	1.04(0.91,1.18)	0.557691	0.192544	1.02(0.96,1.09)	0.456437
	2	225266346	cg26154999	FAM124B;FAM124B	1stExon;1stExon	1.02(0.95,1.09)	0.60142	0.268292	0.96(0.85,1.08)	0.474541	0.08649	1(0.94,1.07)	0.916965
	10	133783182	cg11356398	BNIP3	Body	1.02(0.95,1.1)	0.601602	0.337905	0.98(0.87,1.12)	0.812131	0.289228	1.01(0.95,1.08)	0.739844
	16	88769443	cg26922780	RNF166	Body	0.98(0.91,1.06)	0.60164	0.430415	0.87(0.77,0.98)	0.0214876	0.119933	0.95(0.89,1.01)	0.103019
	6	7403054	cg10471548	RIOK1;RIOK1;RIOK1	5'UTR;Body;1stExon	0.98(0.91,1.05)	0.601643	0.334856	1.01(0.9,1.14)	0.862911	0.189552	0.99(0.93,1.05)	0.718871
	8	2212410	cg09297626			1.02(0.95,1.1)	0.601732	0.397285	0.9(0.79,1.03)	0.13589	0.173461	0.99(0.93,1.06)	0.798587
	15	63484315	cg10777887	RAB8B	Body	1.02(0.95,1.1)	0.601741	0.314927	0.99(0.87,1.13)	0.910262	0.0540042	1.01(0.95,1.08)	0.694478
	3	8809536	cg02192228	OXTR	Body	1.02(0.95,1.09)	0.601748	0.195237	1.03(0.92,1.17)	0.577246	0.19483	1.02(0.96,1.09)	0.463035
	7	2058865	cg01128574	MAD1L1;MAD1L1;MAD1L1	Body;Body;Body	1.02(0.95,1.1)	0.601842	0.246936	0.97(0.85,1.09)	0.587793	0.053142	1.01(0.94,1.07)	0.863704
	1	93811877	cg05684015	DR1;DR1	5'UTR;1stExon	0.98(0.91,1.06)	0.601937	0.293968	0.95(0.82,1.09)	0.448372	0.0887558	0.97(0.91,1.04)	0.417403
	7	158830106	cg03880407	VIPR2	Body	1.02(0.95,1.1)	0.601981	0.415038	1.07(0.95,1.19)	0.268297	0.198839	1.03(0.97,1.1)	0.299579
	16	923712	cg02852419	LMF1	Body	1.02(0.95,1.09)	0.601991	0.401394	1.1(0.96,1.26)	0.164487	0.184129	1.04(0.97,1.1)	0.268188
	15	68399221	cg22875239	PIAS1	Body	1.02(0.95,1.1)	0.601998	0.407903	1.04(0.92,1.18)	0.52655	0.0875511	1.03(0.96,1.09)	0.442265
	6	30881549	cg09424348	VARS2;VARS2;VARS2;GTF2H4	TSS1500;TSS1500;TSS1500;Body	0.98(0.91,1.06)	0.602019	0.372297	1.03(0.91,1.17)	0.653102	0.194108	0.99(0.93,1.06)	0.818344
	17	79485529	cg14316944			0.98(0.92,1.05)	0.602038	0.404298	1.07(0.92,1.24)	0.403591	0.154748	1(0.94,1.06)	0.898914
	7	73867009	cg07645228	GTF2IRD1;GTF2IRD1	TSS1500;TSS1500	1.02(0.95,1.1)	0.602095	0.153763	1.07(0.95,1.21)	0.24796	0.0206445	1.03(0.97,1.1)	0.295266
	3	194408901	cg00352417	FAM43A;FAM43A	3'UTR;1stExon	1.02(0.95,1.09)	0.602113	0.39813	0.98(0.86,1.13)	0.809715	0.169369	1.01(0.95,1.08)	0.726019
	2	128617328	cg01444574			1.02(0.95,1.1)	0.602218	0.418155	1.07(0.95,1.21)	0.286906	0.154195	1.03(0.97,1.1)	0.318001
	3	184297495	cg15334250	EPHB3	Body	0.98(0.91,1.06)	0.602257	0.410962	0.95(0.84,1.08)	0.452044	0.148626	0.97(0.91,1.04)	0.408633
	19	11750825	cg05097221			1.02(0.95,1.09)	0.602308	0.406452	0.87(0.76,0.99)	0.0398182	0.117812	0.98(0.93,1.05)	0.622969
	1	11025263	cg18285377	C1orf127;C1orf127	TSS1500;Body	0.98(0.91,1.05)	0.602335	0.405455	0.92(0.81,1.05)	0.219509	0.102114	0.97(0.91,1.03)	0.29901
	14	99947482	cg05602615	SETD3;CCNK;SETD3;CCNK	TSS1500;TSS1500;TSS1500;TSS1500	1.02(0.95,1.09)	0.60246	0.422011	0.9(0.78,1.03)	0.116563	0.147147	0.99(0.94,1.05)	0.825953
	16	81856835	cg10021819	PLCG2	Body	1.02(0.95,1.09)	0.6026	0.21996	0.96(0.84,1.09)	0.481744	0.163255	1(0.94,1.07)	0.905889
	17	56408197	cg03649649			0.98(0.91,1.06)	0.602662	0.385003	1(0.89,1.13)	0.963401	0.17472	0.99(0.93,1.05)	0.676963
	22	36561746	cg11835355	APOL3;APOL3;APOL3;APOL3	5'UTR;1stExon;1stExon;5'UTR	1.02(0.95,1.09)	0.602729	0.327622	1.02(0.89,1.16)	0.820767	0.197322	1.02(0.96,1.08)	0.571559
	10	60272079	cg09696939	BICC1	TSS1500	1.02(0.95,1.09)	0.602756	0.404309	1.11(0.99,1.25)	0.0850635	0.116749	1.04(0.98,1.11)	0.186128
	7	1137927	cg02935980	C7orf50;C7orf50;C7orf50	Body;Body;Body	0.98(0.91,1.06)	0.602969	0.342048	0.92(0.82,1.04)	0.176039	0.179038	0.96(0.9,1.03)	0.24493
	17	29150100	cg00166343	CRLF3	Body	0.98(0.92,1.05)	0.602998	0.410917	1.12(0.99,1.26)	0.0735274	0.087748	1.01(0.95,1.08)	0.654538
	10	134765099	cg03052071			0.98(0.91,1.05)	0.603041	0.411676	0.98(0.87,1.1)	0.693001	0.173499	0.98(0.92,1.04)	0.516061
	20	31595360	cg13696012	BPIL1	TSS200	0.98(0.92,1.05)	0.603123	0.335686	1.03(0.84,1.27)	0.753898	0.191821	0.99(0.92,1.05)	0.693699
	5	71803282	cg04710768	ZNF366	TSS200	1.02(0.95,1.09)	0.603272	0.321432	1(0.89,1.13)	0.945045	0.0563314	1.02(0.95,1.08)	0.629902
	17	59206070	cg19457909	BCAS3;BCAS3	Body;Body	0.98(0.91,1.05)	0.603371	0.401328	1.04(0.92,1.19)	0.506825	0.19075	1(0.94,1.06)	0.902444
	3	197500859	cg03653856	FYTTD1;FYTTD1;FYTTD1	Body;Body;Body	1.02(0.95,1.1)	0.603392	0.358892	0.99(0.88,1.11)	0.865075	0.120973	1.01(0.95,1.08)	0.725475
	19	39831825	cg18566672	SAMD4B	TSS1500	1.02(0.95,1.09)	0.603506	0.420104	0.86(0.73,1)	0.0531092	0.186247	0.99(0.93,1.06)	0.745196
	19	49232542	cg15673069	RASIP1	Body	1.02(0.94,1.11)	0.603682	0.00749691	1.03(0.91,1.16)	0.658142	0.137036	1.02(0.96,1.09)	0.499104
	1	162039957	cg04915463	NOS1AP;NOS1AP;NOS1AP;NOS1AP	5'UTR;1stExon;1stExon;5'UTR	0.98(0.91,1.05)	0.603758	0.414315	0.93(0.82,1.06)	0.282304	0.180617	0.97(0.91,1.03)	0.330375
	19	488565	cg04607160			0.98(0.92,1.05)	0.603885	0.22068	1.01(0.91,1.13)	0.849937	0.148052	0.99(0.93,1.05)	0.738678
	4	81257828	cg23548438	C4orf22	Body	1.02(0.95,1.1)	0.603991	0.394883	1.03(0.92,1.16)	0.58843	0.157227	1.02(0.96,1.09)	0.467599
	10	79638108	cg19836471	DLG5	Body	1.02(0.95,1.1)	0.603997	0.405827	0.84(0.73,0.97)	0.0193817	0.111215	0.98(0.92,1.05)	0.567399
	6	28493113	cg26313247	GPX5;GPX5	TSS1500;TSS1500	0.98(0.91,1.05)	0.604046	0.457536	1.01(0.89,1.15)	0.902709	0.127781	0.99(0.93,1.05)	0.69559
	16	88537187	cg04387347	ZFPM1	Body	0.98(0.91,1.06)	0.604091	0.185001	0.94(0.82,1.06)	0.310909	0.182372	0.97(0.91,1.03)	0.343232
	1	3806817	cg12594933	C1orf174	Body	0.98(0.91,1.06)	0.604215	0.263948	0.94(0.83,1.07)	0.34556	0.110462	0.97(0.91,1.03)	0.352996
	8	143781985	cg19413366	LY6K;LY6K;LY6K	1stExon;1stExon;1stExon	1.02(0.95,1.09)	0.604218	0.388165	1.03(0.91,1.17)	0.615091	0.14247	1.02(0.96,1.09)	0.485076
	2	85555614	cg24924563	TGOLN2	TSS1500	0.98(0.92,1.05)	0.604544	0.308613	1.04(0.92,1.18)	0.49895	0.005455	1(0.94,1.06)	0.909567
	11	72925852	cg04664897			0.98(0.92,1.05)	0.604574	0.360902	1.16(1.02,1.32)	0.0268679	0.115931	1.02(0.96,1.08)	0.558662
	16	11677988	cg05205532	LITAF;LITAF;LITAF;LITAF	5'UTR;5'UTR;Body;5'UTR	1.02(0.95,1.09)	0.604583	0.411484	1.04(0.93,1.17)	0.510268	0.165408	1.02(0.96,1.09)	0.433791
	10	102831287	cg02775243			1.02(0.95,1.09)	0.604598	0.394851	1.13(1.02,1.24)	0.0141127	0.149045	1.06(1,1.12)	0.061313
	17	42431109	cg15909132	FAM171A2	Body	0.98(0.91,1.06)	0.604689	0.416741	0.93(0.83,1.06)	0.282258	0.138113	0.97(0.91,1.03)	0.319639
	3	178789534	cg12062324	ZMAT3;ZMAT3;ZMAT3;ZMAT3	5'UTR;5'UTR;1stExon;1stExon	0.98(0.91,1.05)	0.604825	0.324859	0.94(0.82,1.09)	0.419996	0.168791	0.97(0.91,1.04)	0.408032
	15	77287345	cg03338933	PSTPIP1	TSS200	1.02(0.95,1.1)	0.604863	0.35981	1.04(0.92,1.17)	0.523834	0.170389	1.03(0.96,1.09)	0.437481
	12	51403056	cg14688905	SLC11A2	Body	1.02(0.95,1.1)	0.604919	0.414611	1.05(0.93,1.19)	0.457315	0.14444	1.03(0.96,1.09)	0.411625
	10	112630738	cg27408345	LOC282997;PDCD4;PDCD4	TSS200;TSS1500;TSS1500	0.98(0.91,1.06)	0.604986	0.357565	0.87(0.78,0.97)	0.0105625	0.111085	0.94(0.89,1)	0.0606517
	4	39063331	cg08217447	KLHL5;KLHL5;KLHL5;KLHL5	TSS1500;5'UTR;TSS1500;5'UTR	0.98(0.92,1.05)	0.605015	0.16201	0.99(0.88,1.11)	0.825748	0.170305	0.98(0.93,1.04)	0.577598
	6	31674553	cg21813187	LY6G6F	TSS200	0.98(0.91,1.05)	0.605106	0.401154	0.97(0.87,1.08)	0.573016	0.0302194	0.98(0.92,1.04)	0.457
	6	32147440	cg18265845	RNF5;RNF5P1	Body;Body	1.02(0.94,1.1)	0.605108	0.406972	1.12(0.98,1.28)	0.106024	0.0634585	1.04(0.98,1.12)	0.21141
	19	35607221	cg21304163	FXYD3;FXYD3;FXYD3;FXYD3;FXYD3;FXYD3;FXYD3;FXYD3	5'UTR;5'UTR;5'UTR;5'UTR;5'UTR;5'UTR;5'UTR;5'UTR	1.02(0.95,1.1)	0.605243	0.307746	1.05(0.92,1.2)	0.491494	0.187568	1.03(0.96,1.09)	0.431079
	7	47778880	cg19195077			0.98(0.92,1.05)	0.60525	0.242943	0.96(0.86,1.07)	0.450753	0.205484	0.98(0.92,1.03)	0.406239
	1	6244619	cg10378348			0.98(0.91,1.06)	0.605387	0.409024	0.98(0.87,1.11)	0.777539	0.0987012	0.98(0.92,1.05)	0.556113
	1	31230846	cg24459792	LAPTM5	TSS200	1.02(0.95,1.1)	0.605448	0.413752	1.05(0.92,1.18)	0.47663	0.125155	1.03(0.96,1.1)	0.417273
	3	9989156	cg05851542	PRRT3	Body	1.02(0.95,1.1)	0.605636	0.38311	1.11(0.96,1.28)	0.16631	0.113719	1.04(0.97,1.11)	0.274722
	10	94451016	cg24787755	HHEX	Body	1.02(0.95,1.09)	0.605767	0.286194	1.06(0.93,1.2)	0.381486	0.152911	1.03(0.97,1.09)	0.377398
	1	3515194	cg24953596	MEGF6	Body	1.02(0.95,1.1)	0.60599	0.345066	1.11(0.98,1.25)	0.0942795	0.0983779	1.04(0.98,1.11)	0.189514
	16	54228447	cg07506749			0.98(0.91,1.05)	0.606019	0.397869	1.05(0.92,1.19)	0.452593	0.0176471	1(0.94,1.06)	0.936493
	10	118547670	cg24175823			0.98(0.91,1.05)	0.606064	0.412764	1.01(0.89,1.14)	0.894206	0.0689551	0.99(0.93,1.05)	0.70693
	13	43457994	cg21020871			1.02(0.95,1.09)	0.606083	0.342913	1.08(0.95,1.23)	0.228829	0.122108	1.03(0.97,1.1)	0.301048
	20	35724169	cg22852276	RBL1;RBL1	Body;Body	0.98(0.91,1.05)	0.606105	0.408778	1.02(0.91,1.14)	0.722506	0.171135	0.99(0.93,1.05)	0.805158
	3	128278532	cg03779326			1.02(0.95,1.1)	0.606134	0.364168	0.94(0.83,1.07)	0.368017	0.117639	1(0.94,1.06)	0.99372
	6	45345490	cg11806749	RUNX2;RUNX2;SUPT3H;SUPT3H	Body;Body;5'UTR;5'UTR	0.98(0.92,1.05)	0.606149	0.408808	0.96(0.84,1.1)	0.581799	0.168351	0.98(0.92,1.04)	0.476108
	4	39482852	cg11636960	LOC401127	Body	1.02(0.95,1.09)	0.606175	0.382656	1.01(0.89,1.15)	0.880862	0.0741893	1.02(0.96,1.08)	0.599603
	3	112941804	cg03420068	BOC	5'UTR	1.02(0.95,1.1)	0.606293	0.384608	0.99(0.88,1.12)	0.89633	0.19536	1.01(0.95,1.08)	0.703948
	10	31446813	cg04333785			0.98(0.91,1.05)	0.60635	0.391979	1.07(0.94,1.23)	0.285611	0.056665	1(0.94,1.07)	0.95989
	10	30317688	cg19603836	KIAA1462	Body	1.02(0.95,1.09)	0.606379	0.401319	1.1(0.96,1.24)	0.163162	0.0758336	1.04(0.97,1.1)	0.258067
	14	100763736	cg23709172	SLC25A29	Body	0.98(0.91,1.05)	0.606392	0.15159	0.94(0.83,1.07)	0.334748	0.0895636	0.97(0.91,1.03)	0.355699
	7	158221370	cg02768721	PTPRN2;PTPRN2;PTPRN2	Body;Body;Body	1.02(0.95,1.09)	0.606518	0.142935	1.09(0.96,1.23)	0.192598	0.188628	1.03(0.97,1.1)	0.277635
	14	74027105	cg23929628	HEATR4	TSS1500	0.98(0.91,1.05)	0.606892	0.404619	0.97(0.86,1.1)	0.656298	0.195706	0.98(0.92,1.04)	0.504016
	17	77775687	cg01870907			1.02(0.95,1.09)	0.606962	0.136702	1.04(0.91,1.18)	0.584986	0.177745	1.02(0.96,1.09)	0.476013
	22	45705265	cg06575572	FAM118A;FAM118A;FAM118A	5'UTR;1stExon;TSS1500	1.02(0.95,1.09)	0.607097	0.418292	1.02(0.91,1.15)	0.73739	0.186369	1.02(0.96,1.08)	0.539527
	11	67407505	cg08571680	TBX10	TSS1500	1.02(0.95,1.1)	0.607117	0.373378	1.15(1.02,1.3)	0.0236271	0.20239	1.05(0.99,1.12)	0.107179
	10	524718	cg17122475	DIP2C	Body	1.02(0.95,1.09)	0.60715	0.409859	1(0.88,1.13)	0.9847	0.0109582	1.01(0.95,1.08)	0.660682
	11	134023443	cg18568748	NCAPD3	Body	1.02(0.95,1.1)	0.607171	0.387811	1(0.88,1.14)	0.989515	0.180902	1.01(0.95,1.08)	0.658809
	16	2134657	cg05322342	TSC2;TSC2;TSC2	Body;Body;Body	1.02(0.95,1.1)	0.607242	0.381599	1.03(0.9,1.18)	0.693078	0.18927	1.02(0.96,1.09)	0.521414
	16	87944944	cg06273514	CA5A	Body	0.98(0.91,1.06)	0.607324	0.418213	0.95(0.84,1.07)	0.378286	0.126089	0.97(0.91,1.04)	0.366096
	12	56652285	cg14107159	ANKRD52	TSS200	1.02(0.95,1.09)	0.607388	0.358295	0.97(0.87,1.1)	0.658909	0.172727	1.01(0.95,1.07)	0.82651
	8	22539444	cg25930146			0.98(0.91,1.06)	0.607417	0.410071	1.06(0.92,1.21)	0.423699	0.187833	1(0.94,1.06)	0.949064
	6	43337708	cg11928635	ZNF318	TSS1500	1.02(0.96,1.08)	0.607456	0.294408	0.9(0.79,1.02)	0.0985571	0.182456	0.99(0.94,1.05)	0.826827
	14	76815537	cg01759218			1.02(0.95,1.09)	0.60762	0.304213	0.99(0.87,1.13)	0.900355	0.197249	1.01(0.95,1.08)	0.696962
	4	141013724	cg05302350	MAML3	Body	1.02(0.95,1.1)	0.60764	0.375154	1(0.88,1.13)	0.978041	0.0544819	1.01(0.95,1.08)	0.669102
	1	26348484	cg13555278	EXTL1;EXTL1	1stExon;5'UTR	1.02(0.95,1.1)	0.60769	0.270122	1.08(0.95,1.23)	0.249383	0.166336	1.03(0.97,1.1)	0.308633
	2	231533021	cg16472834			0.98(0.91,1.05)	0.607742	0.392602	1.03(0.9,1.17)	0.666889	0.142095	0.99(0.93,1.06)	0.805276
	6	1394758	cg15141195	FOXF2	Body	1.02(0.95,1.1)	0.607749	0.166728	0.99(0.87,1.13)	0.901973	0.175874	1.01(0.95,1.08)	0.703473
	11	61159687	cg20208600	TMEM216	TSS200	0.98(0.91,1.05)	0.607756	0.413491	1.1(0.96,1.25)	0.15884	0.188745	1.01(0.95,1.07)	0.80645
	15	62358982	cg01383890	C2CD4A	TSS200	1.02(0.95,1.09)	0.607831	0.408994	0.95(0.83,1.08)	0.416462	0.186224	1(0.95,1.06)	0.922845
	11	61049251	cg07250758	VWCE	Body	1.02(0.95,1.09)	0.608114	0.411271	1.07(0.94,1.21)	0.300802	0.147906	1.03(0.97,1.1)	0.34158
	7	149578384	cg09374838			1.02(0.94,1.11)	0.608243	0.379835	0.98(0.85,1.14)	0.837825	0.169642	1.01(0.94,1.09)	0.72456
	6	33245779	cg19882268	B3GALT4	1stExon	1.02(0.95,1.1)	0.608476	0.395544	0.95(0.83,1.08)	0.427836	0.18588	1(0.94,1.07)	0.951626
	4	108746407	cg02823293	SGMS2	5'UTR	1.02(0.95,1.1)	0.608477	0.344823	0.91(0.79,1.05)	0.205507	0.189314	1(0.93,1.06)	0.898858
	17	37785426	cg18575532	PPP1R1B;PPP1R1B	5'UTR;Body	0.98(0.91,1.05)	0.608615	0.332823	0.94(0.85,1.04)	0.230908	0.079407	0.97(0.91,1.03)	0.266545
	20	62433369	cg20267897	ZBTB46	5'UTR	0.98(0.91,1.05)	0.608702	0.422134	0.9(0.8,1)	0.0528785	0.197342	0.96(0.9,1.02)	0.141609
	4	186207871	cg14583124	SNX25	Body	1.02(0.95,1.1)	0.608719	0.4152	0.96(0.86,1.08)	0.510296	0.128395	1(0.94,1.07)	0.933748
	7	99970448	cg03121834	PILRA;PILRA;PILRA	TSS1500;TSS1500;TSS1500	0.98(0.91,1.06)	0.608825	0.391495	0.99(0.87,1.13)	0.9069	0.0681195	0.98(0.92,1.05)	0.615571
	19	47214184	cg16601444	PRKD2;PRKD2;PRKD2;PRKD2	Body;Body;Body;Body	0.98(0.91,1.05)	0.608962	0.357131	1.01(0.89,1.14)	0.896809	0.134746	0.99(0.93,1.05)	0.705407
	20	31989394	cg07989985	CDK5RAP1;CDK5RAP1	TSS200;TSS200	0.98(0.91,1.06)	0.609177	0.414315	0.97(0.86,1.1)	0.62783	0.188112	0.98(0.92,1.04)	0.491136
	1	944789	cg23281018			0.98(0.91,1.06)	0.60921	0.360055	0.96(0.84,1.09)	0.493779	0.134468	0.98(0.92,1.04)	0.434861
	5	81630266	cg16178353			0.98(0.91,1.06)	0.609268	0.271315	0.95(0.84,1.07)	0.428055	0.189966	0.97(0.91,1.04)	0.396694
	3	75704824	cg10989214			0.98(0.91,1.06)	0.609388	0.381556	1.15(1.01,1.31)	0.0293534	0.192938	1.02(0.96,1.09)	0.522094
	4	175139755	cg07240834			1.02(0.95,1.1)	0.609407	0.151299	1.14(1.01,1.27)	0.0299111	0.180887	1.05(0.99,1.12)	0.110848
	11	118097038	cg12993663	AMICA1	TSS1500	1.02(0.95,1.09)	0.609569	0.30732	1.02(0.91,1.15)	0.704672	0.195636	1.02(0.96,1.08)	0.526921
	1	151862153	cg24118858	THEM4	Body	0.98(0.91,1.06)	0.609671	0.430154	1(0.88,1.14)	0.959885	0.0378919	0.99(0.92,1.05)	0.682217
	10	118647000	cg19007019	KIAA1598;KIAA1598	Body;Body	0.98(0.91,1.05)	0.609709	0.319128	0.94(0.84,1.06)	0.299136	0.155647	0.97(0.91,1.03)	0.329471
	2	46765700	cg16097858			0.98(0.91,1.06)	0.609835	0.410425	0.99(0.88,1.13)	0.923071	0.0773577	0.98(0.92,1.05)	0.625388
	7	87556005	cg10777347			1.02(0.95,1.1)	0.609869	0.34547	0.95(0.84,1.08)	0.455513	0.140453	1(0.94,1.07)	0.950225
	6	32137117	cg25280041	AGPAT1;AGPAT1	Body;Body	1.02(0.94,1.11)	0.60987	0.372675	0.97(0.86,1.1)	0.660479	0.140738	1.01(0.94,1.08)	0.84645
	4	102340691	cg26639552			1.02(0.95,1.09)	0.60987	0.403028	0.89(0.78,1.01)	0.0658648	0.0381011	0.99(0.93,1.05)	0.667674
	19	11515999	cg08511015	RGL3;RGL3	Body;Body	1.02(0.95,1.1)	0.609889	0.160423	0.92(0.82,1.03)	0.151114	0.174436	0.99(0.93,1.05)	0.718587
	1	10825593	cg27563027	CASZ1;CASZ1	5'UTR;5'UTR	1.02(0.95,1.09)	0.609955	0.40952	1.09(0.94,1.27)	0.242262	0.103608	1.03(0.97,1.1)	0.336061
	10	90552437	cg12487655			1.02(0.95,1.1)	0.609962	0.341888	0.93(0.82,1.06)	0.286549	0.198471	1(0.93,1.06)	0.923574
	2	128422715	cg19326543	LIMS2;LIMS2;LIMS2;LIMS2	Body;Body;TSS1500;5'UTR	1.02(0.94,1.1)	0.609963	0.398301	0.98(0.86,1.11)	0.747271	0.176887	1.01(0.94,1.08)	0.788025
	6	10529972	cg09195098	GCNT2	Body	1.02(0.95,1.1)	0.610081	0.416699	0.95(0.84,1.08)	0.470537	0.174294	1(0.94,1.07)	0.931602
	17	17291334	cg19138865			0.98(0.91,1.06)	0.610314	0.386925	1.02(0.9,1.16)	0.739018	0.167788	0.99(0.93,1.06)	0.789876
	5	114515936	cg10569615	TRIM36;TRIM36;TRIM36;TRIM36;TRIM36;TRIM36	1stExon;1stExon;1stExon;5'UTR;5'UTR;5'UTR	1.02(0.96,1.08)	0.610403	0.402896	0.91(0.8,1.05)	0.195315	0.174849	1(0.95,1.05)	0.966433
	16	1159092	cg01172419			1.02(0.95,1.1)	0.610487	0.411234	1.07(0.94,1.21)	0.305962	0.0440928	1.03(0.97,1.1)	0.339011
	7	36429120	cg25028542	ANLN;KIAA0895	TSS1500;Body	0.98(0.91,1.05)	0.610595	0.321592	0.91(0.79,1.04)	0.177492	0.101547	0.97(0.91,1.03)	0.281847
	7	102574475	cg18108818	FBXL13;LRRC17;FBXL13;LRRC17	Body;Body;Body;Body	0.98(0.91,1.05)	0.610735	0.414289	0.92(0.82,1.03)	0.142449	0.00647873	0.96(0.91,1.02)	0.22462
	7	4743394	cg11516540	FOXK1	Body	0.98(0.91,1.06)	0.610761	0.317595	1.07(0.95,1.22)	0.278014	0.163957	1(0.94,1.07)	0.909079
	4	1595726	cg03799405			0.98(0.91,1.05)	0.610778	0.349861	0.98(0.88,1.1)	0.783299	0.0329427	0.98(0.93,1.04)	0.563666
	21	44863611	cg17806069			1.02(0.95,1.1)	0.610845	0.310085	0.94(0.82,1.08)	0.392321	0.0411179	1(0.94,1.07)	0.96619
	11	46727451	cg10826257	ZNF408	3'UTR	1.02(0.95,1.1)	0.610872	0.277183	1.02(0.9,1.15)	0.770826	0.118272	1.02(0.96,1.09)	0.557919
	2	115409517	cg13772515	DPP10	Body	1.02(0.95,1.1)	0.610881	0.396936	1.08(0.96,1.23)	0.210329	0.184333	1.03(0.97,1.1)	0.286692
	11	134216214	cg18131646	GLB1L2	Body	1.02(0.95,1.1)	0.610965	0.184208	0.95(0.86,1.06)	0.339546	0.14092	1(0.94,1.06)	0.889208
	22	32750734	cg17732690	RFPL3	TSS200	1.02(0.94,1.1)	0.610988	0.372195	1.08(0.95,1.23)	0.256052	0.191561	1.03(0.97,1.11)	0.310282
	8	38831148	cg21184369	HTRA4;PLEKHA2	TSS1500;3'UTR	0.98(0.91,1.06)	0.611195	0.381692	1.06(0.93,1.2)	0.381277	0.159911	1(0.94,1.06)	0.996941
	15	45926878	cg09593286	SQRDL	TSS1500	0.98(0.91,1.06)	0.611253	0.360622	0.97(0.86,1.1)	0.657093	0.192617	0.98(0.92,1.04)	0.506472
	7	2648343	cg02470008	IQCE;IQCE	Body;Body	1.02(0.95,1.1)	0.611286	0.252045	1.09(0.97,1.22)	0.1351	0.173816	1.04(0.98,1.1)	0.213566
	14	24898874	cg10759590	KHNYN;CBLN3	TSS1500;TSS200	1.02(0.95,1.1)	0.611307	0.407889	0.9(0.79,1.02)	0.0966205	0.0814147	0.99(0.93,1.05)	0.707716
	8	98290510	cg00186701	TSPYL5	TSS1500	0.98(0.91,1.06)	0.611309	0.416471	1.13(1,1.28)	0.056147	0.192526	1.02(0.96,1.08)	0.598269
	12	23686149	cg27480819	SOX5;SOX5;SOX5	3'UTR;3'UTR;3'UTR	0.98(0.91,1.06)	0.611338	0.27103	1.02(0.9,1.16)	0.74336	0.189657	0.99(0.93,1.06)	0.786243
	22	46481734	cg23066564	LOC400931	TSS200	1.03(0.93,1.13)	0.61136	0.445216	NA(NA,NA)	NA	NA	1.03(0.93,1.13)	0.61136
	2	240170857	cg14273620	HDAC4	Body	0.98(0.92,1.05)	0.611445	0.381478	1.03(0.91,1.17)	0.633287	0.122494	0.99(0.94,1.05)	0.809181
	2	63662027	cg21785710	C2orf86;C2orf86	Body;Body	1.02(0.94,1.1)	0.611482	0.391221	0.97(0.86,1.1)	0.678036	0.104299	1.01(0.94,1.07)	0.840258
	18	29597478	cg12358298	RNF125	TSS1500	0.98(0.91,1.06)	0.61164	0.346581	0.98(0.86,1.11)	0.716516	0.191787	0.98(0.92,1.04)	0.535313
	16	2262804	cg06104975	PGP	3'UTR	1.02(0.95,1.1)	0.611669	0.340715	1.05(0.93,1.18)	0.44479	0.159562	1.03(0.96,1.09)	0.407096
	2	105406666	cg15073784			0.98(0.92,1.05)	0.611825	0.379028	1.04(0.92,1.18)	0.555793	0.0840725	1(0.94,1.06)	0.872957
	12	67073266	cg22912610	GRIP1	TSS1500	0.98(0.91,1.06)	0.611837	0.423505	0.93(0.83,1.05)	0.265003	0.182983	0.97(0.91,1.03)	0.311335
	2	173106129	cg16175703			0.98(0.92,1.05)	0.61186	0.29838	1.01(0.89,1.14)	0.920074	0.130895	0.99(0.93,1.05)	0.693632
	11	73096162	cg12959048	RELT;RELT	5'UTR;5'UTR	0.98(0.92,1.05)	0.611913	0.270333	1.09(0.95,1.23)	0.215174	0.0890256	1(0.94,1.07)	0.882815
	3	105159482	cg24685239	ALCAM	Body	0.98(0.91,1.06)	0.611928	0.174221	0.97(0.86,1.1)	0.649441	0.198291	0.98(0.92,1.04)	0.505186
	8	28560658	cg02882487	EXTL3	5'UTR	0.98(0.92,1.05)	0.611935	0.393081	0.93(0.82,1.05)	0.258044	0.0304947	0.97(0.92,1.03)	0.335498
	1	3407936	cg23090396	MEGF6	Body	1.02(0.95,1.09)	0.611969	0.416441	1.02(0.9,1.14)	0.773141	0.0851382	1.02(0.96,1.08)	0.55962
	10	102046768	cg23341182	BLOC1S2;BLOC1S2	TSS1500;TSS1500	1.02(0.95,1.09)	0.612024	0.242069	0.92(0.81,1.05)	0.223464	0.123676	1(0.94,1.06)	0.888468
	19	37808857	cg18327659			1.02(0.95,1.09)	0.61206	0.426694	0.96(0.85,1.08)	0.49411	0.193794	1(0.95,1.06)	0.899886
	3	53915957	cg10544324	ACTR8	Body	0.98(0.91,1.06)	0.612144	0.391384	1.05(0.94,1.17)	0.433094	0.0286216	1(0.94,1.06)	0.997113
	16	81040639	cg20567721	CENPN;CENPN;CENPN;CENPN;CENPN;CENPN;C16orf61	5'UTR;5'UTR;1stExon;5'UTR;1stExon;1stExon;TSS200	1.02(0.94,1.1)	0.612171	0.297951	0.99(0.88,1.12)	0.899998	0.136258	1.01(0.95,1.08)	0.718152
	2	503065	cg21273584			0.98(0.92,1.05)	0.612212	0.407804	0.99(0.89,1.1)	0.825861	0.164622	0.98(0.93,1.04)	0.586026
	3	141043080	cg12690119	ZBTB38;ZBTB38	1stExon;5'UTR	0.98(0.91,1.06)	0.612597	0.401461	0.92(0.81,1.04)	0.173173	0.132238	0.96(0.91,1.03)	0.261489
	10	130832336	cg15601164			1.02(0.95,1.1)	0.61267	0.256751	1.09(0.96,1.25)	0.194361	0.185505	1.04(0.97,1.11)	0.280613
	3	160822661	cg23252387	B3GALNT1;B3GALNT1;B3GALNT1;B3GALNT1;B3GALNT1;B3GALNT1	5'UTR;5'UTR;5'UTR;1stExon;5'UTR;5'UTR	0.98(0.91,1.06)	0.612839	0.417222	0.98(0.86,1.12)	0.81458	0.159228	0.98(0.92,1.05)	0.578089
	16	73207213	cg00050482			1.02(0.95,1.1)	0.613131	0.214645	1.08(0.94,1.24)	0.29934	0.144952	1.03(0.97,1.1)	0.353969
	1	226830923	cg09076339	ITPKB	Body	0.98(0.91,1.05)	0.613302	0.393195	0.99(0.88,1.12)	0.90791	0.143864	0.98(0.93,1.05)	0.622952
	6	41471673	cg07798131			0.98(0.9,1.06)	0.613429	0.339043	1.04(0.92,1.17)	0.52489	0.122614	1(0.93,1.07)	0.951905
	11	72301924	cg04808985	PDE2A;PDE2A;PDE2A;PDE2A	Body;Body;Body;Body	0.98(0.91,1.06)	0.613556	0.252291	1.05(0.92,1.19)	0.465947	0.194911	1(0.94,1.06)	0.941247
	1	3133857	cg22720392	PRDM16;PRDM16	Body;Body	0.98(0.91,1.05)	0.613566	0.396439	0.9(0.81,1)	0.0541023	0.188328	0.96(0.9,1.01)	0.134927
	7	155599026	cg10094489	SHH	Body	0.98(0.91,1.06)	0.613594	0.196216	0.85(0.75,0.97)	0.0173715	0.111505	0.95(0.89,1.01)	0.103345
	6	53720312	cg18564167	LRRC1	Body	0.98(0.91,1.06)	0.613661	0.414908	0.89(0.81,0.98)	0.0233112	0.211598	0.95(0.89,1.01)	0.0750204
	1	175568559	cg24932457	TNR	5'UTR	1.02(0.95,1.1)	0.613825	0.419314	1.02(0.9,1.16)	0.738511	0.0597559	1.02(0.96,1.09)	0.545729
	5	178977181	cg26115276	RUFY1	TSS1500	1.02(0.95,1.1)	0.613833	0.380142	1.06(0.94,1.2)	0.338278	0.0154498	1.03(0.97,1.1)	0.354852
	14	87477349	cg26378179			0.98(0.91,1.06)	0.613946	0.27883	1.02(0.9,1.16)	0.764286	0.187848	0.99(0.93,1.06)	0.774303
	3	50297087	cg20847228			0.98(0.91,1.06)	0.614001	0.408888	1.05(0.92,1.2)	0.49413	0.166923	1(0.93,1.06)	0.908794
	2	70190733	cg19862272	ASPRV1	TSS1500	0.98(0.91,1.05)	0.614384	0.267338	1.02(0.9,1.17)	0.733627	0.0603182	0.99(0.93,1.06)	0.776464
	11	77791070	cg22576363	NDUFC2;NDUFC2	5'UTR;1stExon	0.98(0.91,1.06)	0.614411	0.284475	0.87(0.75,1.02)	0.08159	0.125881	0.96(0.9,1.03)	0.227332
	6	37105406	cg00733115			1.02(0.95,1.1)	0.614519	0.415818	0.95(0.83,1.08)	0.420942	0.0315444	1(0.94,1.07)	0.972926
	13	110802753	cg22784060	COL4A1	Body	0.98(0.92,1.05)	0.61452	0.321876	0.99(0.89,1.11)	0.897029	0.198533	0.98(0.93,1.05)	0.619022
	3	185829300	cg00662956			0.98(0.91,1.06)	0.614614	0.386907	1.04(0.92,1.18)	0.546647	0.167886	1(0.94,1.06)	0.896372
	10	119310404	cg15526081			1.02(0.96,1.08)	0.614617	0.41689	1.05(0.93,1.18)	0.443409	0.11372	1.02(0.97,1.08)	0.424668
	3	128712676	cg24301690	KIAA1257	5'UTR	0.98(0.91,1.06)	0.61465	0.386722	1.05(0.94,1.19)	0.38691	0.188448	1(0.94,1.06)	0.9806
	1	26880928	cg23955417	MIR1976;RPS6KA1;RPS6KA1	TSS200;Body;Body	0.98(0.91,1.06)	0.614721	0.428178	0.99(0.86,1.13)	0.835004	0.150443	0.98(0.92,1.05)	0.587976
	11	61159736	cg10489124	TMEM216	TSS200	1.02(0.95,1.09)	0.614754	0.268214	0.94(0.83,1.07)	0.367999	0.18828	1(0.94,1.06)	0.976159
	15	99409506	cg03380198	IGF1R	Body	0.98(0.91,1.05)	0.615079	0.415122	0.98(0.86,1.11)	0.75366	0.181317	0.98(0.92,1.04)	0.553746
	10	103892743	cg07310536	PPRC1	TSS200	1.02(0.95,1.09)	0.615255	0.418698	0.97(0.86,1.1)	0.674854	0.173089	1.01(0.95,1.07)	0.822764
	16	1139733	cg01892977	C1QTNF8	3'UTR	1.02(0.95,1.1)	0.615278	0.435277	1.05(0.93,1.19)	0.407323	0.173464	1.03(0.96,1.1)	0.391561
	1	2885244	cg23218354			1.02(0.95,1.1)	0.615344	0.488754	1.02(0.9,1.16)	0.762252	0.0978483	1.02(0.96,1.09)	0.557646
	16	66613206	cg07153665	CMTM2	TSS200	1.02(0.95,1.09)	0.615492	0.424051	0.93(0.81,1.06)	0.296878	0.196141	1(0.94,1.06)	0.959797
	10	104155379	cg19990454	NFKB2;NFKB2;NFKB2	5'UTR;TSS200;5'UTR	1.02(0.95,1.09)	0.615522	0.346203	1(0.9,1.12)	0.943457	0.122739	1.01(0.96,1.08)	0.642704
	3	166884766	cg03591690			0.98(0.92,1.05)	0.615522	0.364754	0.99(0.87,1.13)	0.893721	0.196166	0.98(0.93,1.05)	0.613082
	4	28115494	cg18053492			1.02(0.95,1.09)	0.615523	0.410635	1.07(0.95,1.21)	0.275135	0.164985	1.03(0.97,1.1)	0.326188
	8	131344855	cg07799299	ASAP1	Body	0.98(0.92,1.05)	0.615709	0.40917	0.99(0.88,1.11)	0.84064	0.0761373	0.98(0.93,1.04)	0.593449
	17	43391599	cg20864568	MAP3K14	5'UTR	0.98(0.91,1.06)	0.615767	0.245654	0.91(0.8,1.04)	0.157539	0.173127	0.96(0.9,1.03)	0.253552
	21	30451568	cg08416522	C21orf7	TSS1500	1.02(0.95,1.1)	0.615844	0.223886	0.91(0.8,1.04)	0.165656	0.156403	0.99(0.93,1.06)	0.794239
	1	110611807	cg23871640	ALX3	Body	1.02(0.95,1.1)	0.61592	0.413492	0.88(0.76,1.01)	0.0629255	0.181339	0.99(0.92,1.05)	0.669187
	8	70378515	cg07051728	SULF1;SULF1	TSS1500;TSS1500	1.02(0.93,1.12)	0.616	0.419841	1.08(0.96,1.23)	0.199237	0.205596	1.04(0.97,1.12)	0.243989
	1	247336686	cg02952913	ZNF124	TSS1500	1.02(0.95,1.1)	0.616007	0.387345	1.06(0.94,1.18)	0.355473	0.188602	1.03(0.97,1.1)	0.356671
	16	67430099	cg03623111	ZDHHC1	Body	0.98(0.91,1.06)	0.616029	0.34614	0.97(0.86,1.1)	0.681916	0.146105	0.98(0.92,1.05)	0.520805
	3	127347362	cg05781767	PODXL2	TSS1500	1.02(0.94,1.1)	0.616052	0.275684	0.91(0.81,1.01)	0.0834446	0.0732611	0.98(0.92,1.05)	0.563779
	14	21510056	cg00502926	RNASE7	TSS1500	1.02(0.95,1.1)	0.616087	0.16157	0.97(0.86,1.1)	0.620244	0.188111	1.01(0.94,1.07)	0.859145
	22	31741741	cg23154002	PATZ1;PATZ1;PATZ1;PATZ1;PATZ1;PATZ1;PATZ1;PATZ1	1stExon;1stExon;1stExon;5'UTR;1stExon;5'UTR;5'UTR;5'UTR	1.01(0.96,1.07)	0.616137	0.248541	NA(NA,NA)	NA	NA	1.01(0.96,1.07)	0.616137
	17	56407147	cg20783697	BZRAP1;BZRAP1	TSS1500;TSS1500	1.02(0.95,1.09)	0.616149	0.204126	0.95(0.84,1.07)	0.384914	0.0645456	1(0.94,1.06)	0.997702
	15	50642820	cg14821257	GABPB1;GABPB1;FLJ10038;GABPB1;GABPB1;GABPB1	5'UTR;5'UTR;Body;5'UTR;5'UTR;5'UTR	1.02(0.95,1.1)	0.616171	0.300478	0.96(0.85,1.09)	0.511085	0.197078	1(0.94,1.07)	0.915264
	5	90466501	cg04677123			0.98(0.91,1.05)	0.616266	0.506584	0.99(0.87,1.12)	0.85622	0.187326	0.98(0.93,1.05)	0.599942
	16	3059773	cg03065459			1.02(0.95,1.1)	0.616378	0.366916	1.04(0.92,1.19)	0.515658	0.152086	1.03(0.96,1.09)	0.445634
	14	70234662	cg16298152	SFRS5;SFRS5;LOC100289511	5'UTR;5'UTR;TSS1500	1.02(0.95,1.09)	0.616449	0.324503	0.93(0.81,1.07)	0.322277	0.0621801	1(0.94,1.06)	0.992217
	13	27954774	cg10566660			0.98(0.91,1.06)	0.616508	0.417867	1.05(0.92,1.19)	0.492643	0.139383	1(0.93,1.06)	0.925902
	3	194876449	cg10998291	C3orf21	Body	1.02(0.95,1.1)	0.616545	0.406278	1.11(0.98,1.26)	0.0917573	0.114771	1.04(0.98,1.11)	0.193426
	11	70449258	cg11155924	SHANK2;SHANK2	Body;Body	1.02(0.95,1.09)	0.616568	0.249875	1.06(0.93,1.2)	0.388595	0.192872	1.03(0.97,1.09)	0.393879
	22	38610234	cg18884555	MAFF;MAFF;MAFF;MAFF	Body;Body;Body;5'UTR	0.98(0.91,1.06)	0.616687	0.417364	NA(NA,NA)	NA	NA	0.98(0.91,1.06)	0.616687
	20	61825707	cg01082229			1.02(0.95,1.1)	0.616764	0.380878	1.03(0.91,1.16)	0.649805	0.192895	1.02(0.96,1.09)	0.50705
	16	685686	cg20319926	C16orf13;C16orf13;C16orf13;C16orf13;C16orf13	Body;Body;Body;Body;Body	0.98(0.91,1.05)	0.616773	0.402997	0.92(0.81,1.04)	0.177304	0.111563	0.97(0.91,1.03)	0.267916
	5	146796877	cg18919017	DPYSL3	Body	1.02(0.95,1.1)	0.616822	0.313284	1.03(0.91,1.16)	0.693341	0.114482	1.02(0.96,1.09)	0.527065
	12	111537104	cg25113157	CUX2	Body	1.02(0.95,1.09)	0.61683	0.344252	1.18(1.07,1.31)	0.00168071	0.170365	1.06(1,1.12)	0.0373799
	7	128580792	cg04086097	IRF5;IRF5;IRF5;IRF5;IRF5;IRF5;IRF5;IRF5	5'UTR;5'UTR;5'UTR;5'UTR;5'UTR;5'UTR;1stExon;5'UTR	0.98(0.91,1.06)	0.616864	0.316908	1.03(0.9,1.17)	0.7042	0.182016	0.99(0.93,1.06)	0.803452
	12	120639069	cg14756052	RPLP0;RPLP0	TSS200;TSS200	1.02(0.95,1.09)	0.616919	0.301605	0.89(0.78,1.02)	0.107915	0.183345	0.99(0.93,1.05)	0.756105
	17	43298592	cg00853068	FMNL1	TSS1500	1.02(0.95,1.09)	0.616957	0.324781	0.97(0.85,1.1)	0.606266	0.0942065	1.01(0.95,1.07)	0.856986
	6	151108748	cg01096587	PLEKHG1	Body	1.02(0.95,1.1)	0.617056	0.40344	0.96(0.86,1.07)	0.473903	0.0562387	1(0.94,1.06)	0.990635
	15	93014416	cg16889217	C15orf32	TSS1500	0.98(0.92,1.05)	0.617088	0.368195	0.97(0.86,1.09)	0.56911	0.187322	0.98(0.93,1.04)	0.475242
	10	119304487	cg17276590	EMX2OS;EMX2;EMX2	Body;Body;Body	0.98(0.91,1.06)	0.617099	0.376031	0.99(0.87,1.12)	0.838535	0.135869	0.98(0.92,1.05)	0.594411
	5	95296847	cg10179238	ELL2	Body	1.01(0.97,1.06)	0.617199	0.270877	0.89(0.76,1.03)	0.12155	0.170351	1(0.96,1.05)	0.993538
	6	46890512	cg13975362	GPR116;GPR116	TSS1500;5'UTR	0.98(0.91,1.06)	0.617245	0.376263	1.02(0.88,1.18)	0.796786	0.114906	0.99(0.93,1.06)	0.737046
	19	58978226	cg16198095	ZNF324	TSS1500	0.98(0.91,1.05)	0.617323	0.395001	0.95(0.83,1.09)	0.440935	0.175536	0.97(0.91,1.04)	0.422701
	11	2861064	cg26896748	KCNQ1;KCNQ1	Body;Body	1.02(0.95,1.1)	0.617637	0.374018	0.93(0.83,1.04)	0.199278	0.118456	0.99(0.93,1.05)	0.770547
	5	72794041	cg14012294	BTF3;BTF3	TSS1500;TSS1500	0.98(0.91,1.06)	0.617702	0.237889	0.97(0.85,1.09)	0.581855	0.103777	0.98(0.92,1.04)	0.476836
	6	166088287	cg02149532			1.02(0.95,1.09)	0.617712	0.284359	1.15(1,1.31)	0.0455267	0.0650638	1.05(0.98,1.11)	0.164179
	12	9851366	cg27138901	CLEC2D;CLEC2D	3'UTR;3'UTR	1.02(0.95,1.09)	0.617716	0.369194	0.93(0.82,1.05)	0.251379	0.150705	1(0.94,1.06)	0.879374
	16	73265937	cg06790197			0.98(0.92,1.05)	0.617727	0.373713	1(0.88,1.14)	0.997645	0.179359	0.99(0.93,1.05)	0.657239
	1	233040477	cg13058623			1.02(0.95,1.1)	0.617727	0.414311	1.08(0.96,1.23)	0.200312	0.189338	1.04(0.97,1.1)	0.275567
	7	140103737	cg08711067	RAB19	TSS200	1.02(0.95,1.09)	0.617754	0.41067	1.08(0.96,1.21)	0.211355	0.195138	1.03(0.97,1.1)	0.285236
	10	44542529	cg27523087			1.02(0.95,1.09)	0.617918	0.366684	1.03(0.91,1.16)	0.677026	0.19311	1.02(0.96,1.09)	0.522777
	5	32444803	cg06537244	ZFR;ZFR	1stExon;5'UTR	0.98(0.91,1.06)	0.617948	0.27426	0.95(0.84,1.08)	0.410697	0.195893	0.97(0.91,1.04)	0.398944
	10	91061728	cg06476606	IFIT2;IFIT2	5'UTR;1stExon	0.98(0.92,1.05)	0.617992	0.344298	0.97(0.86,1.1)	0.652599	0.197433	0.98(0.92,1.04)	0.511915
	11	47459510	cg26738160	RAPSN;RAPSN	3'UTR;3'UTR	1.02(0.95,1.09)	0.618059	0.367465	0.92(0.81,1.04)	0.175841	0.199745	0.99(0.93,1.06)	0.795205
	17	80753497	cg23180925	TBCD	Body	1.02(0.95,1.1)	0.618069	0.18936	0.96(0.86,1.07)	0.430905	0.0837445	1(0.94,1.06)	0.975453
	7	1595067	cg02879083	TMEM184A	Body	1.02(0.95,1.09)	0.618091	0.356488	1.04(0.92,1.17)	0.534549	0.120271	1.02(0.96,1.09)	0.456355
	13	43149689	cg02099194	TNFSF11;TNFSF11	Body;5'UTR	0.98(0.91,1.06)	0.618184	0.404741	1.04(0.92,1.17)	0.51751	0.167877	1(0.94,1.06)	0.94113
	13	30510494	cg16276348			1.02(0.95,1.1)	0.618335	0.39257	1.04(0.92,1.17)	0.542555	0.196169	1.02(0.96,1.09)	0.45815
	7	1989927	cg19147804	MAD1L1;MAD1L1;MAD1L1	Body;Body;Body	0.98(0.92,1.05)	0.618346	0.40274	0.97(0.86,1.1)	0.648738	0.0286979	0.98(0.92,1.04)	0.510766
	10	105978816	cg00990350	MIR609;C10orf79	TSS200;Body	0.98(0.91,1.06)	0.618434	0.391317	1.04(0.91,1.18)	0.5783	0.167423	0.99(0.93,1.06)	0.874312
	22	39097857	cg19658332	JOSD1	TSS1500	1.02(0.95,1.1)	0.618499	0.413153	NA(NA,NA)	NA	NA	1.02(0.95,1.1)	0.618499
	1	119542159	cg25386234			1.02(0.95,1.1)	0.61852	0.418682	0.96(0.86,1.08)	0.532914	0.181355	1(0.94,1.07)	0.921791
	12	7903170	cg01120761	CLEC4C;CLEC4C	TSS1500;TSS1500	0.98(0.91,1.06)	0.618556	0.372276	1.04(0.91,1.18)	0.574346	0.165888	1(0.93,1.06)	0.887089
	17	77953088	cg04194055	TBC1D16	Body	0.98(0.91,1.06)	0.618616	0.352593	0.97(0.86,1.1)	0.644882	0.0132704	0.98(0.92,1.04)	0.506423
	2	217070953	cg09977847	XRCC5	3'UTR	0.98(0.91,1.06)	0.61876	0.413563	0.94(0.83,1.07)	0.346895	0.177802	0.97(0.91,1.03)	0.366837
	7	1980222	cg23807071	MAD1L1;MAD1L1;MAD1L1	Body;Body;Body	0.98(0.91,1.05)	0.618773	0.398902	1.06(0.96,1.18)	0.248149	0.0759192	1.01(0.95,1.07)	0.803627
	15	85141633	cg12067423			0.98(0.91,1.06)	0.618809	0.42366	0.88(0.78,1)	0.0490345	0.151748	0.95(0.9,1.02)	0.151047
	22	36001055	cg21532636			0.98(0.91,1.06)	0.618838	0.435235	NA(NA,NA)	NA	NA	0.98(0.91,1.06)	0.618838
	2	73021348	cg21686287	EXOC6B	Body	0.98(0.91,1.06)	0.618842	0.427299	1.09(0.96,1.24)	0.202503	0.185633	1.01(0.94,1.07)	0.84279
	5	66462471	cg08743751	MAST4;MAST4	Body;Body	0.98(0.91,1.06)	0.618853	0.405428	0.97(0.86,1.1)	0.677394	0.182121	0.98(0.92,1.04)	0.522658
	11	65084386	cg13443768	CDC42EP2	5'UTR	0.98(0.91,1.05)	0.618873	0.40802	1.18(1.01,1.37)	0.0362548	0.197535	1.01(0.95,1.08)	0.670719
	12	85673918	cg10794058	ALX1	TSS200	1.02(0.95,1.1)	0.618892	0.417961	0.98(0.87,1.12)	0.80377	0.183328	1.01(0.95,1.08)	0.760956
	14	39739199	cg08267072	CTAGE5;CTAGE5;CTAGE5;CTAGE5	Body;Body;Body;5'UTR	0.98(0.91,1.05)	0.618979	0.417296	0.98(0.87,1.11)	0.753513	0.113774	0.98(0.92,1.04)	0.556657
	1	154377091	cg04715245	IL6R;IL6R	TSS1500;TSS1500	1.02(0.95,1.1)	0.619053	0.315893	1.1(1,1.21)	0.0547988	0.175688	1.05(0.99,1.11)	0.116248
	10	134358082	cg12507869	INPP5A	Body	1.02(0.95,1.09)	0.619186	0.333638	0.96(0.84,1.09)	0.507603	0.188216	1(0.94,1.07)	0.906072
	16	29675214	cg10126903	SPN;SPN	Body;Body	1.02(0.95,1.09)	0.619193	0.399774	0.95(0.84,1.07)	0.404961	0.152048	1(0.94,1.06)	0.984479
	12	58237706	cg04415672	CTDSP2	Body	0.98(0.91,1.06)	0.619231	0.295209	0.98(0.86,1.11)	0.737206	0.117206	0.98(0.92,1.04)	0.549735
	2	236172370	cg21510194			1.02(0.95,1.1)	0.619334	0.302955	1.13(0.99,1.28)	0.0663835	0.051375	1.04(0.98,1.11)	0.177096
	4	102277629	cg08461576			1.02(0.95,1.09)	0.619339	0.410222	1(0.89,1.13)	0.992464	0.133206	1.01(0.95,1.08)	0.665075
	6	31527893	cg04859102			1.02(0.94,1.11)	0.619355	0.248188	0.88(0.75,1.04)	0.145018	0.156271	0.99(0.92,1.07)	0.830585
	3	194030679	cg18677603	LOC100131551	TSS200	1.02(0.95,1.09)	0.61964	0.382471	1.08(0.96,1.21)	0.183933	0.163042	1.03(0.97,1.1)	0.264917
	11	61648132	cg05579731	FADS3	Body	0.98(0.92,1.05)	0.61966	0.282313	1.11(0.97,1.27)	0.133887	0.0979349	1.01(0.95,1.07)	0.805855
	2	99771011	cg06240854	LIPT1;LIPT1;LIPT1;LIPT1;TSGA10;LIPT1	TSS1500;TSS1500;TSS1500;TSS1500;5'UTR;TSS1500	0.98(0.91,1.06)	0.619673	0.355168	1.02(0.9,1.15)	0.802621	0.138077	0.99(0.93,1.06)	0.768408
	1	229440351	cg01320507	SPHAR;RAB4A;SPHAR	1stExon;3'UTR;5'UTR	0.98(0.91,1.06)	0.619677	0.247459	1(0.88,1.13)	0.959499	0.159255	0.99(0.92,1.05)	0.65324
	1	32707389	cg09942999	MTMR9L	TSS200	0.98(0.91,1.05)	0.619678	0.394071	1(0.88,1.15)	0.970588	0.168099	0.99(0.93,1.05)	0.672977
	1	25071616	cg15729771	CLIC4	TSS200	1.02(0.94,1.1)	0.619738	0.409862	0.97(0.87,1.09)	0.642262	0.188691	1.01(0.94,1.07)	0.875283
	10	14597004	cg05810129	FAM107B	Body	0.98(0.91,1.06)	0.619797	0.214422	1(0.88,1.13)	0.998053	0.193786	0.99(0.93,1.05)	0.670347
	12	58133488	cg18667086	AGAP2;AGAP2	TSS1500;Body	0.98(0.91,1.06)	0.619854	0.224322	1.05(0.92,1.19)	0.491966	0.0529809	1(0.94,1.06)	0.923784
	12	121533475	cg00194321			1.02(0.95,1.09)	0.619859	0.411886	1.05(0.92,1.19)	0.494966	0.187922	1.02(0.96,1.09)	0.445644
	3	51593459	cg05101231	RAD54L2	5'UTR	1.02(0.95,1.09)	0.619925	0.398879	0.96(0.85,1.09)	0.552579	0.0102603	1(0.94,1.07)	0.892806
	1	117529619	cg15937641	PTGFRN	3'UTR	1.02(0.95,1.1)	0.620005	0.401507	0.92(0.83,1.03)	0.163527	0.0932698	0.99(0.93,1.05)	0.721
	16	75681616	cg07821197	KARS;TERF2IP;KARS	TSS200;TSS200;TSS200	1.02(0.95,1.1)	0.620087	0.334578	0.89(0.76,1.04)	0.137295	0.19396	0.99(0.93,1.06)	0.86271
	1	201802298	cg20335043	IPO9	Body	0.98(0.91,1.06)	0.620182	0.224539	0.95(0.84,1.07)	0.360611	0.199167	0.97(0.91,1.03)	0.366144
	1	155931763	cg13921921	ARHGEF2;ARHGEF2;ARHGEF2	Body;Body;Body	0.98(0.91,1.06)	0.620196	0.436769	0.93(0.81,1.05)	0.240478	0.19233	0.97(0.91,1.03)	0.308339
	6	31554829	cg27616007	LST1;LST1;LST1;LST1;LST1;LST1;LST1;LST1	Body;TSS200;5'UTR;5'UTR;TSS200;TSS200;Body;5'UTR	1.02(0.95,1.1)	0.620402	0.436216	1.06(0.93,1.19)	0.379207	0.171631	1.03(0.97,1.09)	0.381639
	2	130794134	cg22392809	LOC440905	Body	1.02(0.95,1.1)	0.620461	0.194741	0.98(0.87,1.11)	0.780002	0.157872	1.01(0.95,1.08)	0.773413
	1	40108561	cg24545964			0.98(0.91,1.06)	0.620462	0.336025	0.92(0.82,1.04)	0.17151	0.117536	0.96(0.91,1.03)	0.254053
	17	263193	cg00842595	C17orf97	Body	0.98(0.91,1.06)	0.620474	0.389749	0.96(0.84,1.09)	0.510401	0.170639	0.98(0.91,1.04)	0.447454
	21	46629219	cg04233620	ADARB1;ADARB1;ADARB1;ADARB1;ADARB1;ADARB1;ADARB1	Body;Body;Body;Body;Body;Body;Body	1.02(0.95,1.09)	0.620482	0.358557	0.93(0.82,1.04)	0.202612	0.140735	0.99(0.93,1.06)	0.812318
	5	32391135	cg11814087	ZFR	Body	1.02(0.95,1.1)	0.620526	0.368112	1.06(0.93,1.19)	0.392404	0.188496	1.03(0.97,1.1)	0.387743
	6	29933971	cg23363602			1.02(0.95,1.09)	0.620534	0.355151	0.98(0.86,1.11)	0.705871	0.160345	1.01(0.95,1.07)	0.790754
	17	74349897	cg14816748	PRPSAP1;PRPSAP1	1stExon;5'UTR	1.02(0.95,1.09)	0.62056	0.376125	0.94(0.83,1.07)	0.368468	0.176686	1(0.94,1.06)	0.996254
	13	53424032	cg10323552	PCDH8;PCDH8	TSS1500;TSS1500	1.02(0.95,1.09)	0.62057	0.407345	1.01(0.89,1.14)	0.916457	0.178053	1.02(0.95,1.08)	0.628986
	2	44059003	cg18303215	ABCG5	Body	0.98(0.91,1.06)	0.620647	0.398007	0.99(0.87,1.13)	0.900943	0.147731	0.98(0.92,1.05)	0.624266
	2	63281844	cg00445405	OTX1	Body	0.98(0.91,1.06)	0.620705	0.15644	1.12(1,1.26)	0.0459628	0.190243	1.02(0.96,1.09)	0.504139
	19	5691196	cg11748640	RPL36;RPL36	Body;Body	0.98(0.92,1.05)	0.620716	0.361566	0.96(0.85,1.09)	0.549542	0.188372	0.98(0.92,1.04)	0.467315
	12	54718916	cg11910118	COPZ1;COPZ1	1stExon;5'UTR	0.98(0.92,1.05)	0.62076	0.32806	1.02(0.89,1.18)	0.747315	0.157505	0.99(0.93,1.05)	0.761777
	1	32405360	cg09373727	PTP4A2;PTP4A2	TSS1500;TSS1500	1.02(0.95,1.1)	0.620773	0.329417	0.89(0.78,1.01)	0.0628099	0.205451	0.98(0.92,1.05)	0.611244
	20	62103400	cg09184429	KCNQ2;KCNQ2;KCNQ2;KCNQ2;KCNQ2	Body;Body;Body;Body;Body	1.02(0.95,1.09)	0.620874	0.415574	0.99(0.88,1.12)	0.87683	0.190336	1.01(0.95,1.08)	0.731636
	3	151157436	cg03906843	IGSF10	Body	1.02(0.95,1.09)	0.621028	0.235815	1.04(0.92,1.18)	0.567766	0.170008	1.02(0.96,1.09)	0.478041
	1	95313200	cg11582189	SLC44A3;SLC44A3	Body;Body	0.98(0.91,1.06)	0.621104	0.257733	1.15(1.01,1.32)	0.0384328	0.105376	1.02(0.96,1.08)	0.580093
	1	109926115	cg05048475	SORT1	Body	1.02(0.95,1.09)	0.621299	0.417448	1.01(0.89,1.14)	0.865953	0.186578	1.02(0.96,1.08)	0.608354
	5	76145809	cg02424654	S100Z	TSS200	0.98(0.91,1.05)	0.621337	0.41033	0.98(0.87,1.1)	0.710855	0.16158	0.98(0.92,1.04)	0.538249
	19	3178759	cg20583073	S1PR4	TSS200	1.02(0.95,1.09)	0.621417	0.403816	0.97(0.86,1.09)	0.609351	0.186638	1.01(0.95,1.07)	0.859031
	8	10208257	cg26966828	MSRA;MSRA;MSRA	Body;Body;Body	1.02(0.95,1.1)	0.621498	0.318668	0.95(0.84,1.08)	0.442871	0.155407	1(0.94,1.07)	0.967977
	8	134646941	cg26629749			1.02(0.95,1.1)	0.621534	0.231533	0.96(0.85,1.08)	0.492692	0.070914	1(0.94,1.07)	0.943648
	2	147142856	cg17338146			0.98(0.91,1.06)	0.621576	0.404718	1.03(0.92,1.17)	0.577651	0.0819685	1(0.94,1.06)	0.896118
	12	102133366	cg27539721	SYCP3	TSS200	0.98(0.92,1.05)	0.621618	0.386763	1.04(0.92,1.17)	0.579403	0.19049	1(0.94,1.06)	0.878509
	19	13915817	cg25751484	ZSWIM4	Body	0.98(0.91,1.06)	0.621644	0.311501	1.08(0.95,1.24)	0.248497	0.11784	1(0.94,1.07)	0.912262
	17	7322183	cg13986127	SPEM1;NLGN2	TSS1500;3'UTR	1.02(0.95,1.1)	0.621674	0.393736	1.06(0.93,1.21)	0.399572	0.16947	1.03(0.96,1.1)	0.397578
	17	47753964	cg25593954	SPOP;SPOP;SPOP;SPOP;SPOP;SPOP	5'UTR;5'UTR;5'UTR;5'UTR;5'UTR;5'UTR	1.02(0.93,1.13)	0.621706	0.415642	1.04(0.92,1.18)	0.500365	0.082109	1.03(0.96,1.11)	0.420826
	10	14372910	cg25464840	FRMD4A	TSS200	1.02(0.95,1.09)	0.621721	0.403393	1.17(1.03,1.34)	0.0170552	0.186683	1.05(0.99,1.12)	0.11535
	18	32849113	cg05136804	ZNF397OS;ZNF397OS	5'UTR;5'UTR	1.02(0.95,1.1)	0.621984	0.413736	0.98(0.87,1.1)	0.726083	0.137822	1.01(0.95,1.07)	0.811707
	14	93031178	cg02902617	RIN3	Body	1.02(0.95,1.09)	0.622022	0.412608	1.13(0.99,1.29)	0.0613057	0.183142	1.04(0.98,1.11)	0.181582
	5	141133392	cg20707023			1.02(0.95,1.09)	0.622066	0.382536	0.95(0.83,1.09)	0.495049	0.185459	1(0.94,1.07)	0.897387
	1	67772896	cg01356829	IL12RB2	TSS200	1.02(0.95,1.09)	0.622083	0.238801	0.98(0.86,1.11)	0.70462	0.0733448	1.01(0.95,1.07)	0.809351
	6	26600049	cg21579726	ABT1	3'UTR	1.02(0.95,1.09)	0.622214	0.380193	0.95(0.84,1.07)	0.389592	0.19047	1(0.94,1.06)	0.99989
	19	4829518	cg02752037	TICAM1	5'UTR	0.98(0.91,1.05)	0.622228	0.408152	0.98(0.87,1.11)	0.784462	0.169621	0.98(0.92,1.04)	0.573125
	11	61284417	cg08752135	SYT7	3'UTR	0.98(0.91,1.06)	0.6223	0.212808	0.96(0.84,1.1)	0.545124	0.162588	0.98(0.91,1.04)	0.469002
	2	223917590	cg24742614	KCNE4	Body	1.02(0.94,1.1)	0.622354	0.417664	1(0.88,1.14)	0.965754	0.0396783	1.02(0.95,1.08)	0.659917
	9	140738145	cg21229103			1.02(0.95,1.1)	0.622483	0.379379	1.12(0.99,1.28)	0.0810449	0.176609	1.04(0.98,1.11)	0.199787
	12	117627286	cg19256813	FBXO21;FBXO21	Body;Body	0.98(0.92,1.05)	0.622581	0.409872	1.05(0.93,1.19)	0.421703	0.186791	1(0.94,1.06)	0.962454
	11	65819908	cg04782396	SF3B2	1stExon	0.98(0.92,1.05)	0.622675	0.334499	0.92(0.79,1.07)	0.272519	0.173881	0.97(0.91,1.03)	0.360671
	22	46770870	cg26646427	CELSR1	Body	1.02(0.95,1.09)	0.622749	0.283781	NA(NA,NA)	NA	NA	1.02(0.95,1.09)	0.622749
	4	81122726	cg05522011	PRDM8;PRDM8	Body;Body	0.98(0.92,1.05)	0.622816	0.41781	1.01(0.89,1.14)	0.862614	0.157182	0.99(0.93,1.05)	0.732285
	22	38221670	cg25310361			0.98(0.91,1.06)	0.622907	0.288622	NA(NA,NA)	NA	NA	0.98(0.91,1.06)	0.622907
	22	22987126	cg27179375	POM121L1P	TSS200	1.02(0.95,1.09)	0.622943	0.291289	1.04(0.92,1.18)	0.542211	0.18892	1.02(0.96,1.09)	0.464834
	6	158447883	cg08918658	SYNJ2	Body	0.98(0.91,1.06)	0.623003	0.416086	0.96(0.85,1.1)	0.572895	0.184485	0.98(0.92,1.04)	0.479011
	6	34206495	cg08335767	HMGA1;HMGA1;HMGA1;HMGA1;HMGA1;HMGA1	5'UTR;5'UTR;5'UTR;5'UTR;5'UTR;TSS200	1.02(0.95,1.1)	0.62305	0.41506	0.93(0.82,1.07)	0.307209	0.194063	1(0.93,1.06)	0.944692
	1	44821053	cg09166345	ERI3	TSS200	0.98(0.91,1.06)	0.623071	0.411881	0.92(0.81,1.05)	0.230644	0.160377	0.97(0.9,1.03)	0.308088
	13	76445055	cg10645091			1.02(0.95,1.09)	0.623136	0.399727	1.07(0.94,1.21)	0.321286	0.0999669	1.03(0.97,1.1)	0.356996
	2	198292151	cg18854872	SF3B1;SF3B1	Body;Body	1.02(0.95,1.1)	0.623162	0.430161	1.06(0.94,1.2)	0.349122	0.121337	1.03(0.97,1.1)	0.366686
	1	8937087	cg23267872	ENO1	5'UTR	1.02(0.95,1.09)	0.62318	0.394315	1.03(0.91,1.16)	0.682044	0.198592	1.02(0.96,1.09)	0.528188
	8	88972044	cg13342634			0.98(0.91,1.06)	0.623199	0.339395	0.94(0.82,1.08)	0.373706	0.176629	0.97(0.91,1.04)	0.393232
	6	33872206	cg10666916			1.02(0.95,1.09)	0.623237	0.394493	0.96(0.85,1.09)	0.505275	0.178253	1(0.94,1.07)	0.916989
	1	171810433	cg04986015	DNM3;DNM3	TSS200;TSS200	0.98(0.91,1.06)	0.62325	0.385614	1.03(0.9,1.17)	0.669789	0.198242	0.99(0.93,1.06)	0.83258
	6	170188124	cg15532236			1.02(0.95,1.09)	0.623331	0.408596	0.99(0.88,1.11)	0.853083	0.194718	1.01(0.95,1.07)	0.747479
	2	1712527	cg10366053	PXDN	Body	1.02(0.95,1.1)	0.623471	0.410178	0.97(0.85,1.1)	0.595169	0.0976904	1(0.94,1.07)	0.880173
	6	46139019	cg15169077	ENPP5	TSS1500	0.98(0.91,1.06)	0.62349	0.269479	1.04(0.92,1.18)	0.553789	0.0794186	1(0.94,1.06)	0.897872
	5	176170138	cg25112366			1.02(0.95,1.09)	0.623581	0.349145	0.93(0.82,1.07)	0.308243	0.161554	1(0.94,1.06)	0.971991
	5	66462293	cg25399309	MAST4;MAST4	Body;Body	1.02(0.95,1.09)	0.623584	0.398351	1(0.89,1.14)	0.939483	0.17303	1.01(0.95,1.08)	0.642482
	1	87600446	cg17420885	LOC339524;LOC339524;LOC339524;LOC339524;LOC339524	Body;Body;Body;Body;Body	1.02(0.95,1.1)	0.623634	0.310154	0.9(0.79,1.02)	0.108878	0.0965719	0.99(0.93,1.05)	0.69758
	16	85616330	cg26711406			1.02(0.95,1.09)	0.623661	0.288166	1.09(0.95,1.24)	0.220203	0.202942	1.03(0.97,1.1)	0.309314
	4	55083843	cg20445582			1.02(0.95,1.09)	0.623671	0.332741	1.01(0.9,1.13)	0.924544	0.0245198	1.01(0.96,1.08)	0.638558
	3	155422145	cg07480762	PLCH1	TSS200	0.98(0.91,1.06)	0.623679	0.321772	0.93(0.82,1.05)	0.228408	0.166315	0.97(0.91,1.03)	0.302794
	20	43243398	cg22946648	PKIG;PKIG;PKIG	Body;Body;Body	1.02(0.95,1.1)	0.623713	0.361957	1.03(0.91,1.17)	0.610221	0.176147	1.02(0.96,1.09)	0.496524
	1	119549948	cg22002034			1.02(0.95,1.1)	0.623896	0.234227	1.12(0.99,1.26)	0.0766616	0.159344	1.04(0.98,1.11)	0.185094
	17	61851486	cg06896619	DDX42;CCDC47;DDX42	TSS200;TSS1500;TSS200	1.02(0.95,1.1)	0.624017	0.362171	1.04(0.94,1.15)	0.488269	0.19883	1.02(0.97,1.09)	0.421975
	21	44267619	cg09012734	WDR4	3'UTR	0.98(0.92,1.05)	0.624099	0.395009	0.85(0.76,0.96)	0.00692255	0.18774	0.95(0.89,1)	0.0680346
	2	74119781	cg24691835	ACTG2	TSS1500	0.98(0.91,1.06)	0.62417	0.379389	0.94(0.83,1.06)	0.31664	0.143966	0.97(0.91,1.03)	0.348932
	18	53068921	cg15171911	TCF4;TCF4	Body;Body	1.02(0.95,1.09)	0.624267	0.383282	0.98(0.87,1.1)	0.717797	0.161135	1.01(0.95,1.07)	0.813423
	12	121131378	cg19874938	MLEC	Body	1.02(0.95,1.1)	0.62429	0.392153	1.04(0.86,1.25)	0.69139	0.192172	1.02(0.95,1.09)	0.54655
	22	30637461	cg26581200	LIF	3'UTR	1.02(0.94,1.1)	0.624467	0.395338	NA(NA,NA)	NA	NA	1.02(0.94,1.1)	0.624467
	4	16900199	cg08899626	LDB2;LDB2;LDB2;LDB2	1stExon;1stExon;5'UTR;5'UTR	1.02(0.95,1.09)	0.624472	0.288669	1.11(0.97,1.26)	0.116055	0.180234	1.04(0.98,1.11)	0.231362
	12	1642879	cg16017420			1.02(0.95,1.09)	0.624618	0.416702	1.03(0.92,1.16)	0.584942	0.164606	1.02(0.96,1.08)	0.484852
	4	95372810	cg14105047	PDLIM5;PDLIM5;PDLIM5;PDLIM5;PDLIM5	TSS1500;TSS1500;TSS1500;TSS1500;TSS1500	1.02(0.95,1.09)	0.62466	0.36793	1.03(0.91,1.15)	0.647877	0.0900212	1.02(0.96,1.08)	0.513718
	19	10527588	cg19399220			0.98(0.91,1.06)	0.62467	0.27448	0.74(0.65,0.85)	1.07864e-05	0.19979	0.92(0.86,0.98)	0.011434
	10	134096880	cg05896468	STK32C	Body	0.98(0.92,1.05)	0.624706	0.332043	1.05(0.91,1.2)	0.503256	0.188931	1(0.94,1.06)	0.893144
	5	71331494	cg17008412			0.98(0.92,1.05)	0.624753	0.380219	1.03(0.91,1.16)	0.62655	0.0191553	0.99(0.94,1.06)	0.86087
	14	100613692	cg07530063	DEGS2	Body	0.98(0.92,1.05)	0.624771	0.405972	1.01(0.89,1.15)	0.856759	0.161744	0.99(0.93,1.05)	0.727988
	12	114887095	cg18677101			0.98(0.92,1.05)	0.624787	0.287945	0.97(0.85,1.12)	0.700961	0.128139	0.98(0.92,1.04)	0.543449
	11	67210192	cg23010585	CORO1B;CORO1B	5'UTR;5'UTR	0.98(0.92,1.05)	0.62479	0.341815	0.99(0.87,1.13)	0.856294	0.170087	0.98(0.93,1.05)	0.604731
	12	11898284	cg07986378	ETV6	Body	1.02(0.94,1.1)	0.624801	0.137806	0.88(0.78,0.99)	0.0322254	0.143655	0.98(0.92,1.04)	0.474702
	6	112340333	cg02686793			1.02(0.95,1.09)	0.624812	0.40719	0.98(0.88,1.08)	0.635382	0.172127	1(0.95,1.06)	0.897966
	1	23746677	cg27183435	TCEA3	Body	1.02(0.95,1.09)	0.624826	0.377639	0.9(0.8,1.01)	0.0846587	0.136927	0.99(0.93,1.05)	0.631341
	7	30829005	cg07136111	FAM188B	Body	0.98(0.91,1.06)	0.625025	0.406931	0.98(0.86,1.11)	0.714575	0.194133	0.98(0.92,1.05)	0.544539
	10	112722440	cg21022395	SHOC2	5'UTR	0.98(0.92,1.05)	0.625094	0.41646	1(0.88,1.13)	0.984482	0.0433136	0.99(0.93,1.05)	0.665563
	10	120101821	cg02156071	C10orf84;C10orf84;C10orf84;C10orf84	1stExon;5'UTR;1stExon;5'UTR	1.02(0.94,1.1)	0.625167	0.392288	0.99(0.87,1.13)	0.925913	0.115941	1.01(0.95,1.08)	0.706023
	17	73613020	cg21152875	MYO15B	Body	1.02(0.95,1.1)	0.625199	0.323284	1.13(0.96,1.32)	0.137751	0.196453	1.04(0.97,1.11)	0.286149
	1	201852272	cg26915799	IPO9	3'UTR	1.02(0.95,1.09)	0.625273	0.445587	1.02(0.9,1.15)	0.787941	0.231244	1.02(0.96,1.08)	0.577228
	19	4540333	cg17272620	LRG1	TSS1500	1.02(0.95,1.09)	0.625463	0.314074	0.91(0.8,1.04)	0.181064	0.182958	0.99(0.93,1.06)	0.841657
	16	55365444	cg05324194			0.98(0.91,1.06)	0.625603	0.385663	0.95(0.83,1.09)	0.452289	0.185036	0.97(0.91,1.04)	0.427288
	6	31554558	cg09531959	LST1;LST1;LST1;LST1;LST1;LST1;LST1;LST1;LST1	Body;TSS1500;TSS1500;5'UTR;TSS1500;5'UTR;Body;5'UTR;1stExon	0.98(0.91,1.06)	0.625606	0.357991	0.99(0.88,1.11)	0.813376	0.101367	0.98(0.92,1.05)	0.591087
	17	54857805	cg12801225			1.02(0.95,1.09)	0.625632	0.347027	0.97(0.87,1.09)	0.646695	0.154507	1.01(0.95,1.07)	0.862339
	3	48885437	cg05726910	PRKAR2A	TSS200	1.02(0.95,1.09)	0.625659	0.38901	0.81(0.71,0.93)	0.00325545	0.192996	0.97(0.91,1.03)	0.355959
	12	2734503	cg05824594	CACNA1C;CACNA1C;CACNA1C;CACNA1C;CACNA1C;CACNA1C;CACNA1C;CACNA1C;CACNA1C;CACNA1C;CACNA1C;CACNA1C;CACNA1C;CACNA1C;CACNA1C;CACNA1C;CACNA1C;CACNA1C;CACNA1C;CACNA1C;CACNA1C;CACNA1C;CACNA1C	Body;Body;Body;Body;Body;Body;Body;Body;Body;Body;Body;Body;Body;Body;Body;Body;Body;Body;Body;Body;Body;Body;Body	1.02(0.95,1.1)	0.625672	0.423314	1.15(1.02,1.3)	0.0250914	0.162311	1.05(0.99,1.12)	0.11804
	19	8399119	cg02263144	KANK3	Body	0.98(0.91,1.06)	0.625686	0.418202	1(0.89,1.13)	0.980164	0.123969	0.99(0.93,1.05)	0.685593
	19	35417702	cg07908508	ZNF30;ZNF30;ZNF30;ZNF30	TSS200;TSS200;TSS200;TSS200	0.98(0.91,1.06)	0.625696	0.133347	1.11(0.99,1.26)	0.0808849	0.196821	1.02(0.95,1.08)	0.62611
	6	170732353	cg07257824			0.98(0.92,1.05)	0.625707	0.414974	1.05(0.93,1.19)	0.420223	0.185456	1(0.94,1.06)	0.98073
	2	43521066	cg01649611	THADA;THADA	Body;Body	1.02(0.95,1.1)	0.625709	0.329563	0.89(0.78,1.01)	0.0671408	0.201453	0.98(0.92,1.05)	0.62976
	1	37498900	cg04510788	GRIK3	Body	1.02(0.94,1.1)	0.625743	0.389269	1.04(0.91,1.18)	0.583872	0.182282	1.02(0.96,1.1)	0.482133
	19	51871891	cg22065498	CLDND2;CLDND2	1stExon;5'UTR	1.02(0.95,1.1)	0.625744	0.389946	1.06(0.94,1.2)	0.351691	0.063502	1.03(0.97,1.1)	0.369092
	1	23961716	cg20254273	MDS2	Body	0.98(0.91,1.06)	0.625771	0.280259	1.11(0.99,1.25)	0.0835203	0.0911043	1.02(0.95,1.08)	0.608979
	4	5052379	cg08961294	STK32B	TSS1500	1.02(0.95,1.1)	0.625896	0.413729	1.03(0.92,1.15)	0.613633	0.198312	1.02(0.96,1.09)	0.49437
	6	28092370	cg00203456	ZSCAN16	TSS200	0.98(0.91,1.06)	0.625919	0.396981	1.01(0.89,1.14)	0.910429	0.193735	0.99(0.93,1.05)	0.721331
	9	978258	cg13686384	DMRT3	Body	1.02(0.95,1.1)	0.62593	0.443883	1.04(0.93,1.17)	0.464192	0.154	1.03(0.96,1.09)	0.417885
	11	122526190	cg16423756	UBASH3B	TSS1500	0.98(0.9,1.06)	0.626078	0.307723	0.96(0.85,1.08)	0.530665	0.187739	0.97(0.91,1.04)	0.449635
	10	64266524	cg00113225	ZNF365	Body	1.02(0.95,1.09)	0.626144	0.0720326	NA(NA,NA)	NA	NA	1.02(0.95,1.09)	0.626144
	11	2322050	cg25961099	C11orf21;TSPAN32;C11orf21	Body;TSS1500;Body	0.98(0.91,1.06)	0.626174	0.265362	0.93(0.81,1.06)	0.261136	0.0939081	0.97(0.91,1.03)	0.337745
	13	40105427	cg13208003	LHFP	Body	0.98(0.91,1.06)	0.626335	0.263758	0.93(0.83,1.05)	0.230216	0.151602	0.97(0.91,1.03)	0.292698
	14	105635769	cg27177839	JAG2;JAG2	TSS1500;TSS1500	1.02(0.95,1.09)	0.626399	0.400189	0.98(0.85,1.13)	0.780442	0.18759	1.01(0.95,1.08)	0.762399
	22	36465149	cg27536559			1.02(0.95,1.1)	0.626507	0.423716	NA(NA,NA)	NA	NA	1.02(0.95,1.1)	0.626507
	1	186157555	cg03221073	HMCN1;MIR548F1	Body;Body	0.98(0.91,1.06)	0.626521	0.369059	0.85(0.74,0.96)	0.0120173	0.181806	0.95(0.89,1.01)	0.100012
	15	70328301	cg05206657			1.02(0.95,1.09)	0.62658	0.271772	1.05(0.92,1.19)	0.479454	0.141966	1.03(0.96,1.09)	0.438222
	9	130541237	cg26920757	SH2D3C	TSS200	1.02(0.95,1.09)	0.626608	0.416293	0.95(0.83,1.08)	0.432913	0.0651027	1(0.94,1.07)	0.944287
	16	31484199	cg01775612	TGFB1I1;TGFB1I1;TGFB1I1	Body;TSS1500;5'UTR	1.02(0.95,1.09)	0.626611	0.461621	1.12(0.98,1.28)	0.0896904	0.184697	1.04(0.98,1.11)	0.215731
	18	74799250	cg17199181	MBP;MBP	Body;Body	0.98(0.91,1.06)	0.626858	0.410145	0.95(0.84,1.06)	0.362098	0.159702	0.97(0.91,1.03)	0.371657
	7	6695121	cg05318600			0.98(0.91,1.06)	0.626995	0.344525	1.04(0.92,1.18)	0.505956	0.182256	1(0.94,1.06)	0.932134
	15	31355362	cg24957518	TRPM1	Body	0.98(0.91,1.06)	0.627014	0.203313	1.04(0.9,1.19)	0.603993	0.167229	0.99(0.93,1.06)	0.861955
	16	75353806	cg06633978	CFDP1	Body	0.97(0.86,1.1)	0.627266	0.397821	1.01(0.89,1.13)	0.932904	0.11205	0.99(0.91,1.08)	0.783295
	10	104239050	cg04408200	ACTR1A	3'UTR	1.02(0.95,1.09)	0.627378	0.236777	0.99(0.88,1.11)	0.821729	0.119851	1.01(0.95,1.07)	0.76956
	4	113438555	cg17031795	NEUROG2	TSS1500	1.02(0.95,1.09)	0.627412	0.190946	1.09(0.98,1.2)	0.115604	0.161401	1.04(0.98,1.1)	0.197929
	2	73496909	cg02063488	FBXO41	Body	1.02(0.95,1.09)	0.627455	0.293099	0.92(0.81,1.05)	0.217239	0.0679784	0.99(0.93,1.06)	0.860181
	16	30721220	cg09674546	SNORA30;SRCAP	TSS1500;Body	0.98(0.91,1.06)	0.627507	0.387858	1.1(0.96,1.25)	0.159451	0.00802219	1.01(0.95,1.07)	0.786955
	10	3147474	cg14006650	PFKP	Body	1.02(0.95,1.09)	0.627554	0.221807	0.93(0.85,1.03)	0.155361	0.191639	0.99(0.93,1.04)	0.665776
	16	88717755	cg19790294	CYBA	TSS1500	1.01(0.96,1.07)	0.627587	0.407558	0.89(0.77,1.03)	0.115193	0.149777	1(0.95,1.05)	0.922179
	4	38138950	cg08462501	TBC1D1	Body	0.98(0.91,1.06)	0.627704	0.320372	1.02(0.9,1.16)	0.712956	0.168358	0.99(0.93,1.06)	0.821057
	1	85043256	cg09315465			0.98(0.91,1.06)	0.627786	0.370699	1.11(0.97,1.26)	0.131821	0.160776	1.01(0.95,1.08)	0.758007
	9	134280803	cg14264316			0.98(0.91,1.06)	0.627792	0.421606	0.97(0.85,1.09)	0.599469	0.110724	0.98(0.92,1.04)	0.494983
	8	6481608	cg24948743	MCPH1	Body	1.02(0.95,1.1)	0.627873	0.454836	1.19(1.07,1.34)	0.00203151	0.0883292	1.07(1,1.13)	0.0367731
	5	90679138	cg26544607	ARRDC3;LOC100129716;ARRDC3	5'UTR;Body;1stExon	0.98(0.91,1.06)	0.627983	0.400251	1(0.89,1.12)	0.959787	0.151984	0.99(0.93,1.05)	0.663052
	11	73882115	cg07712444	C2CD3;PPME1	TSS200;TSS1500	1.02(0.95,1.08)	0.628078	0.317428	0.88(0.76,1)	0.0568365	0.165128	0.99(0.93,1.05)	0.703871
	7	151137882	cg23666844	CRYGN	TSS1500	0.98(0.91,1.06)	0.628119	0.410247	1.02(0.9,1.15)	0.752149	0.189813	0.99(0.93,1.06)	0.795691
	3	39230144	cg21787249	XIRP1	Body	1.02(0.94,1.1)	0.628157	0.412891	1.02(0.9,1.15)	0.802935	0.185949	1.02(0.95,1.09)	0.586893
	2	98377864	cg05289022	TMEM131	Body	0.98(0.91,1.06)	0.628199	0.378082	1(0.88,1.13)	0.97927	0.0488931	0.99(0.93,1.05)	0.664648
	7	148287720	cg12668043	C7orf33;C7orf33	1stExon;5'UTR	0.98(0.92,1.05)	0.628257	0.406723	0.96(0.86,1.07)	0.465704	0.194857	0.98(0.92,1.04)	0.424185
	7	65516112	cg16992870			0.98(0.91,1.06)	0.628311	0.400777	1.07(0.94,1.21)	0.332526	0.181706	1(0.94,1.07)	0.956491
	15	78933671	cg27202210	CHRNB4	TSS200	1.02(0.94,1.1)	0.628484	0.416076	0.93(0.81,1.06)	0.270113	0.164816	1(0.93,1.06)	0.888175
	17	33390854	cg05032848	RFFL;RFFL	TSS200;5'UTR	1.02(0.95,1.1)	0.628611	0.371737	1.03(0.91,1.16)	0.669967	0.029197	1.02(0.96,1.09)	0.524888
	12	109027683	cg24497819	SELPLG	TSS200	0.98(0.92,1.05)	0.628677	0.409012	0.89(0.79,1.01)	0.0825747	0.189448	0.96(0.9,1.02)	0.20688
	11	55227646	cg25045882			0.98(0.91,1.06)	0.628798	0.386337	1.08(0.95,1.23)	0.21592	0.177403	1.01(0.94,1.07)	0.850407
	20	50419248	cg24332577	SALL4	TSS1500	0.98(0.91,1.06)	0.628882	0.215766	1(0.89,1.13)	0.966331	0.113217	0.99(0.93,1.05)	0.694432
	2	228222480	cg27111656	MFF	3'UTR	0.98(0.92,1.05)	0.628928	0.32553	1.09(0.92,1.28)	0.334174	0.170871	1(0.94,1.06)	0.929734
	12	1749013	cg05175896	WNT5B;WNT5B	Body;Body	0.98(0.92,1.05)	0.628954	0.400423	1.05(0.92,1.19)	0.478643	0.196584	1(0.94,1.06)	0.936301
	15	43532097	cg09231843	TGM5;TGM5	Body;Body	0.98(0.92,1.05)	0.628957	0.401864	1.05(0.94,1.19)	0.383567	0.204126	1(0.94,1.06)	0.974505
	8	101225902	cg20270320	SPAG1;SPAG1	Body;Body	1.01(0.96,1.07)	0.629141	0.354177	0.97(0.86,1.09)	0.589548	0.121831	1.01(0.95,1.06)	0.836842
	1	180922636	cg17237951			1.02(0.95,1.09)	0.629209	0.415894	1.1(0.97,1.24)	0.129617	0.162347	1.04(0.98,1.1)	0.236244
	7	32961866	cg06312985	RP9P	Body	0.98(0.91,1.06)	0.62921	0.265786	1.02(0.9,1.16)	0.770111	0.184707	0.99(0.93,1.06)	0.781626
	19	836716	cg02224021			1.02(0.95,1.09)	0.629231	0.416704	0.85(0.75,0.96)	0.0080344	0.193657	0.97(0.92,1.03)	0.379628
	4	156592010	cg21176026	GUCY1A3;GUCY1A3;GUCY1A3;GUCY1A3;GUCY1A3;GUCY1A3;GUCY1A3	5'UTR;5'UTR;5'UTR;5'UTR;5'UTR;5'UTR;5'UTR	1.02(0.95,1.09)	0.629283	0.412888	1.04(0.92,1.17)	0.539513	0.0795785	1.02(0.96,1.09)	0.467427
	6	170606506	cg26575057			1.02(0.95,1.09)	0.6294	0.411733	0.92(0.81,1.05)	0.213921	0.103906	0.99(0.93,1.06)	0.849869
	1	235147744	cg03518729			1.02(0.95,1.09)	0.6294	0.403561	0.92(0.8,1.05)	0.219067	0.0550509	1(0.94,1.06)	0.901292
	2	25142391	cg17644208	ADCY3	TSS1500	1.02(0.95,1.09)	0.629441	0.400787	0.92(0.81,1.04)	0.176523	0.151415	0.99(0.93,1.06)	0.805716
	3	48720378	cg08015507	NCKIPSD;NCKIPSD	Body;Body	1.02(0.95,1.09)	0.629455	0.411408	1.07(0.95,1.21)	0.289286	0.158175	1.03(0.97,1.1)	0.340604
	7	38504420	cg05349279	AMPH;AMPH	Body;Body	0.98(0.91,1.06)	0.629495	0.325864	1.05(0.91,1.21)	0.471055	0.177458	1(0.93,1.07)	0.932494
	13	25860902	cg01147367	MTMR6	Body	1.01(0.96,1.08)	0.629509	0.250446	1.11(0.99,1.24)	0.0754066	0.0553723	1.03(0.98,1.09)	0.210565
	2	45398381	cg01572940			1.02(0.95,1.09)	0.629526	0.410669	0.98(0.87,1.11)	0.757672	0.159289	1.01(0.95,1.07)	0.797924
	7	150020881	cg02639123	ACTR3C;LRRC61;LRRC61	TSS200;5'UTR;5'UTR	0.98(0.91,1.06)	0.629592	0.404122	1.06(0.94,1.18)	0.352354	0.203611	1(0.94,1.07)	0.897607
	16	75252973	cg21686987	CTRB1	Body	0.98(0.92,1.05)	0.629628	0.442918	0.99(0.87,1.12)	0.850336	0.189973	0.98(0.93,1.05)	0.607589
	1	229114792	cg18117403			0.98(0.92,1.05)	0.629878	0.41053	0.95(0.84,1.08)	0.424517	0.153634	0.98(0.92,1.04)	0.41638
	4	4863282	cg20161179	MSX1	Body	1.02(0.95,1.08)	0.629899	0.414901	0.98(0.84,1.13)	0.7437	0.104499	1.01(0.95,1.07)	0.751015
	14	24899287	cg06815153	CBLN3;KHNYN;KHNYN	TSS1500;1stExon;5'UTR	0.98(0.91,1.06)	0.629931	0.417068	0.99(0.88,1.11)	0.831812	0.16784	0.98(0.92,1.05)	0.60383
	2	30482359	cg04254242	LBH	3'UTR	0.98(0.91,1.06)	0.630132	0.299949	0.92(0.81,1.04)	0.200876	0.0559501	0.96(0.9,1.03)	0.278559
	21	48026043	cg00025591	S100B	TSS1500	1.02(0.95,1.09)	0.630215	0.404954	0.91(0.8,1.04)	0.165546	0.183806	0.99(0.93,1.05)	0.815483
	17	74382495	cg11499699	SPHK1;SPHK1;SPHK1;SPHK1	Body;Body;Body;Body	1.02(0.95,1.1)	0.630218	0.353995	1.12(0.98,1.28)	0.0935985	0.133228	1.04(0.98,1.11)	0.220231
	10	134730222	cg18647449			0.98(0.92,1.05)	0.630313	0.39082	0.93(0.82,1.05)	0.254248	0.0672508	0.97(0.91,1.03)	0.33287
	5	176326365	cg17393572	HK3	TSS200	0.98(0.91,1.06)	0.630322	0.325523	0.97(0.86,1.1)	0.631902	0.189929	0.98(0.92,1.04)	0.510854
	8	1312682	cg09759446			0.98(0.92,1.05)	0.6304	0.418443	1.16(1.01,1.34)	0.0411722	0.154553	1.02(0.95,1.08)	0.630197
	6	167567203	cg22990967			0.98(0.91,1.06)	0.630465	0.397303	0.92(0.81,1.04)	0.195827	0.203538	0.97(0.91,1.03)	0.292945
	6	31519394	cg26333342	NFKBIL1;NFKBIL1;NFKBIL1;NFKBIL1	Body;Body;Body;Body	1.02(0.95,1.09)	0.630473	0.430991	1.02(0.9,1.16)	0.705919	0.196676	1.02(0.96,1.08)	0.545425
	1	79472532	cg02154252	ELTD1	TSS200	0.98(0.91,1.06)	0.630551	0.408088	1.01(0.89,1.14)	0.919233	0.194944	0.99(0.93,1.05)	0.717966
	6	116424276	cg16074643	NT5DC1	Body	0.98(0.91,1.06)	0.630562	0.367767	0.9(0.79,1.02)	0.0963612	0.192667	0.96(0.9,1.02)	0.215772
	11	68427020	cg14879279			1.02(0.95,1.09)	0.630565	0.357053	0.98(0.87,1.11)	0.724606	0.129656	1.01(0.95,1.07)	0.800898
	6	164392555	cg07876823			0.98(0.92,1.06)	0.630804	0.372315	0.99(0.88,1.11)	0.852819	0.0538527	0.98(0.93,1.05)	0.611812
	16	19535085	cg27265032	CP110	TSS200	1.02(0.95,1.09)	0.630809	0.420554	1(0.88,1.13)	0.945817	0.0906164	1.01(0.95,1.08)	0.700538
	8	20169916	cg12036735			0.98(0.92,1.05)	0.630835	0.219945	1.08(0.95,1.22)	0.227636	0.18227	1.01(0.95,1.07)	0.850076
	1	118165133	cg21694591	FAM46C	5'UTR	1.02(0.94,1.1)	0.630907	0.482146	1(0.89,1.13)	0.990708	0.00617157	1.01(0.95,1.08)	0.689634
	12	56211596	cg20959240	ORMDL2;SARNP;SARNP;SARNP	TSS1500;TSS200;TSS200;TSS200	1.02(0.95,1.1)	0.63094	0.411184	0.87(0.76,0.99)	0.0374173	0.17161	0.98(0.92,1.05)	0.571332
	2	69001815	cg15361661	ARHGAP25;ARHGAP25;ARHGAP25;ARHGAP25	Body;TSS200;TSS200;Body	0.98(0.91,1.06)	0.631099	0.375022	0.99(0.88,1.11)	0.836839	0.192241	0.98(0.92,1.05)	0.605887
	2	153032159	cg09558414	STAM2;STAM2	1stExon;5'UTR	0.98(0.91,1.06)	0.631102	0.414026	0.94(0.82,1.07)	0.324296	0.194622	0.97(0.91,1.03)	0.368218
	5	74807689	cg04985097	COL4A3BP;POLK;COL4A3BP;COL4A3BP;COL4A3BP;POLK	TSS1500;1stExon;5'UTR;TSS1500;1stExon;5'UTR	1.02(0.95,1.1)	0.63113	0.320123	1.03(0.93,1.15)	0.559888	0.0355945	1.02(0.96,1.09)	0.469155
	12	125141606	cg02807786			0.98(0.91,1.06)	0.631141	0.418037	1(0.88,1.14)	0.992424	0.154634	0.99(0.93,1.05)	0.672568
	1	57285399	cg24690588	C1orf168	TSS200	0.98(0.91,1.06)	0.631308	0.416869	0.99(0.88,1.12)	0.893546	0.105545	0.98(0.92,1.05)	0.630665
	18	24131604	cg06844968	KCTD1	5'UTR	1.02(0.95,1.09)	0.631404	0.388173	1.03(0.91,1.16)	0.634455	0.093084	1.02(0.96,1.08)	0.513346
	1	148603739	cg03399898			1.02(0.95,1.09)	0.63144	0.424819	1.07(0.95,1.2)	0.285299	0.108609	1.03(0.97,1.1)	0.33714
	19	41915452	cg23083936	BCKDHA;BCKDHA	Body;Body	1.02(0.95,1.1)	0.631476	0.407077	1.15(1.03,1.29)	0.0101386	0.154152	1.06(1,1.13)	0.0653384
	10	128077369	cg16257029	ADAM12;ADAM12	TSS1500;TSS1500	0.98(0.91,1.06)	0.631479	0.271439	1(0.88,1.12)	0.954634	0.0561816	0.99(0.93,1.05)	0.659123
	3	182894517	cg20124600			1.02(0.95,1.1)	0.631493	0.327334	1.14(0.99,1.31)	0.0642215	0.0762813	1.04(0.98,1.11)	0.195828
	16	33355024	cg03423138			0.98(0.92,1.06)	0.631515	0.392937	1.01(0.89,1.14)	0.926772	0.111939	0.99(0.93,1.05)	0.712646
	7	72651564	cg22581364			0.98(0.91,1.06)	0.631546	0.355918	0.99(0.87,1.11)	0.826951	0.119453	0.98(0.92,1.05)	0.600115
	11	2763171	cg04894537	KCNQ1;KCNQ1	Body;Body	1.02(0.95,1.1)	0.631583	0.384173	1.04(0.92,1.18)	0.547929	0.182754	1.02(0.96,1.09)	0.472495
	16	21532809	cg03323695	SLC7A5P2	TSS1500	1.02(0.95,1.1)	0.6316	0.398546	1.12(0.98,1.27)	0.101594	0.128047	1.04(0.98,1.11)	0.221824
	12	65515031	cg19427610	WIF1;WIF1	5'UTR;1stExon	0.98(0.91,1.06)	0.631701	0.309423	0.94(0.83,1.07)	0.336227	0.177424	0.97(0.91,1.04)	0.366064
	13	30982971	cg25936902			1.02(0.94,1.1)	0.631724	0.407269	0.92(0.81,1.05)	0.225446	0.188255	0.99(0.93,1.06)	0.844327
	3	58318305	cg00563845	PXK	TSS1500	0.98(0.91,1.06)	0.63175	0.340937	1.06(0.94,1.2)	0.342022	0.173151	1(0.94,1.07)	0.939518
	17	72920278	cg09225321	OTOP2;USH1G	TSS200;TSS1500	0.98(0.91,1.06)	0.631759	0.415506	1(0.88,1.13)	0.972244	0.194956	0.99(0.93,1.05)	0.665819
	1	10093067	cg26216002	UBE4B;UBE4B;UBE4B;UBE4B	5'UTR;1stExon;5'UTR;1stExon	1.02(0.95,1.08)	0.631799	0.377655	1.04(0.92,1.18)	0.506455	0.200402	1.02(0.96,1.08)	0.461872
	12	25959372	cg05346256			1.02(0.95,1.09)	0.631929	0.303211	1(0.89,1.13)	0.990079	0.137702	1.01(0.95,1.08)	0.676418
	5	72921812	cg23243652	RGNEF	TSS200	1.02(0.95,1.09)	0.63206	0.42177	0.94(0.83,1.07)	0.346925	0.168426	1(0.94,1.06)	0.94721
	10	134266555	cg15734764			0.98(0.91,1.06)	0.632191	0.327172	0.9(0.8,1.02)	0.105865	0.196382	0.96(0.9,1.02)	0.218708
	10	8090846	cg25954627			0.98(0.92,1.05)	0.632213	0.399818	1.09(0.98,1.22)	0.116471	0.182363	1.01(0.95,1.08)	0.662837
	9	100882376	cg01618660	TRIM14;TRIM14;TRIM14;TRIM14	TSS1500;TSS1500;TSS1500;TSS1500	1.02(0.95,1.09)	0.632386	0.324184	1.02(0.9,1.16)	0.753397	0.171298	1.02(0.96,1.08)	0.567998
	6	29617613	cg17521020			0.98(0.92,1.05)	0.632417	0.336058	0.92(0.81,1.04)	0.172936	0.185015	0.97(0.91,1.03)	0.280613
	10	105978956	cg25414746	C10orf79;MIR609	Body;TSS1500	0.98(0.91,1.06)	0.632487	0.416071	0.83(0.73,0.94)	0.00344162	0.0829466	0.94(0.89,1)	0.0634414
	8	144403126	cg09174681	TOP1MT	Body	0.98(0.91,1.06)	0.632597	0.333846	0.9(0.81,1)	0.0412667	0.16557	0.95(0.89,1.01)	0.110867
	13	114814401	cg01289343	RASA3	Body	0.98(0.91,1.06)	0.632598	0.36675	1.04(0.92,1.18)	0.557119	0.173617	1(0.93,1.06)	0.919655
	9	124029926	cg17071957	GSN;GSN;GSN;GSN;GSN;GSN;GSN	TSS1500;TSS1500;TSS1500;TSS1500;TSS1500;TSS1500;TSS1500	1.02(0.95,1.09)	0.632631	0.377696	1.11(0.98,1.26)	0.108542	0.196293	1.04(0.98,1.11)	0.222694
	10	80981129	cg04007726	ZMIZ1	Body	1.02(0.95,1.1)	0.632676	0.389043	1.04(0.91,1.18)	0.542965	0.142736	1.02(0.96,1.09)	0.472788
	12	187284	cg19115941	IQSEC3;IQSEC3	Body;5'UTR	1.02(0.95,1.09)	0.632691	0.410325	0.99(0.88,1.11)	0.809255	0.197666	1.01(0.95,1.07)	0.774866
	6	31691227	cg16063587	C6orf25;C6orf25;C6orf25;C6orf25;C6orf25;C6orf25	Body;Body;Body;Body;Body;Body	1.02(0.95,1.09)	0.632699	0.189345	1.08(0.96,1.21)	0.194545	0.204322	1.03(0.97,1.1)	0.275165
	15	28510815	cg06233328	HERC2	Body	0.98(0.92,1.05)	0.632701	0.411597	0.98(0.88,1.09)	0.672734	0.182396	0.98(0.93,1.04)	0.527072
	1	14075553	cg19283112	PRDM2;PRDM2;PRDM2;PRDM2	Body;TSS1500;Body;Body	0.98(0.91,1.06)	0.632723	0.368242	1.01(0.9,1.14)	0.843329	0.113519	0.99(0.93,1.06)	0.775227
	6	74960030	cg09217350			1.02(0.95,1.09)	0.632729	0.358798	0.97(0.86,1.09)	0.576877	0.0156521	1(0.94,1.07)	0.906756
	19	15344186	cg21595709	EPHX3;EPHX3	TSS1500;TSS1500	1.02(0.95,1.1)	0.632735	0.215826	1.03(0.9,1.18)	0.649257	0.0954497	1.02(0.96,1.09)	0.522663
	6	90845852	cg27644327	BACH2;BACH2	5'UTR;5'UTR	1.02(0.95,1.09)	0.632738	0.170318	1(0.88,1.14)	0.993432	0.156383	1.01(0.95,1.08)	0.680374
	16	85185607	cg08844698			1.02(0.95,1.1)	0.632782	0.364516	1.04(0.91,1.18)	0.584266	0.14434	1.02(0.96,1.09)	0.492701
	17	76416705	cg13020466	PGS1	3'UTR	1.02(0.95,1.09)	0.632815	0.276485	1.02(0.9,1.15)	0.794102	0.165158	1.02(0.96,1.08)	0.586299
	3	52559064	cg07757611	NT5DC2;NT5DC2	Body;Body	0.98(0.91,1.06)	0.632876	0.309884	1.07(0.94,1.21)	0.291183	0.13692	1(0.94,1.07)	0.911302
	2	158300475	cg12177677	CYTIP	1stExon	0.98(0.88,1.08)	0.6329	0.41633	0.99(0.88,1.12)	0.873191	0.131754	0.98(0.91,1.06)	0.640974
	6	31761055	cg08899667	VARS	Body	0.98(0.91,1.06)	0.633033	0.269317	1.05(0.92,1.19)	0.483585	0.185441	1(0.94,1.06)	0.949126
	17	15281288	cg08870914			0.98(0.92,1.05)	0.633047	0.390896	0.98(0.87,1.1)	0.713928	0.0429966	0.98(0.92,1.04)	0.549958
	14	105398575	cg27302507	PLD4	Body	1.02(0.94,1.1)	0.633085	0.346925	1.04(0.91,1.18)	0.560594	0.166751	1.02(0.96,1.09)	0.479261
	3	194018158	cg16924010			1.02(0.94,1.1)	0.633116	0.427583	1.03(0.91,1.16)	0.656965	0.187176	1.02(0.96,1.09)	0.523177
	7	45066841	cg23235142	CCM2;CCM2;CCM2;CCM2;CCM2	Body;TSS1500;Body;Body;Body	1.02(0.95,1.08)	0.63329	0.372737	1.03(0.92,1.16)	0.567567	0.129041	1.02(0.96,1.08)	0.487212
	20	47835458	cg23499977	DDX27	TSS1500	0.98(0.92,1.06)	0.633314	0.392116	1.01(0.89,1.15)	0.892793	0.140271	0.99(0.93,1.05)	0.72375
	1	154942910	cg06186450	SHC1;SHC1;SHC1;SHC1	5'UTR;5'UTR;1stExon;1stExon	0.98(0.91,1.06)	0.633487	0.366709	1.07(0.93,1.22)	0.362988	0.120846	1(0.94,1.07)	0.993416
	2	175198664	cg03805618	SP9	TSS1500	0.98(0.91,1.06)	0.633509	0.411133	0.97(0.85,1.1)	0.606805	0.200148	0.98(0.92,1.04)	0.504464
	8	117309811	cg08119506			1.02(0.95,1.09)	0.633546	0.407809	1.1(0.97,1.25)	0.132596	0.165112	1.04(0.97,1.1)	0.250098
	19	15343350	cg16184495	EPHX3;EPHX3	5'UTR;TSS200	0.98(0.92,1.06)	0.633556	0.260047	1.06(0.94,1.2)	0.31227	0.140738	1(0.94,1.07)	0.912036
	1	153363489	cg20070090	S100A8	5'UTR	1.02(0.95,1.1)	0.633564	0.408835	1.07(0.95,1.21)	0.266148	0.0463443	1.03(0.97,1.1)	0.326068
	12	115103351	cg17070988			0.98(0.91,1.06)	0.633592	0.371643	0.9(0.79,1.03)	0.119864	0.206929	0.96(0.9,1.03)	0.239338
	14	75988747	cg15645309	BATF	TSS200	0.98(0.91,1.06)	0.633701	0.398627	1.04(0.92,1.17)	0.517677	0.0683925	1(0.94,1.06)	0.963564
	1	110350324	cg27558541			1.02(0.94,1.1)	0.633728	0.311152	0.93(0.82,1.06)	0.260912	0.187009	0.99(0.93,1.06)	0.875621
	2	2751889	cg01493412			1.02(0.95,1.09)	0.633767	0.393173	0.92(0.81,1.05)	0.220361	0.152856	0.99(0.93,1.06)	0.845901
	15	72668265	cg18093693	HEXA;C15orf34	1stExon;TSS200	1.02(0.95,1.1)	0.633844	0.333644	0.93(0.82,1.05)	0.264927	0.186739	0.99(0.93,1.06)	0.867689
	17	38346960	cg02299328	RAPGEFL1	Body	0.98(0.92,1.05)	0.63392	0.405792	1.08(0.96,1.22)	0.215794	0.0577344	1.01(0.95,1.07)	0.84742
	13	113677325	cg11297227	MCF2L;MCF2L	Body;Body	1.02(0.94,1.1)	0.633942	0.410764	1.06(0.94,1.2)	0.363567	0.179665	1.03(0.97,1.1)	0.377628
	7	2773812	cg26247093	GNA12	Body	0.98(0.91,1.06)	0.633957	0.236116	0.91(0.8,1.04)	0.15602	0.00676196	0.96(0.9,1.03)	0.264039
	6	137477184	cg23507945	IL22RA2;IL22RA2;IL22RA2	Body;Body;Body	0.98(0.92,1.05)	0.634101	0.441257	1.1(0.98,1.23)	0.123599	0.0268702	1.01(0.95,1.07)	0.723639
	14	104636933	cg01716827	KIF26A	Body	0.98(0.91,1.06)	0.634497	0.386729	1.05(0.92,1.19)	0.460839	0.188132	1(0.94,1.06)	0.963465
	1	43888477	cg14851383	KIAA0467	TSS1500	1.02(0.95,1.09)	0.634713	0.404819	1.05(0.92,1.2)	0.492659	0.126577	1.02(0.96,1.09)	0.461804
	1	28836139	cg15161854	SNHG3-RCC1;SNHG3;SNHG3-RCC1;SNHG3-RCC1	Body;Body;Body;5'UTR	0.98(0.91,1.06)	0.634714	0.389704	1.02(0.89,1.16)	0.800796	0.176973	0.99(0.93,1.06)	0.772724
	4	157090555	cg16742481			0.98(0.91,1.06)	0.634802	0.249853	1.06(0.94,1.2)	0.342801	0.192309	1(0.94,1.07)	0.937701
	4	129292585	cg05786140			0.98(0.91,1.06)	0.635045	0.374583	1.03(0.91,1.17)	0.658934	0.143423	0.99(0.93,1.06)	0.846369
	14	31398430	cg18451035	STRN3;STRN3	Body;Body	0.98(0.91,1.06)	0.635058	0.36945	1.01(0.9,1.14)	0.849176	0.049391	0.99(0.93,1.05)	0.760314
	7	44582244	cg03010202	NPC1L1;NPC1L1	TSS1500;TSS1500	0.98(0.91,1.06)	0.635282	0.41609	1.04(0.91,1.18)	0.601317	0.168331	0.99(0.93,1.06)	0.871521
	6	116833441	cg18406700	FAM26E;BET3L	Body;Body	0.98(0.91,1.06)	0.635365	0.332279	0.92(0.81,1.04)	0.19454	0.146814	0.97(0.91,1.03)	0.284726
	4	71063474	cg04570669	ODAM	Body	1.02(0.95,1.09)	0.635431	0.410305	1.01(0.89,1.14)	0.895092	0.105596	1.01(0.95,1.08)	0.633794
	5	36744219	cg03995615			0.98(0.92,1.06)	0.635541	0.387508	0.97(0.86,1.1)	0.646026	0.189055	0.98(0.92,1.04)	0.521866
	15	44069062	cg00396687	ELL3	1stExon	1.02(0.95,1.1)	0.635642	0.289326	0.98(0.88,1.09)	0.720398	0.195104	1.01(0.95,1.07)	0.843023
	6	45399681	cg01133215	RUNX2;RUNX2;RUNX2	Body;Body;Body	0.98(0.91,1.06)	0.635722	0.415843	1.02(0.9,1.16)	0.753893	0.0745555	0.99(0.93,1.06)	0.809181
	15	71059029	cg20391220			0.98(0.91,1.06)	0.635839	0.423507	1.03(0.91,1.17)	0.614501	0.144357	1(0.93,1.06)	0.881194
	1	179945973	cg18278694	CEP350	5'UTR	1.02(0.95,1.1)	0.635957	0.411863	1.09(0.96,1.24)	0.178672	0.187653	1.04(0.97,1.1)	0.278102
	8	96142671	cg07556057			1.02(0.95,1.09)	0.635995	0.400381	1.07(0.95,1.21)	0.272834	0.154669	1.03(0.97,1.1)	0.33599
	8	42123158	cg16230352			1.02(0.94,1.1)	0.636109	0.281187	0.98(0.86,1.11)	0.725054	0.0904512	1.01(0.94,1.07)	0.824568
	1	181098609	cg25727853			1.02(0.95,1.09)	0.636203	0.374399	0.99(0.88,1.12)	0.887956	0.18431	1.01(0.95,1.07)	0.733086
	2	69852693	cg24171555	AAK1	Body	1.02(0.95,1.09)	0.63625	0.391274	0.87(0.77,0.97)	0.0133984	0.205344	0.97(0.91,1.03)	0.356805
	12	133333251	cg05207611	ANKLE2	Body	0.98(0.91,1.06)	0.636314	0.262773	0.98(0.87,1.12)	0.806719	0.0428284	0.98(0.92,1.05)	0.594661
	1	44445539	cg15379237	B4GALT2;B4GALT2	5'UTR;TSS1500	1.02(0.95,1.09)	0.6364	0.316594	1.01(0.9,1.12)	0.888041	0.194413	1.01(0.96,1.08)	0.637389
	12	118490276	cg15859496	WSB2	Body	0.98(0.92,1.05)	0.63642	0.196812	1.06(0.92,1.21)	0.441064	0.0280788	1(0.94,1.06)	0.941826
	11	7614420	cg27603015	PPFIBP2	Body	1.02(0.95,1.09)	0.636564	0.401872	1(0.89,1.14)	0.945084	0.109137	1.01(0.95,1.08)	0.656226
	4	154409945	cg09573843	KIAA0922;KIAA0922	Body;Body	1.02(0.95,1.09)	0.63658	0.413711	0.98(0.86,1.11)	0.725556	0.181766	1.01(0.95,1.07)	0.809566
	1	67600229	cg23726106			1.02(0.95,1.09)	0.636632	0.413844	0.98(0.86,1.1)	0.698976	0.0551567	1.01(0.95,1.07)	0.832325
	6	168107313	cg17610333			1.02(0.95,1.09)	0.636855	0.408069	1.08(0.96,1.21)	0.203726	0.14747	1.03(0.97,1.1)	0.290292
	22	18043043	cg02555579	SLC25A18	TSS200	0.98(0.92,1.05)	0.63686	0.402078	0.94(0.83,1.06)	0.284581	0.185095	0.97(0.92,1.03)	0.361633
	17	77023266	cg05021636	C1QTNF1;C1QTNF1	5'UTR;5'UTR	0.98(0.91,1.06)	0.636942	0.406354	0.9(0.8,1.01)	0.0842328	0.195602	0.96(0.9,1.02)	0.198693
	22	31059953	cg22011319	DUSP18	Body	0.99(0.93,1.05)	0.637011	0.394865	NA(NA,NA)	NA	NA	0.99(0.93,1.05)	0.637011
	13	46743535	cg02696428	LCP1	5'UTR	0.98(0.91,1.06)	0.63708	0.415915	1.01(0.89,1.15)	0.856832	0.118499	0.99(0.93,1.05)	0.747275
	14	34692110	cg09263647			0.98(0.91,1.06)	0.637088	0.38682	1(0.88,1.13)	0.998104	0.182062	0.99(0.93,1.05)	0.682674
	1	8937640	cg13432294	ENO1	5'UTR	1.01(0.97,1.06)	0.637202	0.173069	0.94(0.82,1.07)	0.359994	0.141848	1(0.96,1.05)	0.887157
	6	109416520	cg02366002	SESN1;C6orf182;C6orf182	TSS1500;5'UTR;1stExon	1.02(0.94,1.1)	0.637361	0.400067	0.96(0.84,1.09)	0.510735	0.105632	1(0.94,1.07)	0.940984
	2	86333310	cg02957990	PTCD3;POLR1A;PTCD3	5'UTR;TSS200;1stExon	0.98(0.91,1.06)	0.637373	0.368367	1(0.88,1.12)	0.947849	0.19688	0.99(0.93,1.05)	0.66307
	8	133967862	cg00776405	TG	Body	1.02(0.94,1.1)	0.637433	0.34128	1(0.87,1.15)	0.996843	0.124131	1.01(0.95,1.08)	0.679629
	1	198608383	cg25132230	PTPRC;PTPRC;PTPRC;PTPRC	5'UTR;5'UTR;5'UTR;5'UTR	1.02(0.94,1.1)	0.637476	0.421179	1.03(0.91,1.16)	0.677149	0.118234	1.02(0.96,1.09)	0.535063
	14	68830704	cg10975863	RAD51L1;RAD51L1;RAD51L1	Body;Body;Body	1.02(0.95,1.1)	0.637494	0.305337	1.11(0.98,1.25)	0.115032	0.204002	1.04(0.98,1.11)	0.229297
	9	34612526	cg13394530	C9orf23;C9orf23	TSS1500;TSS1500	0.98(0.92,1.06)	0.637514	0.266199	1.1(0.98,1.23)	0.0941381	0.147096	1.02(0.96,1.08)	0.621946
	1	46806025	cg08259313	NSUN4	TSS1500	1.02(0.94,1.1)	0.637528	0.179357	1.01(0.9,1.14)	0.867225	0.157061	1.02(0.95,1.08)	0.62631
	12	54378821	cg16253259	HOXC10	TSS200	0.98(0.9,1.07)	0.637693	0.327837	1.09(0.98,1.21)	0.129749	0.135821	1.02(0.95,1.09)	0.560265
	6	30653736	cg12197421	KIAA1949;KIAA1949	Body;1stExon	0.98(0.91,1.06)	0.637777	0.359538	0.92(0.81,1.05)	0.211739	0.182391	0.97(0.91,1.03)	0.306815
	10	133729189	cg14190344			0.98(0.92,1.05)	0.637825	0.38481	0.98(0.87,1.12)	0.794627	0.124358	0.98(0.93,1.05)	0.590634
	14	96661225	cg24068815			0.98(0.91,1.06)	0.637851	0.403725	0.96(0.86,1.08)	0.534329	0.156773	0.98(0.92,1.04)	0.468196
	7	150711449	cg25025646	NOS3;ATG9B	3'UTR;3'UTR	1.02(0.95,1.09)	0.637866	0.381124	1.03(0.91,1.17)	0.63048	0.185834	1.02(0.96,1.09)	0.519069
	17	4806453	cg03433048	CHRNE	TSS200	1.02(0.95,1.09)	0.637883	0.416486	0.89(0.78,1.03)	0.127021	0.125632	0.99(0.93,1.06)	0.821647
	1	116916411	cg14841875	ATP1A1;ATP1A1	Body;TSS200	1.02(0.94,1.1)	0.637979	0.408095	0.98(0.85,1.11)	0.709551	0.112536	1.01(0.94,1.08)	0.828107
	1	247611881	cg25602756	NLRP3;NLRP3;NLRP3;NLRP3;NLRP3	3'UTR;3'UTR;3'UTR;3'UTR;3'UTR	0.98(0.92,1.06)	0.63798	0.383324	1.17(0.99,1.38)	0.0615653	0.175891	1.01(0.95,1.08)	0.752198
	19	49224454	cg18886062	MAMSTR;RASIP1	TSS1500;Body	1.02(0.95,1.09)	0.638085	0.406672	0.96(0.85,1.09)	0.532616	0.180286	1(0.94,1.07)	0.915073
	17	78893429	cg01525498	RPTOR;RPTOR	Body;Body	1.02(0.95,1.09)	0.63814	0.388484	1.1(0.96,1.26)	0.1719	0.178498	1.03(0.97,1.1)	0.297804
	1	2799876	cg07788537			0.98(0.91,1.06)	0.638191	0.331643	1(0.88,1.13)	0.995843	0.150191	0.99(0.93,1.05)	0.683298
	11	124768950	cg12449685	ROBO4	TSS1500	1.02(0.95,1.09)	0.638203	0.255314	0.93(0.82,1.05)	0.242269	0.182533	0.99(0.94,1.06)	0.857285
	7	130712346	cg22544881	FLJ43663;FLJ43663	Body;Body	1.02(0.94,1.1)	0.638282	0.387965	0.89(0.79,1.01)	0.0829313	0.182008	0.98(0.92,1.05)	0.619579
	5	322735	cg06802630	AHRR	Body	0.98(0.91,1.06)	0.638285	0.415211	1.11(0.97,1.26)	0.119024	0.0679187	1.01(0.95,1.08)	0.708908
	19	58125531	cg05547888	ZNF134	TSS1500	0.98(0.92,1.05)	0.638366	0.306632	1(0.89,1.13)	0.984411	0.177705	0.99(0.93,1.05)	0.691017
	4	152198109	cg12996417	PRSS48	TSS1500	0.98(0.91,1.06)	0.638431	0.257433	0.9(0.79,1.02)	0.106287	0.109459	0.96(0.9,1.02)	0.231362
	11	10715595	cg24365867	MRVI1;MRVI1;MRVI1	TSS1500;TSS200;TSS200	0.98(0.91,1.06)	0.638551	0.371692	1.06(0.89,1.26)	0.51225	0.172461	0.99(0.93,1.06)	0.859372
	11	1542313	cg00446697	HCCA2	Body	0.98(0.92,1.05)	0.638671	0.285821	1.05(0.92,1.21)	0.452467	0.147573	1(0.94,1.06)	0.93604
	6	40556568	cg09256477	LRFN2	TSS1500	0.98(0.91,1.06)	0.63874	0.244176	0.98(0.86,1.11)	0.717362	0.166075	0.98(0.92,1.05)	0.556394
	17	4621252	cg13466002	ARRB2;ARRB2	Body;Body	1.02(0.95,1.1)	0.63878	0.397889	1.09(0.97,1.24)	0.156085	0.131497	1.04(0.97,1.11)	0.256474
	5	1286162	cg16110411	TERT;TERT	Body;Body	0.98(0.91,1.06)	0.638794	0.37413	1.05(0.9,1.23)	0.515904	0.0782539	0.99(0.93,1.06)	0.880554
	13	53226667	cg19979646	SUGT1;SUGT1	TSS200;TSS200	0.98(0.91,1.06)	0.638849	0.369553	0.95(0.84,1.08)	0.417281	0.148025	0.97(0.91,1.04)	0.408445
	1	207997020	cg10501210			0.98(0.91,1.06)	0.638866	0.305258	1.09(0.96,1.24)	0.201991	0.193141	1.01(0.94,1.08)	0.809477
	2	234296280	cg26139949	DGKD;DGKD	Body;TSS1500	1.02(0.95,1.09)	0.63894	0.242177	1.01(0.9,1.15)	0.819828	0.168324	1.02(0.96,1.08)	0.603227
	9	101011718	cg13709496	TBC1D2	Body	0.98(0.91,1.06)	0.639053	0.396077	1.04(0.91,1.17)	0.579034	0.185347	1(0.94,1.06)	0.897817
	17	12694449	cg04131468	RICH2	Body	1.02(0.95,1.09)	0.639104	0.407303	1.09(0.96,1.23)	0.207128	0.167074	1.03(0.97,1.1)	0.302912
	1	90100012	cg00064255	LRRC8C	5'UTR	1.02(0.95,1.09)	0.639206	0.375607	1.11(0.98,1.25)	0.103373	0.0733013	1.04(0.98,1.1)	0.225914
	11	8731033	cg12308279	ST5;ST5;ST5	Body;Body;Body	1.02(0.95,1.1)	0.639236	0.203483	1.03(0.9,1.17)	0.678529	0.168606	1.02(0.96,1.09)	0.53977
	5	176558658	cg19027636	NSD1	TSS1500	0.98(0.92,1.06)	0.639247	0.335221	1.03(0.91,1.16)	0.688623	0.163583	0.99(0.93,1.06)	0.839077
	3	46283902	cg14312439	CCR3;CCR3;CCR3;CCR3;CCR3;CCR3;CCR3;CCR3	1stExon;1stExon;5'UTR;1stExon;5'UTR;5'UTR;1stExon;5'UTR	0.98(0.92,1.06)	0.639331	0.334379	NA(NA,NA)	NA	NA	0.98(0.92,1.06)	0.639331
	1	97004302	cg06975914			1.02(0.95,1.09)	0.639344	0.423759	1(0.89,1.14)	0.940153	0.194925	1.01(0.95,1.08)	0.657975
	6	32145543	cg01074928	RNF5P1;RNF5;AGPAT1	TSS1500;TSS1500;5'UTR	1.02(0.95,1.08)	0.639386	0.420752	1.09(0.99,1.19)	0.0673355	0.081209	1.04(0.99,1.09)	0.150773
	2	45231382	cg21875802			0.98(0.91,1.06)	0.639396	0.372439	0.94(0.83,1.08)	0.391158	0.173905	0.97(0.91,1.04)	0.403223
	8	72843902	cg04852776			1.02(0.95,1.09)	0.639421	0.41619	1.04(0.92,1.18)	0.492648	0.0788012	1.02(0.96,1.09)	0.449521
	19	1609369	cg01062443	TCF3;TCF3	3'UTR;3'UTR	1.02(0.95,1.09)	0.639447	0.128869	0.95(0.83,1.1)	0.505979	0.173223	1(0.94,1.07)	0.912782
	6	30922981	cg08827454			1.02(0.95,1.09)	0.639497	0.36741	0.96(0.85,1.09)	0.546449	0.135654	1(0.94,1.07)	0.913745
	7	15555129	cg27120543	TMEM195	Body	0.98(0.92,1.06)	0.639594	0.413797	0.87(0.77,0.98)	0.026616	0.167348	0.95(0.9,1.01)	0.125517
	1	100436069	cg12738979	SLC35A3	5'UTR	1.02(0.95,1.08)	0.639687	0.272566	0.95(0.84,1.07)	0.382359	0.184488	1(0.95,1.06)	0.986281
	1	63786083	cg13066016			0.98(0.91,1.06)	0.639692	0.408233	0.98(0.85,1.12)	0.738085	0.136043	0.98(0.92,1.05)	0.568331
	12	56551679	cg27207452	MYL6B;MYL6;MYL6	3'UTR;TSS1500;TSS1500	1.02(0.95,1.09)	0.639725	0.399954	0.93(0.82,1.06)	0.269251	0.0807945	1(0.94,1.06)	0.880191
	7	139932132	cg09316347			1.02(0.95,1.09)	0.639742	0.38206	1.05(0.93,1.19)	0.418349	0.116279	1.03(0.97,1.09)	0.418204
	13	113238006	cg18571045	TUBGCP3	Body	1.02(0.95,1.09)	0.63978	0.390446	1.05(0.93,1.19)	0.44887	0.182294	1.03(0.96,1.09)	0.431509
	9	899635	cg13946956	DMRT1	Body	1.02(0.94,1.1)	0.639851	0.309877	0.91(0.81,1.03)	0.152048	0.194499	0.99(0.93,1.05)	0.734921
	1	2221807	cg00715290	SKI	Body	0.98(0.92,1.06)	0.639858	0.420429	0.89(0.79,1)	0.0516942	0.205393	0.96(0.9,1.02)	0.161278
	9	140190867	cg15504047			0.98(0.92,1.06)	0.639966	0.415927	1.18(1.02,1.36)	0.021721	0.165908	1.02(0.96,1.09)	0.550555
	11	31841155	cg11990419			1.02(0.95,1.09)	0.640163	0.352551	1.14(1.01,1.28)	0.0385016	0.168918	1.05(0.98,1.12)	0.140588
	1	174843754	cg02482603	RABGAP1L;RABGAP1L	TSS1500;Body	1.02(0.95,1.09)	0.640171	0.406298	1.1(0.97,1.24)	0.145056	0.174955	1.04(0.97,1.1)	0.252085
	4	153601466	cg06371582	TMEM154	TSS1500	1.02(0.94,1.1)	0.640264	0.411033	1.01(0.89,1.14)	0.909913	0.124603	1.02(0.95,1.08)	0.646211
	2	171730024	cg07476327			1.02(0.94,1.1)	0.640296	0.393567	0.89(0.78,1.03)	0.120977	0.1768	0.99(0.92,1.06)	0.743708
	6	118229732	cg01995743	SLC35F1	Body	0.98(0.91,1.06)	0.640459	0.415439	1.04(0.92,1.18)	0.547253	0.178406	1(0.93,1.06)	0.924838
	14	95238750	cg25988321			1.02(0.95,1.09)	0.640461	0.409431	1.01(0.9,1.14)	0.806084	0.194909	1.02(0.96,1.08)	0.598526
	11	118763863	cg13298528	CXCR5;CXCR5	Body;TSS1500	0.98(0.91,1.06)	0.640605	0.388015	0.98(0.86,1.11)	0.721516	0.178725	0.98(0.92,1.05)	0.560595
	6	31623302	cg11619050	APOM	TSS1500	0.98(0.92,1.06)	0.640864	0.338809	1.05(0.91,1.21)	0.470746	0.133407	1(0.94,1.06)	0.92632
	5	76247647	cg06495038	CRHBP	TSS1500	1.02(0.95,1.09)	0.641178	0.32721	0.93(0.83,1.06)	0.274757	0.108321	1(0.94,1.06)	0.882819
	7	110731201	cg09837977	LRRN3;LRRN3;IMMP2L;LRRN3;LRRN3;LRRN3;LRRN3	5'UTR;1stExon;Body;5'UTR;1stExon;1stExon;5'UTR	0.98(0.91,1.06)	0.64119	0.396538	1.01(0.89,1.15)	0.82158	0.18743	0.99(0.93,1.06)	0.775135
	1	26633154	cg01614726	UBXN11;UBXN11;UBXN11;UBXN11;UBXN11	5'UTR;1stExon;5'UTR;1stExon;5'UTR	0.98(0.92,1.05)	0.641265	0.423409	0.92(0.78,1.08)	0.317343	0.0881181	0.97(0.92,1.04)	0.415129
	9	5339677	cg00055233	RLN1	1stExon	0.98(0.91,1.06)	0.641386	0.291522	1.02(0.9,1.16)	0.706893	0.151735	0.99(0.93,1.06)	0.834055
	17	47931591	cg02240252			0.98(0.91,1.06)	0.641463	0.410672	1.1(0.98,1.24)	0.0992838	0.197254	1.01(0.95,1.08)	0.640594
	2	80221468	cg03027227	CTNNA2;CTNNA2	Body;Body	1.02(0.94,1.1)	0.64151	0.450181	0.95(0.83,1.09)	0.481799	0.11091	1(0.94,1.07)	0.948984
	21	46222390	cg01109867	UBE2G2;UBE2G2	TSS1500;TSS1500	1.02(0.95,1.09)	0.641536	0.424105	0.95(0.84,1.07)	0.402567	0.171134	1(0.94,1.06)	0.989351
	11	13987766	cg13631318	SPON1	Body	0.98(0.91,1.06)	0.64157	0.42499	1(0.88,1.12)	0.936411	0.149772	0.99(0.93,1.05)	0.660047
	22	39240424	cg09224753	NPTXR	TSS1500	1.01(0.95,1.08)	0.641751	0.411393	1.02(0.9,1.15)	0.775853	0.102268	1.02(0.96,1.07)	0.586736
	1	8137564	cg22171607			1.02(0.94,1.1)	0.641869	0.400422	0.94(0.83,1.06)	0.281668	0.101461	0.99(0.93,1.06)	0.865968
	1	35442963	cg16655424			0.98(0.91,1.06)	0.64189	0.41544	1.06(0.91,1.23)	0.48406	0.184281	1(0.93,1.07)	0.924846
	1	3165391	cg24807850	PRDM16;PRDM16	Body;Body	0.98(0.91,1.06)	0.641928	0.41663	0.96(0.85,1.09)	0.5619	0.196916	0.98(0.92,1.04)	0.487787
	13	98885809	cg05756754	FARP1;FARP1	Body;Body	0.98(0.91,1.06)	0.642185	0.396031	0.97(0.85,1.09)	0.598368	0.0838057	0.98(0.92,1.04)	0.504313
	17	263615	cg01435401	C17orf97	Body	1.02(0.95,1.09)	0.642305	0.417524	0.99(0.87,1.13)	0.861742	0.143116	1.01(0.95,1.08)	0.745198
	16	22103596	cg02843201	VWA3A	TSS1500	0.98(0.91,1.06)	0.642353	0.351921	1.06(0.93,1.2)	0.394349	0.146683	1(0.94,1.07)	0.974048
	3	9834540	cg00923807	ARPC4;ARPC4;ARPC4;ARPC4;TADA3;TADA3	5'UTR;1stExon;5'UTR;5'UTR;TSS200;TSS200	0.98(0.92,1.06)	0.642369	0.283931	0.98(0.85,1.13)	0.778557	0.193253	0.98(0.92,1.05)	0.588167
	2	10262827	cg15345369	RRM2;RRM2	1stExon;TSS200	0.98(0.91,1.06)	0.64241	0.414414	1.03(0.91,1.16)	0.649177	0.142186	0.99(0.93,1.06)	0.865192
	20	1600623	cg25799433	SIRPB1;SIRPB1;SIRPB1;SIRPB1;SIRPB1;SIRPB1	5'UTR;1stExon;1stExon;5'UTR;5'UTR;1stExon	1.02(0.95,1.09)	0.64257	0.3994	0.97(0.86,1.1)	0.664147	0.196559	1.01(0.94,1.07)	0.85933
	2	127955187	cg08022717	CYP27C1	Body	1.02(0.95,1.09)	0.642596	0.346506	0.95(0.84,1.08)	0.436061	0.122876	1(0.94,1.07)	0.996262
	9	91979149	cg01120307	SEMA4D	Body	0.98(0.91,1.06)	0.642682	0.412017	0.94(0.83,1.06)	0.310914	0.00904308	0.97(0.91,1.03)	0.356661
	2	20425310	cg08645889	SDC1;SDC1	TSS1500;TSS200	1.02(0.95,1.09)	0.642771	0.16456	0.98(0.87,1.11)	0.778415	0.185194	1.01(0.95,1.07)	0.792995
	17	6930143	cg23945793	BCL6B	Body	0.98(0.91,1.06)	0.642807	0.382252	1.05(0.92,1.21)	0.461986	0.138569	1(0.94,1.06)	0.949205
	6	142597201	cg01922684			0.98(0.92,1.05)	0.642832	0.413694	0.99(0.87,1.12)	0.855866	0.0135077	0.98(0.93,1.05)	0.621745
	2	235796044	cg08956157			0.98(0.92,1.06)	0.642878	0.459078	0.93(0.83,1.05)	0.223708	0.18169	0.97(0.91,1.03)	0.304099
	16	29757375	cg03750478	C16orf54	TSS200	1.01(0.95,1.08)	0.642909	0.372499	1.02(0.92,1.13)	0.673773	0.200913	1.02(0.97,1.07)	0.538985
	3	12705503	cg15132559	RAF1;RAF1	1stExon;5'UTR	0.98(0.91,1.06)	0.642957	0.444488	1(0.88,1.13)	0.940381	0.196946	0.99(0.93,1.05)	0.66014
	1	45101201	cg09470905	RNF220	Body	0.98(0.92,1.05)	0.643029	0.413601	1.2(1.04,1.38)	0.01007	0.0447963	1.02(0.96,1.09)	0.46608
	6	32054561	cg14737484	TNXB	Body	1.02(0.95,1.09)	0.643107	0.294008	0.98(0.87,1.11)	0.731066	0.171764	1.01(0.95,1.07)	0.824307
	8	67838106	cg21176629	SNHG6	TSS1500	1.02(0.95,1.09)	0.643155	0.409404	0.87(0.73,1.05)	0.154921	0.19009	1(0.94,1.06)	0.955504
	11	62311573	cg26484813	AHNAK;AHNAK	5'UTR;5'UTR	0.98(0.91,1.06)	0.643171	0.410661	0.9(0.8,1.02)	0.0977254	0.00959718	0.96(0.9,1.02)	0.200984
	8	1424626	cg14484973			1.02(0.95,1.09)	0.643598	0.356954	0.99(0.87,1.13)	0.879611	0.131878	1.01(0.95,1.08)	0.73652
	17	47269636	cg03739102			0.98(0.91,1.06)	0.6436	0.438886	0.98(0.87,1.1)	0.758233	0.188982	0.98(0.92,1.05)	0.578714
	5	54805883	cg26544665	PPAP2A;PPAP2A	Body;Body	0.98(0.92,1.05)	0.643603	0.417374	1.01(0.89,1.14)	0.886003	0.150693	0.99(0.93,1.05)	0.740511
	2	132248998	cg05280131	FAM128A;LOC150776	Body;TSS1500	0.98(0.91,1.06)	0.643772	0.273	0.92(0.82,1.05)	0.212216	0.193033	0.97(0.91,1.03)	0.297775
	12	46825255	cg23170959			0.98(0.91,1.06)	0.643813	0.354587	0.97(0.86,1.09)	0.577369	0.0166611	0.98(0.92,1.04)	0.493338
	3	197155143	cg24039081			1.02(0.95,1.09)	0.643836	0.404479	0.86(0.74,0.98)	0.0286344	0.0516769	0.98(0.92,1.05)	0.550278
	6	32157454	cg13964363	PBX2	Body	1.02(0.95,1.09)	0.643891	0.4214	1.05(0.93,1.18)	0.446272	0.195754	1.03(0.96,1.09)	0.429082
	1	33798023	cg18082680	PHC2;PHC2	Body;Body	0.98(0.91,1.06)	0.643947	0.337704	1.01(0.89,1.15)	0.838455	0.188002	0.99(0.93,1.06)	0.769038
	14	72943461	cg18515872	RGS6	Body	0.98(0.92,1.06)	0.643993	0.389599	1.07(0.97,1.2)	0.187027	0.128441	1.01(0.95,1.07)	0.734532
	3	25469694	cg06720425	RARB;RARB	TSS200;TSS200	1.02(0.95,1.09)	0.644128	0.419052	1.01(0.89,1.15)	0.897024	0.148288	1.02(0.95,1.08)	0.640337
	1	5526684	cg13067635			1.02(0.95,1.09)	0.644262	0.408247	0.97(0.86,1.1)	0.671294	0.196689	1.01(0.95,1.07)	0.85131
	1	37283904	cg21409965	GRIK3	Body	0.98(0.91,1.06)	0.644305	0.353223	0.98(0.87,1.11)	0.805425	0.140125	0.98(0.92,1.05)	0.601304
	3	52488229	cg16850945	TNNC1;NISCH	TSS200;TSS1500	0.98(0.92,1.06)	0.644381	0.391349	1.09(0.96,1.24)	0.205426	0.166348	1.01(0.95,1.07)	0.831061
	8	120684721	cg07223952			0.98(0.91,1.06)	0.644382	0.38107	0.94(0.84,1.05)	0.303893	0.180557	0.97(0.91,1.03)	0.337276
	1	54808689	cg02851203	SSBP3;SSBP3;SSBP3	Body;Body;Body	1.02(0.95,1.09)	0.644666	0.397642	0.99(0.87,1.13)	0.908785	0.0341448	1.01(0.95,1.08)	0.72955
	11	1874320	cg26158194	LSP1;LSP1	5'UTR;1stExon	1.02(0.95,1.08)	0.644753	0.410724	0.91(0.8,1.05)	0.195578	0.193471	1(0.94,1.06)	0.881815
	3	141383097	cg10626728			1.02(0.94,1.1)	0.644757	0.250192	1.02(0.9,1.15)	0.804991	0.0797894	1.02(0.95,1.08)	0.601409
	13	41204388	cg07109046	FOXO1	Body	0.98(0.92,1.06)	0.644774	0.395566	0.96(0.85,1.09)	0.535196	0.128621	0.98(0.92,1.04)	0.479989
	1	46668822	cg23431851	C1orf190;POMGNT1	TSS200;Body	0.98(0.91,1.06)	0.644885	0.28661	1.01(0.89,1.14)	0.92301	0.135884	0.99(0.93,1.05)	0.731275
	5	135370288	cg12339920	TGFBI	Body	1.02(0.95,1.09)	0.6449	0.269828	1.04(0.91,1.18)	0.586337	0.182201	1.02(0.96,1.09)	0.504285
	3	11267525	cg17571559	HRH1;HRH1;HRH1	5'UTR;TSS200;5'UTR	1.02(0.94,1.1)	0.644915	0.417892	1.19(1.06,1.34)	0.0046692	0.212029	1.06(1,1.13)	0.061427
	19	12776725	cg11621113	MORG1;MORG1;MAN2B1	TSS1500;TSS1500;Body	1.02(0.94,1.1)	0.644964	0.356476	0.94(0.83,1.07)	0.359147	0.181505	1(0.94,1.06)	0.937893
	12	57915636	cg09687907	MBD6;DDIT3	TSS1500;TSS1500	0.98(0.91,1.06)	0.64516	0.30584	1.22(1.07,1.4)	0.00406992	0.0744572	1.03(0.97,1.1)	0.32812
	3	97542295	cg02997851			0.98(0.92,1.06)	0.645188	0.389304	1.01(0.89,1.15)	0.838265	0.154285	0.99(0.93,1.05)	0.763752
	7	27197713	cg02000318	HOXA7	TSS1500	0.98(0.91,1.06)	0.645325	0.419404	1.03(0.92,1.16)	0.586507	0.160822	1(0.94,1.06)	0.924113
	7	2160749	cg13815311	MAD1L1;MAD1L1;MAD1L1	Body;Body;Body	1.02(0.95,1.09)	0.645332	0.421904	1(0.89,1.13)	0.962761	0.155262	1.01(0.95,1.07)	0.67016
	22	47031262	cg17625224	GRAMD4	Body	1.02(0.94,1.1)	0.645354	0.365358	0.93(0.82,1.05)	0.220997	0.138421	0.99(0.93,1.06)	0.800587
	16	54228582	cg05332854			0.98(0.92,1.06)	0.645393	0.379878	1.04(0.92,1.17)	0.527798	0.100565	1(0.94,1.06)	0.941787
	1	52348865	cg17403995			0.98(0.91,1.06)	0.645507	0.434945	0.94(0.83,1.06)	0.307381	0.206434	0.97(0.91,1.03)	0.354598
	6	31085004	cg23900141	CDSN;PSORS1C1	Body;5'UTR	0.98(0.92,1.06)	0.645681	0.395792	1(0.88,1.13)	0.976461	0.0858509	0.99(0.93,1.05)	0.699627
	2	172974138	cg11557618			1.02(0.94,1.1)	0.64579	0.408701	1.07(0.94,1.22)	0.276202	0.197863	1.03(0.97,1.1)	0.344771
	4	3578583	cg24869266			0.98(0.92,1.06)	0.645919	0.398931	0.89(0.79,1)	0.0520282	0.18763	0.96(0.9,1.02)	0.166987
	7	12609932	cg12423584	SCIN	TSS1500	1.02(0.95,1.09)	0.646051	0.348771	0.97(0.85,1.09)	0.593956	0.17242	1(0.94,1.07)	0.893368
	1	249111407	cg00804354	SH3BP5L	Body	1.02(0.95,1.09)	0.646068	0.413045	1.02(0.9,1.16)	0.77731	0.157349	1.02(0.96,1.08)	0.589909
	1	54856415	cg15829056	SSBP3;SSBP3;SSBP3	Body;Body;Body	1.01(0.95,1.08)	0.646162	0.310239	0.96(0.86,1.07)	0.456725	0.198888	1(0.95,1.06)	0.96492
	13	24798195	cg16774946	SPATA13;SPATA13	Body;5'UTR	1.02(0.95,1.09)	0.64629	0.30189	1.03(0.91,1.17)	0.614678	0.0773207	1.02(0.96,1.09)	0.518374
	4	140834822	cg18127159	MAML3	Body	0.98(0.92,1.05)	0.646301	0.366944	1.09(0.95,1.26)	0.197048	0.192452	1(0.95,1.07)	0.874377
	7	150822987	cg25417842	AGAP3	Body	1.02(0.95,1.09)	0.646301	0.417149	1.11(0.98,1.26)	0.0885959	0.177946	1.04(0.98,1.11)	0.215767
	1	28199456	cg16107483	C1orf38;C1orf38;C1orf38	Body;Body;Body	1.02(0.95,1.09)	0.646335	0.210435	1.05(0.97,1.14)	0.237748	0.100653	1.03(0.98,1.09)	0.260177
	8	1317118	cg25664752			0.98(0.91,1.06)	0.64642	0.332262	0.99(0.87,1.13)	0.870472	0.186318	0.98(0.92,1.05)	0.632353
	9	124506555	cg13537416	DAB2IP;DAB2IP	Body;5'UTR	0.98(0.92,1.05)	0.646422	0.37253	0.95(0.84,1.08)	0.426063	0.191039	0.98(0.92,1.04)	0.440053
	17	4090525	cg02052762	ANKFY1	Body	1.02(0.94,1.1)	0.64647	0.366204	0.92(0.81,1.05)	0.211448	0.13041	0.99(0.93,1.06)	0.82519
	1	76251636	cg21812670	SNORD45C;RABGGTB	TSS1500;TSS1500	0.98(0.92,1.06)	0.646539	0.270613	NA(NA,NA)	NA	NA	0.98(0.92,1.06)	0.646539
	16	29706275	cg03488456	QPRT	Body	0.98(0.92,1.06)	0.646635	0.387345	1.05(0.92,1.21)	0.465973	0.189596	1(0.94,1.06)	0.944075
	11	59437416	cg12828018	PATL1	TSS1500	0.98(0.92,1.06)	0.646683	0.289647	1.05(0.93,1.2)	0.433254	0.0996258	1(0.94,1.06)	0.984801
	12	115131223	cg09417809			1.02(0.94,1.1)	0.6467	0.413338	0.99(0.87,1.12)	0.874672	0.185196	1.01(0.95,1.08)	0.752463
	12	11975515	cg21223094	ETV6	Body	1.02(0.95,1.1)	0.646729	0.30776	1.02(0.9,1.16)	0.715035	0.19928	1.02(0.96,1.09)	0.561805
	3	184035508	cg12369869	EIF4G1;EIF4G1;EIF4G1;EIF4G1	Body;Body;5'UTR;Body	0.98(0.9,1.06)	0.646923	0.418272	0.96(0.84,1.1)	0.532295	0.226291	0.97(0.91,1.05)	0.474466
	10	33384895	cg02889869			0.98(0.92,1.05)	0.647017	0.300249	0.94(0.84,1.06)	0.314086	0.0934228	0.97(0.92,1.03)	0.362675
	4	7945149	cg05577016			1.02(0.95,1.09)	0.647064	0.382423	1.1(0.96,1.25)	0.163022	0.180735	1.04(0.97,1.1)	0.284374
	1	65531864	cg13390284			0.98(0.91,1.06)	0.647162	0.229717	1.04(0.92,1.17)	0.511529	0.17837	1(0.94,1.06)	0.957073
	6	2752360	cg10884539	MYLK4	TSS1500	1.01(0.96,1.08)	0.647434	0.362783	1.02(0.93,1.13)	0.624183	0.137765	1.02(0.97,1.07)	0.519183
	2	128284637	cg21581038	IWS1	TSS1500	0.98(0.91,1.06)	0.647455	0.349907	1(0.89,1.13)	0.978302	0.142275	0.99(0.93,1.05)	0.711649
	6	30686368	cg03791799	MDC1	TSS1500	1.02(0.95,1.09)	0.647463	0.382827	1(0.88,1.14)	0.970097	0.0926476	1.01(0.95,1.08)	0.677316
	8	10512769	cg01838497	RP1L1	TSS200	1.02(0.94,1.1)	0.647471	0.355817	0.96(0.84,1.09)	0.515391	0.0215103	1(0.94,1.07)	0.940796
	6	42928470	cg16590910	GNMT	TSS200	1.02(0.94,1.1)	0.647734	0.414684	0.99(0.86,1.13)	0.846774	0.185225	1.01(0.94,1.08)	0.762962
	15	40600099	cg05884705	PLCB2;PLCB2	1stExon;5'UTR	1.02(0.95,1.09)	0.647804	0.37683	0.93(0.81,1.06)	0.283891	0.156219	1(0.94,1.06)	0.91481
	1	153521758	cg15026767	S100A3	TSS200	1.02(0.95,1.09)	0.648028	0.308192	0.96(0.85,1.08)	0.484586	0.0333061	1(0.94,1.07)	0.981711
	4	108853386	cg19037922	CYP2U1	Body	0.98(0.91,1.06)	0.648049	0.41235	0.98(0.86,1.11)	0.729585	0.187861	0.98(0.92,1.05)	0.569735
	15	69328155	cg11400650	MIR548H4;NOX5	Body;Body	0.98(0.91,1.06)	0.648055	0.285332	0.91(0.8,1.02)	0.100065	0.174112	0.96(0.9,1.02)	0.210929
	1	38478508	cg25616684	UTP11L	1stExon	0.98(0.92,1.06)	0.648128	0.38652	0.86(0.75,0.99)	0.0347272	0.157242	0.96(0.9,1.02)	0.173193
	1	185704549	cg10091866	HMCN1	Body	0.98(0.92,1.06)	0.648137	0.419661	0.94(0.83,1.06)	0.295797	0.0779614	0.97(0.91,1.03)	0.355241
	19	17531148	cg14147105	FAM125A	Body	1.02(0.95,1.09)	0.64816	0.344764	0.97(0.85,1.11)	0.644773	0.151669	1.01(0.95,1.07)	0.850312
	9	97400757	cg13740339	FBP1;FBP1	Body;Body	1.02(0.95,1.09)	0.648169	0.400352	1.09(0.96,1.24)	0.181936	0.198624	1.03(0.97,1.1)	0.29347
	2	7018020	cg10959651	RSAD2	1stExon	1.02(0.95,1.09)	0.648312	0.271689	0.89(0.78,1.02)	0.091885	0.190249	0.99(0.93,1.05)	0.702818
	1	230979411	cg13457651	C1orf198;C1orf198;C1orf198	Body;Body;Body	0.98(0.92,1.06)	0.648318	0.400383	1.05(0.92,1.2)	0.49091	0.175481	1(0.94,1.06)	0.934822
	20	11870769	cg00592643	BTBD3	TSS1500	1.02(0.95,1.09)	0.648348	0.40036	1.02(0.9,1.15)	0.796729	0.158892	1.02(0.95,1.08)	0.600471
	11	68472905	cg25218797			1.02(0.95,1.09)	0.648389	0.421633	1(0.88,1.13)	0.991662	0.113687	1.01(0.95,1.08)	0.698718
	6	32064764	cg21289669	TNXB	Body	1.02(0.95,1.09)	0.648441	0.327304	1.08(0.95,1.22)	0.22455	0.0828122	1.03(0.97,1.1)	0.309589
	6	33242016	cg10399946	RPS18	Body	1.02(0.95,1.09)	0.648472	0.317607	0.97(0.86,1.1)	0.626942	0.175569	1(0.94,1.07)	0.880526
	10	3627893	cg12798492			0.98(0.92,1.06)	0.648494	0.376634	0.99(0.89,1.11)	0.914339	0.175306	0.99(0.93,1.05)	0.657815
	22	50352912	cg03362871	PIM3	TSS1500	1.02(0.95,1.09)	0.648632	0.271549	1.07(0.95,1.2)	0.245592	0.209808	1.03(0.97,1.1)	0.319305
	3	177482968	cg04738673			0.98(0.92,1.05)	0.648709	0.401698	1.01(0.9,1.14)	0.8326	0.11501	0.99(0.93,1.05)	0.771547
	5	179124978	cg04652522	CANX;CANX	TSS1500;TSS1500	1.02(0.95,1.09)	0.648799	0.402557	0.98(0.86,1.12)	0.753298	0.189094	1.01(0.95,1.07)	0.808252
	5	140891767	cg00283283	PCDHGB5;PCDHGC3;PCDHGA6;PCDHGB4;PCDHGA8;PCDHGA12;PCDHGB3;PCDHGA5;PCDHGA1;PCDHGA11;PCDHGA3;PCDHGA2;PCDHGB6;PCDHGA11;PCDHGC5;PCDHGA4;PCDHGB2;PCDHGA10;PCDHGC4;PCDHGB7;PCDHGA9;PCDHGC3;PCDHGB1;PCDHGA7	3'UTR;3'UTR;3'UTR;3'UTR;3'UTR;3'UTR;3'UTR;3'UTR;3'UTR;3'UTR;3'UTR;3'UTR;3'UTR;3'UTR;3'UTR;3'UTR;3'UTR;3'UTR;3'UTR;3'UTR;3'UTR;3'UTR;3'UTR;3'UTR	1.02(0.94,1.1)	0.648812	0.405393	0.97(0.86,1.1)	0.660647	0.195672	1.01(0.94,1.07)	0.868247
	16	56702144	cg07602841	MT1G	TSS200	1.02(0.94,1.1)	0.648847	0.391852	1.05(0.93,1.19)	0.456294	0.15543	1.03(0.96,1.09)	0.439978
	13	29069623	cg03247926	FLT1;FLT1;FLT1;FLT1	TSS1500;TSS1500;TSS1500;TSS1500	0.98(0.91,1.06)	0.648863	0.411241	1.03(0.91,1.15)	0.661906	0.189536	1(0.94,1.06)	0.876942
	10	121485763	cg24618244	INPP5F;INPP5F;INPP5F	5'UTR;1stExon;Body	0.98(0.91,1.06)	0.64891	0.427223	0.86(0.75,0.98)	0.0242138	0.142739	0.95(0.89,1.02)	0.136233
	6	33291921	cg03382121	DAXX;DAXX;DAXX;DAXX	TSS1500;TSS1500;TSS1500;TSS1500	1.02(0.95,1.09)	0.648936	0.392387	0.97(0.86,1.1)	0.660204	0.183731	1.01(0.95,1.07)	0.840946
	7	144114242	cg03963784			0.98(0.91,1.06)	0.64895	0.388902	1.14(1.01,1.29)	0.0404863	0.0987117	1.02(0.96,1.09)	0.504923
	1	65615281	cg24049468	AK3L1;AK3L1;AK3L1	Body;Body;Body	1.02(0.95,1.09)	0.649078	0.376451	1.06(0.93,1.2)	0.380658	0.138431	1.03(0.96,1.09)	0.409915
	3	99869060	cg02560380	C3orf26;C3orf26	Body;Body	1.02(0.95,1.09)	0.649136	0.374149	1(0.88,1.15)	0.962051	0.190507	1.01(0.95,1.08)	0.671639
	17	28709931	cg03951662	CPD	Body	1.02(0.94,1.1)	0.649138	0.353279	0.98(0.87,1.1)	0.744186	0.0580419	1.01(0.95,1.07)	0.837149
	19	10216651	cg23098529	PPAN;PPAN-P2RY11	TSS1500;TSS1500	0.98(0.92,1.06)	0.649252	0.266255	0.94(0.83,1.07)	0.333854	0.145314	0.97(0.91,1.04)	0.383867
	2	177037631	cg13053653	HOXD3	3'UTR	1.02(0.94,1.1)	0.649325	0.389776	1(0.88,1.13)	0.970972	0.192776	1.01(0.95,1.08)	0.710068
	5	72595958	cg21082400			0.98(0.91,1.06)	0.649447	0.342008	0.98(0.86,1.11)	0.760481	0.131189	0.98(0.92,1.05)	0.584504
	8	29513210	cg19405484			1.02(0.94,1.1)	0.649465	0.273942	0.88(0.77,1)	0.0535418	0.0719622	0.98(0.92,1.05)	0.558817
	8	49643972	cg02098075	EFCAB1;EFCAB1;EFCAB1	Body;Body;Body	1.02(0.95,1.09)	0.649554	0.390962	0.94(0.83,1.05)	0.284541	0.174729	0.99(0.93,1.06)	0.854293
	5	132112923	cg17025275	SEPT8;SEPT8;SEPT8;SEPT8;SEPT8;SEPT8;SEPT8	5'UTR;1stExon;1stExon;1stExon;5'UTR;5'UTR;5'UTR	0.98(0.92,1.06)	0.649666	0.416174	0.88(0.77,1.01)	0.06505	0.201816	0.96(0.9,1.02)	0.206518
	1	7311176	cg12097989	CAMTA1	Body	0.98(0.92,1.06)	0.649723	0.36399	0.89(0.78,1)	0.059371	0.0933887	0.96(0.9,1.02)	0.18138
	10	410441	cg17587986	DIP2C	Body	0.98(0.91,1.06)	0.649743	0.405132	1.14(0.98,1.33)	0.0992179	0.177151	1.01(0.94,1.09)	0.740753
	1	227165264	cg20430572	CABC1	Body	1.02(0.94,1.1)	0.649784	0.260259	0.87(0.77,0.97)	0.0156862	0.171816	0.97(0.91,1.03)	0.342316
	19	50004625	cg05880105	MIR150	TSS1500	1.02(0.95,1.09)	0.649796	0.336511	0.87(0.76,0.99)	0.0393032	0.131322	0.98(0.93,1.05)	0.613825
	4	154711347	cg01821854	SFRP2	TSS1500	1.02(0.95,1.09)	0.649798	0.32234	0.97(0.86,1.1)	0.656237	0.184802	1.01(0.94,1.07)	0.863384
	8	129807058	cg01871631			0.98(0.91,1.06)	0.649821	0.413984	1.01(0.89,1.15)	0.874207	0.0695881	0.99(0.93,1.05)	0.751877
	12	70083193	cg07911961	BEST3;BEST3	Body;TSS200	1.02(0.95,1.09)	0.649899	0.415756	1(0.88,1.14)	0.956962	0.144993	1.01(0.95,1.08)	0.674173
	22	39832920	cg19894640	MAP3K7IP1	3'UTR	1.02(0.95,1.09)	0.649928	0.286235	NA(NA,NA)	NA	NA	1.02(0.95,1.09)	0.649928
	6	33132181	cg07570257	COL11A2;COL11A2;COL11A2	Body;Body;Body	0.98(0.91,1.06)	0.649947	0.305038	1.01(0.89,1.14)	0.8924	0.157365	0.99(0.93,1.06)	0.75356
	7	131291256	cg20951255			0.98(0.91,1.06)	0.650153	0.365116	0.91(0.79,1.04)	0.165939	0.0826666	0.97(0.9,1.03)	0.289305
	12	7062109	cg04234016	PTPN6;PTPN6;PTPN6	Body;Body;Body	1.02(0.95,1.09)	0.65019	0.333833	0.93(0.81,1.06)	0.274754	0.048752	1(0.94,1.06)	0.906319
	3	194120150	cg14880079	GP5	TSS200	1.02(0.95,1.09)	0.65022	0.397883	1.06(0.94,1.2)	0.32909	0.156798	1.03(0.97,1.09)	0.375743
	13	54082429	cg00743629			0.98(0.91,1.06)	0.650234	0.422368	0.98(0.87,1.11)	0.779781	0.158131	0.98(0.92,1.05)	0.594367
	17	29379458	cg02092885			1.02(0.95,1.09)	0.650379	0.286623	1.06(0.94,1.19)	0.330507	0.106344	1.03(0.97,1.09)	0.371933
	1	241912768	cg07233230	WDR64	Body	0.98(0.92,1.06)	0.650404	0.296326	1(0.88,1.13)	0.983369	0.105215	0.99(0.93,1.05)	0.686939
	5	180073429	cg16397714	FLT4;FLT4	Body;Body	0.99(0.92,1.05)	0.650416	0.413897	1(0.9,1.11)	0.979096	0.17192	0.99(0.94,1.04)	0.691114
	5	171190154	cg04119984			1.02(0.94,1.1)	0.650422	0.416485	0.97(0.86,1.09)	0.622978	0.140125	1(0.94,1.07)	0.908219
	17	1926210	cg05879505	RTN4RL1	Body	1.02(0.95,1.09)	0.65044	0.378052	0.89(0.77,1.02)	0.0975374	0.100592	0.99(0.93,1.05)	0.723721
	4	176986745	cg17243896	WDR17;WDR17	TSS1500;TSS1500	1.02(0.95,1.09)	0.650474	0.328906	0.98(0.87,1.11)	0.751369	0.0480054	1.01(0.95,1.07)	0.804853
	20	13765550	cg16907298	ESF1;C20orf7;C20orf7;C20orf7	TSS200;TSS200;TSS200;TSS200	0.98(0.92,1.06)	0.650502	0.407437	1.03(0.92,1.16)	0.577785	0.035487	1(0.94,1.06)	0.923486
	20	3022992	cg23848712	GNRH2;GNRH2;GNRH2	TSS1500;TSS1500;TSS1500	1.02(0.94,1.1)	0.650675	0.248333	1.01(0.89,1.16)	0.857974	0.0669334	1.02(0.95,1.08)	0.629552
	16	88472541	cg10109731			1.02(0.95,1.09)	0.650692	0.393078	0.88(0.78,0.99)	0.030615	0.183248	0.98(0.92,1.04)	0.480712
	8	20314553	cg09954189			1.02(0.95,1.09)	0.650699	0.301362	0.95(0.86,1.06)	0.393174	0.191641	1(0.94,1.06)	0.924448
	10	131766874	cg10888790			0.98(0.91,1.06)	0.650712	0.387925	0.84(0.73,0.96)	0.0113889	0.183121	0.95(0.89,1.01)	0.105455
	7	149119407	cg07189157			0.98(0.91,1.06)	0.650725	0.39833	0.93(0.82,1.06)	0.290096	0.190706	0.97(0.91,1.04)	0.357329
	6	43478455	cg00424690	C6orf154	TSS200	1.02(0.95,1.09)	0.650861	0.227453	0.98(0.87,1.1)	0.69639	0.170893	1.01(0.95,1.07)	0.853238
	1	48575385	cg00996053	SKINTL	Body	0.98(0.91,1.06)	0.650917	0.381743	1(0.88,1.13)	0.989185	0.227583	0.99(0.93,1.05)	0.693626
	12	122688176	cg18795621	B3GNT4	TSS200	0.98(0.92,1.06)	0.650959	0.465689	1.1(0.98,1.24)	0.0921293	0.195638	1.02(0.96,1.08)	0.610415
	8	95274637	cg00560584	GEM;GEM	TSS200;TSS200	1.01(0.95,1.08)	0.650969	0.370796	0.96(0.85,1.08)	0.450131	0.154948	1(0.95,1.06)	0.956081
	9	132598774	cg17509612	C9orf78;USP20;USP20;USP20	TSS1500;5'UTR;5'UTR;5'UTR	0.98(0.92,1.06)	0.650998	0.11414	0.96(0.82,1.13)	0.663338	0.175596	0.98(0.92,1.05)	0.554927
	19	10654946	cg11820497	ATG4D	1stExon	1.02(0.95,1.09)	0.651061	0.399928	0.95(0.84,1.07)	0.404145	0.174983	1(0.94,1.06)	0.983071
	6	161395110	cg07501955			1.02(0.95,1.09)	0.651108	0.325943	0.94(0.84,1.06)	0.304268	0.156887	0.99(0.93,1.06)	0.862759
	7	112120734	cg03625149	C7orf53;C7orf53	TSS200;TSS1500	0.98(0.92,1.06)	0.651265	0.394988	1.05(0.91,1.21)	0.491197	0.169368	1(0.94,1.06)	0.927471
	11	47256035	cg14943002	DDB2	Body	0.98(0.91,1.06)	0.651301	0.338597	1.08(0.93,1.26)	0.328794	0.172782	1(0.94,1.07)	0.988763
	17	37323484	cg02624690	ARL5C	TSS1500	0.98(0.91,1.06)	0.651733	0.398471	0.97(0.86,1.1)	0.645317	0.0645476	0.98(0.92,1.04)	0.532806
	10	131749788	cg16606347	EBF3	Body	0.98(0.91,1.06)	0.651748	0.362441	0.94(0.84,1.06)	0.312825	0.17384	0.97(0.91,1.03)	0.352111
	14	103411330	cg27028800	CDC42BPB	Body	0.98(0.91,1.06)	0.651758	0.405605	1.05(0.92,1.2)	0.485623	0.114295	1(0.94,1.06)	0.951356
	16	56659964	cg04793813	MT1E	Body	0.98(0.92,1.06)	0.65188	0.413984	0.9(0.79,1.02)	0.0988912	0.171078	0.96(0.9,1.03)	0.234353
	19	14192470	cg22658884			1.01(0.95,1.08)	0.651949	0.374812	1.05(0.93,1.19)	0.418154	0.20128	1.02(0.97,1.08)	0.444734
	3	74512963	cg11635155	CNTN3	Body	0.98(0.91,1.06)	0.65208	0.358104	0.96(0.85,1.09)	0.533896	0.189458	0.98(0.91,1.04)	0.475181
	2	216299545	cg03228449	FN1;FN1;FN1;FN1;FN1;FN1;FN1	Body;Body;Body;Body;Body;Body;Body	0.98(0.91,1.06)	0.652123	0.18836	1.02(0.9,1.16)	0.713193	0.192348	0.99(0.93,1.06)	0.838683
	3	124383535	cg24354101	KALRN;KALRN	Body;Body	0.98(0.91,1.06)	0.652317	0.365196	1.01(0.89,1.15)	0.835569	0.169853	0.99(0.93,1.06)	0.775197
	14	104338182	cg07071491			0.98(0.91,1.06)	0.652453	0.398325	1.04(0.91,1.19)	0.537838	0.195442	1(0.94,1.06)	0.926103
	17	79899309	cg13311142	MYADML2	Body	1.02(0.95,1.09)	0.652475	0.415487	0.97(0.86,1.1)	0.663496	0.157529	1.01(0.94,1.07)	0.871388
	5	81063103	cg18745317			0.98(0.92,1.06)	0.652522	0.417449	0.96(0.86,1.08)	0.533191	0.0871148	0.98(0.92,1.04)	0.478469
	7	101274027	cg06206357	MYL10	TSS1500	1.02(0.95,1.09)	0.652619	0.411901	0.99(0.88,1.11)	0.853706	0.185752	1.01(0.95,1.07)	0.766689
	6	31548437	cg00731683	LTB;LTB	3'UTR;3'UTR	1.02(0.94,1.1)	0.652805	0.160511	0.96(0.85,1.09)	0.53976	0.181475	1(0.94,1.07)	0.942514
	14	65006204	cg26357885	HSPA2	TSS1500	1.02(0.95,1.09)	0.652807	0.369094	0.98(0.87,1.11)	0.794517	0.149489	1.01(0.95,1.07)	0.801855
	19	2720847	cg05228284	DIRAS1	5'UTR	0.98(0.91,1.06)	0.652837	0.396628	1.04(0.93,1.17)	0.484677	0.167189	1(0.94,1.06)	0.988478
	12	121124893	cg12149841	MLEC	TSS200	1.02(0.95,1.08)	0.652875	0.409335	0.96(0.84,1.09)	0.505995	0.193926	1(0.95,1.06)	0.927717
	16	89502388	cg06039074	ANKRD11	5'UTR	1.02(0.95,1.09)	0.652904	0.234683	1.1(0.96,1.26)	0.161022	0.0315979	1.04(0.97,1.1)	0.28714
	2	44223249	cg01913188	LRPPRC	TSS200	1.02(0.95,1.09)	0.65305	0.416117	0.74(0.49,1.11)	0.140586	0.101564	1.01(0.94,1.08)	0.845698
	15	81616686	cg04863182	STARD5	TSS200	1.02(0.95,1.09)	0.653195	0.333753	0.95(0.83,1.08)	0.413557	0.170755	1(0.94,1.06)	0.993958
	19	13216355	cg02699829	TRMT1;TRMT1;TRMT1	Body;Body;Body	1.02(0.95,1.09)	0.653237	0.387812	1.11(0.98,1.26)	0.103727	0.154797	1.04(0.98,1.11)	0.229678
	22	21987039	cg21675424	CCDC116	TSS200	1.02(0.94,1.1)	0.653334	0.318086	NA(NA,NA)	NA	NA	1.02(0.94,1.1)	0.653334
	13	27551747	cg13921420			0.98(0.91,1.06)	0.653358	0.184536	1(0.88,1.13)	0.998431	0.17831	0.99(0.93,1.05)	0.698755
	15	40600493	cg21931938	PLCB2	TSS1500	0.98(0.91,1.06)	0.653374	0.307107	0.98(0.87,1.11)	0.798041	0.0733261	0.98(0.92,1.05)	0.605331
	6	16126437	cg21311736			0.98(0.92,1.06)	0.653404	0.314915	0.97(0.86,1.1)	0.620703	0.195553	0.98(0.92,1.04)	0.52378
	13	101174060	cg05563033	PCCA;PCCA	Body;Body	1.02(0.95,1.09)	0.653476	0.372211	0.98(0.87,1.11)	0.735952	0.193981	1.01(0.95,1.07)	0.828958
	11	36442485	cg11881472	PRR5L;PRR5L;PRR5L;PRR5L	Body;Body;Body;Body	1.02(0.95,1.09)	0.653512	0.339941	0.95(0.84,1.07)	0.387627	0.190592	1(0.94,1.06)	0.948318
	7	111202222	cg02391387	IMMP2L;IMMP2L	5'UTR;1stExon	1.02(0.95,1.09)	0.653604	0.366017	1(0.88,1.13)	0.965509	0.0766329	1.01(0.95,1.08)	0.712126
	5	175969806	cg03440750			0.98(0.92,1.06)	0.653607	0.407749	0.92(0.8,1.05)	0.224448	0.153189	0.97(0.91,1.03)	0.333987
	10	133806677	cg15721134			1.02(0.95,1.09)	0.653651	0.17678	0.98(0.87,1.11)	0.75351	0.192339	1.01(0.95,1.07)	0.82544
	10	88628344	cg25946646	BMPR1A	5'UTR	0.98(0.91,1.06)	0.653762	0.454279	1.02(0.9,1.16)	0.761899	0.0189382	0.99(0.93,1.06)	0.812331
	19	12724912	cg08574423	ZNF791	Body	1.02(0.94,1.1)	0.653794	0.11776	1.02(0.91,1.13)	0.767833	0.155584	1.02(0.95,1.08)	0.592153
	19	12175461	cg06725829	ZNF844	TSS200	0.98(0.92,1.06)	0.6541	0.507548	0.95(0.79,1.13)	0.557356	0.156611	0.98(0.92,1.05)	0.526966
	16	80966763	cg05290300			0.98(0.92,1.06)	0.654184	0.40866	0.96(0.85,1.09)	0.540583	0.202366	0.98(0.92,1.04)	0.490204
	16	23568699	cg17354052	UBFD1;EARS2;EARS2	TSS200;TSS200;TSS200	0.98(0.91,1.06)	0.654215	0.41253	0.95(0.83,1.08)	0.406299	0.179154	0.97(0.91,1.04)	0.429649
	1	153522553	cg06615154	S100A3	TSS1500	1.02(0.94,1.1)	0.65423	0.406147	1(0.86,1.16)	0.970275	0.168208	1.01(0.95,1.08)	0.701799
	3	149375807	cg17186727	WWTR1;WWTR1;WWTR1;WWTR1;WWTR1	5'UTR;5'UTR;1stExon;1stExon;5'UTR	1.02(0.95,1.09)	0.654285	0.394319	0.85(0.74,0.98)	0.021302	0.101348	0.98(0.92,1.04)	0.52047
	11	92577663	cg04362211	FAT3	Body	0.98(0.92,1.06)	0.654293	0.346127	1.01(0.9,1.14)	0.830332	0.0922855	0.99(0.93,1.05)	0.782781
	22	24950917	cg14937695	C22orf13;SNRPD3	1stExon;TSS1500	1.02(0.95,1.09)	0.654325	0.418904	NA(NA,NA)	NA	NA	1.02(0.95,1.09)	0.654325
	6	72596176	cg01276475	RIMS1	TSS1500	1.02(0.94,1.1)	0.654396	0.343692	1.04(0.91,1.18)	0.578023	0.148306	1.02(0.96,1.09)	0.503307
	6	30684736	cg07257768	MDC1	5'UTR	0.98(0.91,1.06)	0.654443	0.333235	1.04(0.92,1.18)	0.483657	0.17933	1(0.94,1.07)	0.98546
	11	59823993	cg17173423	MS4A3;MS4A3;MS4A3	TSS200;TSS200;TSS200	0.98(0.91,1.06)	0.65463	0.409907	0.97(0.85,1.1)	0.610686	0.0554976	0.98(0.92,1.04)	0.52124
	10	134079311	cg13432205	STK32C	Body	1.02(0.95,1.09)	0.654731	0.414213	0.99(0.86,1.13)	0.84448	0.0217257	1.01(0.95,1.07)	0.762808
	12	111844676	cg02298094	SH2B3	5'UTR	1.02(0.95,1.09)	0.65487	0.404061	0.99(0.87,1.11)	0.806863	0.133786	1.01(0.95,1.07)	0.786672
	11	117748189	cg09608949	FXYD6;FXYD6;FXYD6;FXYD6;FXYD6	TSS1500;TSS1500;TSS1500;TSS1500;TSS200	1.02(0.95,1.09)	0.654894	0.419554	1.16(1.02,1.32)	0.0229587	0.0459492	1.05(0.99,1.12)	0.132472
	12	65218728	cg00494665			0.98(0.91,1.06)	0.654979	0.304358	0.87(0.76,0.99)	0.0411043	0.159876	0.96(0.9,1.02)	0.167754
	17	63225111	cg17415265			0.98(0.92,1.06)	0.655176	0.409022	1(0.88,1.13)	0.996858	0.164872	0.99(0.93,1.05)	0.701817
	2	128615923	cg04665637	POLR2D	TSS200	1.02(0.95,1.09)	0.655314	0.40385	0.91(0.79,1.06)	0.239992	0.143138	1(0.93,1.06)	0.912632
	11	110166799	cg02535507	RDX	5'UTR	1.02(0.95,1.08)	0.655336	0.417207	0.95(0.84,1.08)	0.448489	0.197584	1(0.94,1.06)	0.968363
	8	80527604	cg27326514	STMN2	Body	1.02(0.95,1.09)	0.655353	0.381951	1.11(0.98,1.24)	0.0948928	0.142565	1.04(0.98,1.11)	0.212902
	2	3646196	cg08235183	COLEC11;COLEC11	5'UTR;5'UTR	1.02(0.94,1.1)	0.655376	0.161661	0.98(0.87,1.1)	0.727257	0.0996521	1.01(0.94,1.07)	0.849975
	10	52834189	cg20416031	PRKG1;PRKG1	Body;TSS200	0.98(0.91,1.06)	0.655435	0.409219	0.95(0.83,1.09)	0.461591	0.200027	0.98(0.92,1.04)	0.455045
	1	43765944	cg26195652	TIE1	TSS1500	0.98(0.92,1.06)	0.65552	0.409505	0.98(0.86,1.11)	0.757259	0.0615294	0.98(0.92,1.05)	0.588652
	4	185777688	cg09544144			0.98(0.92,1.06)	0.655529	0.39108	0.95(0.84,1.07)	0.386713	0.15903	0.97(0.92,1.04)	0.410724
	13	45008526	cg17600231	TSC22D1;TSC22D1	3'UTR;3'UTR	0.98(0.92,1.05)	0.655736	0.37225	1.02(0.89,1.16)	0.81894	0.045959	0.99(0.93,1.05)	0.770587
	7	4762844	cg25350986	FOXK1	Body	1.02(0.94,1.09)	0.655795	0.280599	1.05(0.93,1.19)	0.421532	0.189408	1.03(0.96,1.09)	0.427773
	15	94840953	cg12299554	MCTP2;MCTP2	TSS1500;TSS1500	0.98(0.91,1.06)	0.655828	0.413919	1.07(0.95,1.21)	0.261969	0.199941	1.01(0.94,1.07)	0.845683
	17	56358318	cg02138358	MPO	TSS200	1.02(0.95,1.09)	0.655864	0.400845	0.96(0.84,1.09)	0.487722	0.200912	1(0.94,1.07)	0.966492
	1	46910885	cg12858469			0.98(0.92,1.06)	0.655891	0.412218	1.07(0.92,1.24)	0.40425	0.109765	1(0.94,1.06)	0.961993
	4	99917024	cg15381708	METAP1	Body	0.98(0.91,1.06)	0.655975	0.369805	0.87(0.76,1)	0.0578578	0.183479	0.96(0.9,1.02)	0.197416
	3	42003672	cg03022575	ULK4	TSS200	1.02(0.95,1.09)	0.656011	0.410796	0.98(0.88,1.09)	0.706432	0.108855	1.01(0.95,1.07)	0.862851
	4	111086137	cg06591011	ELOVL6;ELOVL6	Body;Body	1.02(0.95,1.09)	0.65602	0.359058	1.05(0.93,1.17)	0.44211	0.0403023	1.02(0.96,1.09)	0.432127
	19	42829919	cg08038761	MEGF8;MEGF8	1stExon;5'UTR	1.02(0.95,1.09)	0.656036	0.378603	0.95(0.84,1.07)	0.407858	0.07798	1(0.94,1.06)	0.973843
	11	124622096	cg21929875	VSIG2;VSIG2	5'UTR;1stExon	0.98(0.92,1.06)	0.656071	0.303612	1.04(0.92,1.18)	0.544828	0.191948	1(0.94,1.06)	0.928759
	8	144120681	cg03029255	C8orf31;C8orf31	1stExon;5'UTR	0.98(0.92,1.06)	0.656161	0.464296	0.96(0.85,1.09)	0.543328	0.163469	0.98(0.92,1.04)	0.489656
	6	106773140	cg16950012	ATG5	5'UTR	0.98(0.9,1.07)	0.656181	0.349362	0.98(0.86,1.1)	0.70319	0.186203	0.98(0.91,1.05)	0.560127
	15	96896940	cg12379383			0.98(0.91,1.06)	0.656307	0.40612	1.03(0.9,1.17)	0.700906	0.146425	0.99(0.93,1.06)	0.851234
	3	23983562	cg07661754			0.98(0.91,1.06)	0.656395	0.356281	0.92(0.81,1.05)	0.232318	0.19358	0.97(0.91,1.03)	0.33079
	12	31882198	cg12563240	AMN1;AMN1	TSS200;TSS200	0.98(0.88,1.08)	0.656451	0.392149	0.96(0.85,1.09)	0.570115	0.130955	0.97(0.9,1.05)	0.482099
	22	42665783	cg09844317			1.02(0.94,1.11)	0.65655	0.417422	0.94(0.83,1.07)	0.339978	0.175641	0.99(0.93,1.07)	0.868757
	13	111295081	cg10020546	CARS2	Body	1.02(0.94,1.11)	0.656598	0.367819	0.98(0.86,1.11)	0.724055	0.180973	1.01(0.94,1.08)	0.859794
	17	72985299	cg00550340	CDR2L	Body	1.02(0.94,1.09)	0.656628	0.369554	1.03(0.91,1.18)	0.625411	0.137812	1.02(0.96,1.09)	0.530318
	4	188097683	cg27196131			0.98(0.92,1.06)	0.65663	0.309028	1.06(0.93,1.2)	0.411825	0.000514724	1(0.94,1.06)	0.990517
	12	7060474	cg13549444	PTPN6;PTPN6;PTPN6;PTPN6;PTPN6	1stExon;5'UTR;5'UTR;Body;1stExon	0.98(0.91,1.06)	0.656634	0.41136	1(0.89,1.13)	0.975313	0.18124	0.99(0.93,1.05)	0.716615
	12	51717674	cg10590292	BIN2	Body	1.02(0.95,1.09)	0.656779	0.413879	0.94(0.83,1.07)	0.379833	0.191841	1(0.94,1.06)	0.976469
	6	1388159	cg14252141			1.02(0.95,1.09)	0.656787	0.414171	1.08(0.96,1.21)	0.204292	0.18969	1.03(0.97,1.1)	0.299976
	10	116473420	cg13761818			1.02(0.94,1.1)	0.656882	0.337799	0.9(0.8,1.01)	0.0809597	0.1063	0.98(0.92,1.05)	0.581232
	7	54899537	cg02627966			0.98(0.92,1.06)	0.657082	0.396342	1.1(0.97,1.24)	0.122606	0.157165	1.01(0.95,1.08)	0.681587
	9	140703588	cg14469972	EHMT1	Body	1.02(0.95,1.09)	0.657083	0.270806	0.93(0.85,1.03)	0.154477	0.18707	0.99(0.93,1.04)	0.629941
	19	39889222	cg03301498	MED29	3'UTR	0.98(0.91,1.06)	0.657089	0.364278	0.94(0.83,1.07)	0.340085	0.153525	0.97(0.91,1.04)	0.382537
	14	103012356	cg03532263			1.02(0.94,1.1)	0.657271	0.340126	0.94(0.83,1.06)	0.318669	0.229367	1(0.93,1.06)	0.890826
	6	134999799	cg11938738			0.98(0.91,1.06)	0.657312	0.171446	0.97(0.86,1.09)	0.602101	0.189861	0.98(0.92,1.04)	0.515842
	12	57704322	cg16346236	R3HDM2	TSS200	1.02(0.95,1.09)	0.657372	0.346793	0.94(0.83,1.05)	0.279989	0.0593712	0.99(0.94,1.06)	0.861906
	11	1025843	cg07974485	MUC6	Body	1.02(0.94,1.09)	0.657375	0.0910725	0.99(0.86,1.13)	0.853423	0.127193	1.01(0.95,1.08)	0.764907
	2	177026301	cg01871127			0.98(0.91,1.06)	0.657391	0.413507	0.86(0.75,0.99)	0.0385266	0.144631	0.95(0.89,1.02)	0.169773
	13	29291701	cg02097152	SLC46A3;SLC46A3	Body;Body	1.02(0.94,1.1)	0.657476	0.38033	0.97(0.86,1.1)	0.63641	0.169037	1(0.94,1.07)	0.89383
	2	236812946	cg14015561	AGAP1;AGAP1	Body;Body	1.02(0.94,1.1)	0.65749	0.168623	0.97(0.85,1.1)	0.596387	0.0827171	1(0.94,1.07)	0.916141
	19	36193165	cg06714580			0.98(0.92,1.06)	0.657515	0.447835	0.9(0.79,1.02)	0.0998217	0.135094	0.96(0.9,1.02)	0.234234
	17	38183559	cg03568305	MED24;MED24;SNORD124	Body;Body;TSS1500	0.98(0.91,1.06)	0.657522	0.231232	0.98(0.86,1.11)	0.724394	0.19519	0.98(0.92,1.05)	0.574918
	20	32952045	cg12524553	ITCH	5'UTR	0.98(0.92,1.06)	0.657563	0.400538	1.15(1.01,1.3)	0.0406842	0.166651	1.02(0.96,1.09)	0.549014
	13	79980706	cg19203765	RBM26	TSS1500	1.02(0.95,1.09)	0.657721	0.305518	1.02(0.91,1.15)	0.715514	0.082561	1.02(0.96,1.08)	0.569853
	13	113424362	cg18315623	ATP11A;ATP11A	Body;Body	0.98(0.92,1.06)	0.657778	0.40844	1.11(0.97,1.27)	0.139555	0.186702	1.01(0.95,1.08)	0.770733
	7	158625220	cg04677581			0.98(0.92,1.06)	0.657786	0.418964	1.06(0.93,1.2)	0.412583	0.141001	1(0.94,1.07)	0.992435
	19	36233324	cg16927606	TMEM149;TMEM149	1stExon;5'UTR	0.98(0.91,1.06)	0.657871	0.393593	0.94(0.83,1.07)	0.352066	0.141837	0.97(0.91,1.04)	0.388602
	9	131795556	cg14244251			1.02(0.94,1.1)	0.658141	0.419099	1.12(0.96,1.3)	0.139743	0.136012	1.04(0.97,1.11)	0.290463
	22	44576869	cg19863740	PARVG;PARVG;PARVG;PARVG;PARVG;PARVG;PARVG	5'UTR;Body;1stExon;TSS1500;TSS1500;Body;5'UTR	1.02(0.95,1.09)	0.658154	0.311235	NA(NA,NA)	NA	NA	1.02(0.95,1.09)	0.658154
	14	74814251	cg06929324	C14orf115	TSS1500	0.98(0.91,1.06)	0.658385	0.333095	1.02(0.89,1.16)	0.801302	0.166324	0.99(0.93,1.06)	0.793734
	2	101978981	cg16529548	CREG2	Body	0.98(0.91,1.06)	0.658386	0.396892	0.93(0.82,1.05)	0.243249	0.193629	0.97(0.91,1.03)	0.330014
	22	39410068	cg10316474	APOBEC3C	TSS200	0.98(0.9,1.07)	0.658409	0.08578	0.94(0.83,1.07)	0.379103	0.15292	0.97(0.9,1.04)	0.394311
	15	64454941	cg00918794	PPIB	Body	0.98(0.91,1.06)	0.65843	0.339885	0.93(0.82,1.06)	0.284942	0.182434	0.97(0.91,1.03)	0.362816
	12	130142114	cg18758559	TMEM132D	Body	0.98(0.92,1.05)	0.65848	0.328562	1.01(0.89,1.14)	0.919795	0.13692	0.99(0.93,1.05)	0.736755
	12	133177546	cg23828686			0.98(0.92,1.06)	0.65855	0.410336	1.01(0.89,1.14)	0.890922	0.17399	0.99(0.93,1.05)	0.752703
	9	82278827	cg13598109	TLE4	Body	0.99(0.92,1.05)	0.65865	0.369522	1.01(0.9,1.14)	0.876787	0.0642247	0.99(0.94,1.05)	0.75736
	2	233739114	cg17611093	C2orf82	Body	1.02(0.94,1.1)	0.658683	0.342312	0.93(0.82,1.06)	0.278264	0.120103	0.99(0.93,1.06)	0.856296
	16	75287019	cg08774694	BCAR1;BCAR1;BCAR1;BCAR1;BCAR1;BCAR1;BCAR1	Body;5'UTR;Body;Body;TSS1500;TSS1500;Body	0.99(0.92,1.05)	0.658695	0.392828	1.02(0.91,1.16)	0.698641	0.161725	0.99(0.94,1.05)	0.836677
	14	103576463	cg11842450	C14orf73	Body	0.98(0.92,1.06)	0.658715	0.416605	1.06(0.93,1.21)	0.382363	0.176014	1(0.94,1.07)	0.972584
	1	1830693	cg21776599			1.02(0.95,1.09)	0.658729	0.151704	1.07(0.94,1.2)	0.305372	0.196098	1.03(0.97,1.09)	0.37252
	1	112960391	cg14172846	CTTNBP2NL	Body	1.02(0.94,1.1)	0.658781	0.408185	1.13(0.99,1.29)	0.0812387	0.0581634	1.04(0.98,1.11)	0.217927
	3	128523333	cg03623968	RAB7A	Body	0.98(0.91,1.06)	0.658786	0.458013	0.99(0.88,1.12)	0.863947	0.192231	0.99(0.92,1.05)	0.640986
	4	84034390	cg23586595	PLAC8;PLAC8	5'UTR;5'UTR	0.98(0.91,1.06)	0.658801	0.341474	1.01(0.87,1.17)	0.889565	0.108726	0.99(0.93,1.06)	0.743467
	17	25707968	cg06814851			1.02(0.94,1.1)	0.659027	0.240132	1.03(0.9,1.17)	0.684478	0.0600749	1.02(0.95,1.09)	0.556222
	2	172878103	cg21435375	MAP1D	Body	0.98(0.91,1.06)	0.659149	0.39899	1.02(0.9,1.16)	0.717251	0.181321	0.99(0.93,1.06)	0.839407
	6	100895679	cg23720064	SIM1	Body	1.02(0.95,1.09)	0.659183	0.320564	1.05(0.94,1.17)	0.429883	0.195523	1.02(0.97,1.08)	0.430626
	16	51393415	cg27023360			1.02(0.95,1.09)	0.659242	0.309715	0.98(0.86,1.11)	0.73043	0.190196	1.01(0.95,1.07)	0.834094
	17	75181836	cg20337028	SEC14L1;SEC14L1;SEC14L1;SEC14L1;SEC14L1	Body;Body;Body;Body;5'UTR	0.98(0.92,1.06)	0.659264	0.213194	0.93(0.83,1.04)	0.185387	0.193253	0.97(0.91,1.03)	0.287621
	12	54676056	cg09741592	HNRNPA1;HNRPA1L-2;HNRNPA1	Body;Body;Body	0.98(0.91,1.06)	0.659372	0.37856	1.06(0.94,1.2)	0.340886	0.165037	1(0.94,1.07)	0.895227
	2	148778969	cg05218490	ORC4L;ORC4L;ORC4L	5'UTR;TSS1500;TSS1500	1.02(0.94,1.1)	0.659429	0.363118	1.03(0.93,1.13)	0.597913	0.113824	1.02(0.96,1.08)	0.502142
	8	21771540	cg08288130	DOK2	TSS1500	1.02(0.95,1.09)	0.659468	0.416324	1.1(0.97,1.24)	0.121495	0.108293	1.04(0.98,1.1)	0.243882
	6	30168896	cg06400745	TRIM26	5'UTR	0.98(0.91,1.06)	0.659561	0.379765	1.14(1,1.3)	0.0449261	0.161355	1.02(0.96,1.09)	0.541966
	7	30504941	cg19071544	NOD1	5'UTR	1.02(0.95,1.09)	0.659655	0.409031	0.93(0.82,1.04)	0.209482	0.123655	0.99(0.93,1.06)	0.789415
	1	71511514	cg11418303	PTGER3;PTGER3;PTGER3;PTGER3;PTGER3;PTGER3;PTGER3;PTGER3;PTGER3;PTGER3	Body;Body;Body;Body;Body;Body;Body;Body;Body;Body	1.02(0.95,1.09)	0.659704	0.153553	0.97(0.86,1.09)	0.573663	0.100255	1(0.94,1.07)	0.921302
	6	80520743	cg00904622			0.98(0.92,1.06)	0.659831	0.301369	1.03(0.91,1.17)	0.603682	0.143222	1(0.94,1.06)	0.90968
	1	2475961	cg08535779			1.02(0.95,1.09)	0.659884	0.0641571	0.95(0.84,1.08)	0.459678	0.0846225	1(0.94,1.07)	0.991881
	12	115105220	cg14987787			1.02(0.94,1.09)	0.660007	0.308886	1.05(0.94,1.18)	0.36812	0.146568	1.03(0.97,1.09)	0.388769
	15	34330588	cg04315863	AVEN;CHRM5	Body;5'UTR	0.98(0.92,1.06)	0.660163	0.340512	0.9(0.78,1.03)	0.132471	0.173863	0.97(0.91,1.03)	0.286521
	17	57449015	cg13855435	YPEL2	Body	0.98(0.92,1.06)	0.660193	0.414216	1.02(0.89,1.17)	0.790672	0.145082	0.99(0.93,1.05)	0.787822
	7	31980400	cg18699226	PDE1C	Body	0.98(0.92,1.06)	0.660226	0.413873	0.88(0.78,1)	0.0445442	0.1629	0.96(0.9,1.02)	0.166224
	20	55098859	cg00737992	GCNT7;C20orf106	5'UTR;TSS1500	0.98(0.91,1.06)	0.660274	0.255413	1.02(0.9,1.15)	0.790595	0.120865	0.99(0.93,1.06)	0.808687
	3	155422103	cg26690511	PLCH1	TSS200	1.02(0.95,1.09)	0.660285	0.175749	1.07(0.95,1.22)	0.267979	0.173541	1.03(0.97,1.1)	0.349318
	2	20648580	cg25432336	RHOB;RHOB	1stExon;3'UTR	1.02(0.94,1.09)	0.660297	0.399322	0.97(0.86,1.1)	0.6458	0.186064	1(0.94,1.07)	0.890257
	6	34725144	cg05239513	SNRPC;SNRPC;SNRPC	5'UTR;Body;1stExon	1.02(0.95,1.09)	0.66035	0.350469	1.04(0.95,1.13)	0.42513	0.181119	1.02(0.97,1.08)	0.403698
	11	13282917	cg05733463			0.98(0.91,1.06)	0.660424	0.417799	1.04(0.91,1.18)	0.600373	0.157658	1(0.93,1.06)	0.905317
	3	46925524	cg17378686	PTH1R	Body	1.02(0.94,1.1)	0.66043	0.387469	0.89(0.79,1.01)	0.0611352	0.12732	0.98(0.92,1.04)	0.513593
	2	72922245	cg11309785	EXOC6B	Body	0.98(0.91,1.06)	0.660459	0.326514	0.93(0.83,1.05)	0.253515	0.0551106	0.97(0.91,1.03)	0.324219
	7	98871769	cg14606858	MYH16	Body	1.02(0.95,1.09)	0.660483	0.417985	0.93(0.81,1.07)	0.308152	0.0559362	1(0.94,1.06)	0.939158
	6	15505094	cg18188328	JARID2	Body	0.98(0.91,1.06)	0.660497	0.391147	1.1(0.97,1.24)	0.156126	0.190157	1.01(0.95,1.08)	0.736742
	2	74645699	cg17961057	C2orf81	TSS1500	0.98(0.91,1.06)	0.660585	0.271912	0.97(0.86,1.1)	0.632663	0.193551	0.98(0.92,1.04)	0.533836
	3	194120023	cg05323324	GP5	TSS200	0.98(0.92,1.06)	0.660664	0.340218	1.11(0.98,1.27)	0.111781	0.196992	1.01(0.95,1.08)	0.710312
	7	138310864	cg17173451	SVOPL;SVOPL	Body;Body	1.02(0.94,1.09)	0.660682	0.420438	0.98(0.86,1.11)	0.761468	0.177442	1.01(0.95,1.07)	0.81871
	17	30591837	cg10057879	RHBDL3	TSS1500	0.98(0.92,1.06)	0.660714	0.2672	1.02(0.89,1.16)	0.793791	0.160253	0.99(0.93,1.06)	0.790177
	11	6767826	cg24135977			1.02(0.94,1.09)	0.66085	0.408593	1.04(0.92,1.18)	0.513107	0.0697302	1.02(0.96,1.09)	0.475241
	1	109756118	cg13619408	SARS	TSS1500	0.98(0.91,1.06)	0.660864	0.41774	0.98(0.86,1.1)	0.702317	0.193689	0.98(0.92,1.05)	0.56701
	14	74409552	cg16713889	FAM161B	Body	0.98(0.92,1.06)	0.660951	0.392151	0.97(0.86,1.11)	0.691551	0.0776535	0.98(0.92,1.04)	0.564245
	7	30492160	cg26752613	NOD1	Body	0.98(0.92,1.06)	0.660987	0.313	1.06(0.92,1.21)	0.412518	0.0333266	1(0.94,1.06)	0.99085
	17	15797096	cg03845941			1.02(0.95,1.09)	0.66101	0.410454	1.07(0.93,1.24)	0.351609	0.18499	1.03(0.96,1.1)	0.418836
	14	103590195	cg10367412			0.98(0.92,1.06)	0.661088	0.390415	0.89(0.77,1.02)	0.0860087	0.191702	0.96(0.9,1.03)	0.240682
	2	43195545	cg12079904			0.98(0.92,1.06)	0.66131	0.419207	1.04(0.92,1.18)	0.491643	0.173703	1(0.94,1.06)	0.972158
	22	50482925	cg05840541	TTLL8	Body	0.98(0.92,1.06)	0.661495	0.413225	0.95(0.84,1.08)	0.462372	0.197682	0.98(0.92,1.04)	0.457743
	16	4366839	cg09737078			1.02(0.94,1.09)	0.6616	0.367973	1.11(0.98,1.26)	0.105444	0.203857	1.04(0.98,1.11)	0.230206
	14	78447983	cg14342528			0.98(0.92,1.06)	0.661642	0.417446	1.04(0.92,1.19)	0.502294	0.197549	1(0.94,1.06)	0.954233
	11	33183473	cg27308504	CSTF3;CSTF3;CSTF3	TSS1500;TSS1500;TSS1500	1.02(0.94,1.09)	0.661705	0.290799	0.94(0.82,1.07)	0.352082	0.0730175	1(0.94,1.06)	0.950061
	1	247712140	cg03343128	C1orf150	TSS1500	1.02(0.95,1.09)	0.66174	0.419981	1.13(1.01,1.26)	0.0364733	0.0041419	1.05(0.99,1.11)	0.133748
	12	115131421	cg00507008			0.98(0.91,1.06)	0.661767	0.214987	1.01(0.88,1.15)	0.928162	0.197524	0.99(0.93,1.05)	0.735222
	10	1383845	cg10435021	ADARB2	Body	0.98(0.92,1.06)	0.661808	0.35554	0.97(0.85,1.1)	0.631161	0.134528	0.98(0.92,1.04)	0.538754
	4	107237183	cg00230271	TBCK;TBCK;AIMP1;AIMP1;TBCK;TBCK;TBCK;AIMP1;TBCK;AIMP1;TBCK	1stExon;1stExon;5'UTR;1stExon;1stExon;5'UTR;5'UTR;TSS1500;5'UTR;5'UTR;5'UTR	0.98(0.91,1.06)	0.661932	0.413147	1(0.88,1.13)	0.944355	0.0513406	0.99(0.93,1.05)	0.681088
	2	43041125	cg18739675			1.02(0.94,1.1)	0.661945	0.380508	0.92(0.8,1.05)	0.202121	0.163425	0.99(0.93,1.06)	0.807858
	7	155286861	cg14211598			1.02(0.94,1.09)	0.661978	0.411719	1.05(0.92,1.2)	0.462407	0.181474	1.02(0.96,1.09)	0.461578
	5	81692895	cg02052531			1.02(0.94,1.1)	0.662012	0.341297	0.99(0.88,1.12)	0.859802	0.0223095	1.01(0.95,1.08)	0.784048
	2	160491979	cg08287940			1.02(0.94,1.1)	0.662191	0.40903	1.03(0.92,1.16)	0.595988	0.185522	1.02(0.96,1.09)	0.513335
	2	233981885	cg22666015	INPP5D;INPP5D	Body;Body	0.98(0.91,1.06)	0.662323	0.425174	1.01(0.88,1.15)	0.914721	0.14219	0.99(0.93,1.06)	0.74126
	10	519456	cg03229242	DIP2C	Body	0.98(0.92,1.06)	0.662336	0.419182	0.95(0.84,1.08)	0.457889	0.0213788	0.98(0.92,1.04)	0.454039
	1	235091187	cg05926640			1.02(0.94,1.1)	0.66241	0.361119	0.96(0.85,1.09)	0.569089	0.193633	1(0.94,1.07)	0.935025
	2	84433405	cg11412468			1.02(0.94,1.09)	0.662435	0.337117	1.01(0.89,1.15)	0.839786	0.176384	1.02(0.95,1.08)	0.632282
	15	92486438	cg04200243	SLCO3A1;SLCO3A1	Body;Body	1.02(0.95,1.09)	0.662523	0.356698	0.97(0.86,1.1)	0.66047	0.197151	1(0.94,1.07)	0.875847
	11	60739019	cg26427109	CD6	TSS200	0.98(0.91,1.06)	0.662807	0.380203	0.99(0.88,1.13)	0.910513	0.014646	0.99(0.92,1.05)	0.668303
	1	117047015	cg14166209			1.02(0.94,1.1)	0.662885	0.4186	0.85(0.75,0.97)	0.0123056	0.0829591	0.97(0.91,1.04)	0.369116
	1	161169164	cg11801851	NDUFS2;NDUFS2;ADAMTS4	5'UTR;1stExon;TSS1500	0.99(0.94,1.04)	0.662898	0.293926	1.1(0.93,1.3)	0.284242	0.148476	1(0.95,1.05)	0.913311
	17	4614422	cg03543600	ARRB2;ARRB2	Body;Body	0.98(0.92,1.06)	0.662919	0.359275	0.9(0.76,1.05)	0.181168	0.183281	0.97(0.91,1.03)	0.344561
	16	51575701	cg26981268			0.98(0.92,1.06)	0.662955	0.164216	1.04(0.91,1.18)	0.555112	0.0292397	1(0.94,1.06)	0.922466
	2	102316442	cg03974193	MAP4K4;MAP4K4;MAP4K4	Body;Body;Body	0.98(0.92,1.06)	0.662984	0.386971	1.06(0.94,1.2)	0.365786	0.092358	1(0.94,1.07)	0.946314
	6	31692234	cg07739478	C6orf25;C6orf25;C6orf25;C6orf25;C6orf25;C6orf25	Body;Body;Body;Body;Body;Body	1.02(0.94,1.1)	0.663126	0.374891	1.05(0.92,1.2)	0.440329	0.202671	1.03(0.96,1.09)	0.445044
	12	133056941	cg18791991			1.02(0.95,1.09)	0.663138	0.391311	1.05(0.92,1.19)	0.471953	0.195158	1.02(0.96,1.09)	0.466136
	5	96380418	cg17540806			1.02(0.95,1.09)	0.663185	0.358816	1.08(0.94,1.24)	0.274194	0.185849	1.03(0.97,1.09)	0.381737
	6	137544615	cg00638845			0.99(0.93,1.05)	0.66326	0.230819	0.93(0.84,1.02)	0.124694	0.196114	0.97(0.92,1.02)	0.229463
	6	16129570	cg27408887	MYLIP	1stExon	1.02(0.95,1.09)	0.66338	0.384396	0.97(0.85,1.09)	0.580864	0.100974	1(0.94,1.07)	0.921816
	1	86047433	cg11750851	CYR61	Body	0.98(0.92,1.06)	0.66342	0.397526	1.06(0.93,1.21)	0.366607	0.084509	1(0.94,1.07)	0.957779
	1	228652338	cg03041738			1.01(0.95,1.08)	0.663481	0.427856	0.98(0.85,1.11)	0.713522	0.190299	1.01(0.95,1.07)	0.818445
	16	88495352	cg26700277	ZNF469	1stExon	0.98(0.92,1.06)	0.663486	0.230333	0.94(0.84,1.05)	0.246991	0.0505052	0.97(0.91,1.03)	0.320672
	15	74465558	cg15480336	ISLR;ISLR	TSS1500;TSS1500	1.02(0.95,1.09)	0.663607	0.307139	1.02(0.89,1.15)	0.803443	0.188028	1.02(0.95,1.08)	0.616306
	4	1047097	cg09755784			0.98(0.91,1.06)	0.663664	0.391734	0.97(0.87,1.08)	0.548336	0.151373	0.98(0.92,1.04)	0.481285
	8	134105078	cg08911152	TG;SLA;SLA	Body;Body;5'UTR	1.02(0.95,1.09)	0.663717	0.416673	1.06(0.94,1.18)	0.35834	0.177617	1.03(0.97,1.09)	0.399893
	1	32572611	cg20633875	KPNA6	TSS1500	1.02(0.94,1.1)	0.663757	0.475586	0.97(0.86,1.1)	0.6285	0.19022	1(0.94,1.07)	0.910111
	5	61601647	cg01964850	KIF2A;KIF2A	TSS1500;TSS1500	0.98(0.9,1.07)	0.663822	0.385253	1.02(0.91,1.15)	0.732377	0.0229922	0.99(0.93,1.07)	0.887192
	11	8289620	cg27376683			1.02(0.94,1.1)	0.663923	0.200814	1.05(0.93,1.18)	0.471724	0.144505	1.03(0.96,1.1)	0.451468
	12	122986080	cg10857250	ZCCHC8	TSS1500	1.02(0.95,1.09)	0.66394	0.283198	1.07(0.95,1.21)	0.270687	0.191097	1.03(0.97,1.09)	0.356448
	1	2804835	cg21691065			1.02(0.95,1.09)	0.663981	0.351122	1.07(0.94,1.2)	0.304015	0.10519	1.03(0.97,1.09)	0.377701
	1	2336575	cg07220650	PEX10;RER1;PEX10	3'UTR;3'UTR;3'UTR	1.02(0.95,1.09)	0.663996	0.412828	1.04(0.92,1.18)	0.549948	0.165101	1.02(0.96,1.09)	0.501618
	6	46138957	cg01609559	ENPP5	TSS1500	1.02(0.95,1.09)	0.664045	0.404052	1.06(0.99,1.13)	0.120901	0.188477	1.04(0.99,1.09)	0.158147
	10	74033756	cg18605441	DDIT4;DDIT4	1stExon;5'UTR	1.02(0.95,1.09)	0.664116	0.384387	0.92(0.81,1.05)	0.227554	0.171099	0.99(0.93,1.06)	0.85108
	8	36942104	cg26883840			0.98(0.91,1.06)	0.664193	0.390355	1.01(0.89,1.15)	0.864863	0.0825439	0.99(0.93,1.06)	0.775073
	10	71892694	cg15779600	AIFM2	TSS200	1.02(0.94,1.09)	0.664214	0.411424	1.16(1.03,1.3)	0.0121985	0.165058	1.06(0.99,1.12)	0.0831828
	11	113577434	cg23871994	TMPRSS5	TSS1500	0.98(0.92,1.06)	0.664235	0.412567	0.99(0.88,1.13)	0.913159	0.185025	0.99(0.93,1.05)	0.66661
	19	19754475	cg09437885	GMIP	TSS200	0.98(0.92,1.06)	0.664244	0.364989	0.99(0.9,1.09)	0.857785	0.14055	0.99(0.93,1.04)	0.648904
	3	142165032	cg07140459	XRN1;XRN1	Body;Body	1.02(0.95,1.09)	0.664469	0.209577	1(0.89,1.14)	0.937868	0.0156899	1.01(0.95,1.08)	0.677656
	6	33048310	cg13349035	HLA-DPB1	Body	0.98(0.92,1.06)	0.664483	0.385441	1.14(1,1.29)	0.0475287	0.170316	1.02(0.96,1.08)	0.554602
	17	46834635	cg22678083			1.02(0.95,1.09)	0.664591	0.350459	1.05(0.92,1.2)	0.458216	0.192201	1.02(0.96,1.09)	0.467423
	11	968423	cg05279137	AP2A2	Body	0.98(0.92,1.06)	0.66463	0.388273	0.97(0.86,1.09)	0.592492	0.205248	0.98(0.92,1.04)	0.516112
	2	40009501	cg08160072			0.98(0.91,1.06)	0.66465	0.360337	0.9(0.8,1.02)	0.111948	0.00773117	0.96(0.9,1.03)	0.237934
	6	168418439	cg12707343	KIF25;KIF25	TSS200;TSS200	0.98(0.92,1.06)	0.664668	0.344111	0.88(0.8,0.98)	0.0175414	0.0216449	0.95(0.9,1.01)	0.0888969
	14	23938846	cg26122402	NGDN;NGDN	TSS200;TSS200	0.98(0.92,1.06)	0.664728	0.327235	1.03(0.94,1.13)	0.50788	0.191703	1(0.95,1.06)	0.936368
	1	59193388	cg13432945			1.02(0.95,1.09)	0.66481	0.403448	0.89(0.8,0.99)	0.0395869	0.154656	0.98(0.92,1.04)	0.448132
	11	47024513	cg18033092	C11orf49;C11orf49;C11orf49;C11orf49	Body;Body;Body;Body	0.98(0.91,1.06)	0.665071	0.377458	0.99(0.87,1.11)	0.806954	0.144595	0.98(0.92,1.05)	0.619324
	2	242759635	cg25482755			1.02(0.95,1.09)	0.665168	0.409269	0.99(0.87,1.11)	0.809937	0.191992	1.01(0.95,1.07)	0.798339
	3	71180064	cg18166376	FOXP1	Body	0.98(0.91,1.06)	0.66522	0.360167	0.96(0.85,1.1)	0.566684	0.185761	0.98(0.92,1.04)	0.509785
	13	113384048	cg00281664	ATP11A;ATP11A	Body;Body	1.02(0.94,1.09)	0.665375	0.406172	1.1(0.96,1.26)	0.168208	0.177522	1.04(0.97,1.1)	0.298016
	1	3209910	cg14659814	PRDM16;PRDM16	Body;Body	0.98(0.92,1.06)	0.665445	0.350237	1.06(0.92,1.22)	0.416169	0.147538	1(0.94,1.07)	0.990906
	10	131764419	cg25221239			0.98(0.91,1.06)	0.665457	0.397195	1.04(0.92,1.18)	0.565425	0.0467244	1(0.94,1.06)	0.941909
	11	79152969	cg00908927	ODZ4	TSS1500	1.02(0.95,1.09)	0.665637	0.359751	1(0.88,1.13)	0.980596	0.196368	1.01(0.95,1.08)	0.717411
	6	30881658	cg26860970	VARS2;VARS2;VARS2;GTF2H4	TSS1500;TSS1500;TSS1500;Body	0.98(0.91,1.06)	0.665819	0.21317	1.09(0.96,1.24)	0.180768	0.147442	1.01(0.95,1.08)	0.770659
	10	121271663	cg17804342	RGS10;RGS10	Body;Body	0.98(0.92,1.06)	0.665914	0.26781	0.97(0.85,1.11)	0.652908	0.182503	0.98(0.92,1.04)	0.553415
	16	56710256	cg08302771	MT1IP	Body	0.98(0.91,1.06)	0.665941	0.344355	1.04(0.92,1.18)	0.506782	0.185252	1(0.94,1.07)	0.9792
	13	45909283	cg10521147			0.99(0.92,1.05)	0.665972	0.403242	1.02(0.9,1.15)	0.770639	0.158005	0.99(0.94,1.05)	0.809363
	12	45609757	cg21705221	ANO6;ANO6;PLEKHA9;ANO6;PLEKHA9	TSS200;TSS200;5'UTR;TSS200;1stExon	0.99(0.92,1.05)	0.665996	0.423102	0.96(0.86,1.08)	0.545478	0.182393	0.98(0.93,1.04)	0.502113
	10	94353331	cg25494789	KIF11	Body	1.01(0.95,1.08)	0.666135	0.37701	0.95(0.84,1.07)	0.366363	0.184626	1(0.94,1.06)	0.956335
	19	17488281	cg18302786	PLVAP	TSS200	1.02(0.95,1.09)	0.666209	0.417946	0.9(0.79,1.01)	0.0837783	0.198629	0.98(0.93,1.05)	0.63041
	2	134786158	cg03454425			1.02(0.95,1.09)	0.666217	0.345823	1.06(0.93,1.2)	0.395246	0.191894	1.03(0.96,1.09)	0.424106
	3	128914668	cg00221718			1.02(0.95,1.09)	0.666258	0.272079	1.1(0.98,1.25)	0.112775	0.0968421	1.04(0.98,1.1)	0.241628
	14	75764329	cg16786178			1.02(0.94,1.1)	0.666403	0.4139	0.98(0.86,1.11)	0.738394	0.19231	1.01(0.94,1.07)	0.842777
	5	76114373	cg24573501	F2RL1	TSS1500	0.98(0.91,1.06)	0.666423	0.416138	1.05(0.96,1.15)	0.281697	0.171886	1.01(0.95,1.07)	0.727891
	15	67006698	cg02013741	SMAD6;SMAD6;SMAD6	Body;Body;Body	1.02(0.95,1.09)	0.666521	0.387154	0.97(0.86,1.1)	0.676784	0.058239	1.01(0.95,1.07)	0.867972
	1	249120106	cg24360513	SH3BP5L;SH3BP5L	5'UTR;1stExon	0.98(0.91,1.06)	0.666682	0.406178	1.1(0.99,1.24)	0.088783	0.0056687	1.02(0.96,1.08)	0.565103
	10	31604348	cg09968147			0.98(0.92,1.06)	0.666706	0.419386	0.93(0.82,1.05)	0.238248	0.0284425	0.97(0.91,1.03)	0.337979
	6	33132192	cg14147420	COL11A2;COL11A2;COL11A2	Body;Body;Body	1.02(0.94,1.1)	0.666775	0.195607	0.97(0.86,1.1)	0.66648	0.189382	1(0.94,1.07)	0.8907
	10	133947786	cg19134728	JAKMIP3	Body	0.98(0.92,1.06)	0.666799	0.390088	0.92(0.82,1.04)	0.179183	0.188829	0.97(0.91,1.03)	0.293031
	20	55975578	cg00186499	RBM38;RBM38	Body;Body	1.02(0.94,1.09)	0.666992	0.187536	1.04(0.92,1.19)	0.505055	0.194845	1.02(0.96,1.09)	0.479589
	16	10647275	cg09712682	EMP2	5'UTR	1.02(0.95,1.09)	0.667007	0.384753	1.23(1.1,1.39)	0.000538324	0.175205	1.07(1,1.13)	0.0352918
	2	224810846	cg09483043	WDFY1	TSS1500	0.98(0.91,1.06)	0.667128	0.249717	1.03(0.91,1.18)	0.621201	0.205786	1(0.93,1.06)	0.894038
	10	74386200	cg04826279	CBARA1	TSS1500	0.98(0.92,1.06)	0.66713	0.289462	1.02(0.9,1.14)	0.803246	0.167935	0.99(0.93,1.06)	0.810773
	2	8116953	cg20201402	LOC339788	TSS200	0.98(0.92,1.06)	0.667135	0.380867	0.95(0.85,1.06)	0.334514	0.0162609	0.97(0.92,1.03)	0.369704
	3	58318267	cg13750441	PXK	TSS1500	0.98(0.92,1.06)	0.667228	0.27186	0.99(0.88,1.13)	0.920405	0.171756	0.99(0.93,1.05)	0.672647
	12	95867808	cg17885031	METAP2	TSS200	0.98(0.92,1.06)	0.667505	0.377954	0.98(0.88,1.1)	0.773307	0.194333	0.98(0.93,1.05)	0.605026
	9	131683312	cg13613439	PHYHD1;PHYHD1;PHYHD1;PHYHD1;PHYHD1	1stExon;5'UTR;1stExon;TSS1500;5'UTR	1.02(0.95,1.09)	0.66771	0.349747	0.98(0.87,1.1)	0.720501	0.176739	1.01(0.95,1.07)	0.860618
	2	86255804	cg24062526	POLR1A	Body	1.02(0.94,1.1)	0.667877	0.391479	0.97(0.88,1.07)	0.543388	0.111411	1(0.94,1.06)	0.956998
	12	56414508	cg20054248	IKZF4	TSS200	1.02(0.94,1.09)	0.6679	0.391651	0.91(0.8,1.04)	0.173838	0.118723	0.99(0.93,1.06)	0.772165
	6	108489064	cg08946601	NR2E1	Body	1.02(0.94,1.09)	0.667912	0.367788	1(0.87,1.13)	0.945906	0.140118	1.01(0.95,1.08)	0.734148
	20	60990649	cg00552868	C20orf151	Body	0.99(0.92,1.05)	0.667966	0.292244	0.98(0.86,1.11)	0.751998	0.197402	0.98(0.93,1.04)	0.598005
	16	2055684	cg08576185	ZNF598	Body	1.02(0.94,1.1)	0.668068	0.261993	0.97(0.85,1.1)	0.595813	0.0971335	1(0.94,1.07)	0.914838
	15	96901342	cg04675502			0.98(0.91,1.06)	0.668101	0.416567	0.9(0.79,1.03)	0.13149	0.1767	0.96(0.9,1.03)	0.263079
	7	134464288	cg09337852	CALD1;CALD1;CALD1;CALD1;CALD1;CALD1	5'UTR;1stExon;1stExon;1stExon;5'UTR;5'UTR	0.98(0.91,1.06)	0.668331	0.373169	1.05(0.92,1.2)	0.438529	0.156386	1(0.94,1.07)	0.992703
	19	48918712	cg25781595	GRIN2D	Body	1.02(0.95,1.09)	0.668551	0.332384	1.06(0.92,1.24)	0.416141	0.126459	1.02(0.96,1.09)	0.462122
	6	31669485	cg19713109	BAT5	Body	1.02(0.94,1.11)	0.668563	0.292232	0.93(0.82,1.05)	0.226868	0.146382	0.99(0.92,1.06)	0.744465
	8	28560637	cg26001764	EXTL3	5'UTR	1.02(0.94,1.1)	0.668736	0.382603	1.3(1.13,1.5)	0.000232541	0.0505388	1.08(1.01,1.15)	0.0327344
	10	105595043	cg02722808	SH3PXD2A	Body	0.98(0.91,1.06)	0.668846	0.406254	1.1(0.97,1.25)	0.143216	0.112022	1.01(0.95,1.08)	0.714242
	17	56359578	cg04988978	MPO	TSS1500	0.98(0.91,1.06)	0.668862	0.406395	0.93(0.82,1.06)	0.29705	0.186613	0.97(0.91,1.04)	0.374298
	19	31845685	cg11990334			0.98(0.92,1.06)	0.668929	0.386109	0.99(0.88,1.12)	0.872817	0.113149	0.99(0.93,1.05)	0.653142
	1	55247140	cg19022697	TTC22	Body	0.98(0.91,1.06)	0.668984	0.335718	1.05(0.92,1.2)	0.447318	0.193853	1(0.94,1.07)	0.997148
	5	1479969	cg19756358	LPCAT1	Body	1.02(0.95,1.09)	0.668986	0.228989	1.02(0.91,1.16)	0.699371	0.153897	1.02(0.96,1.08)	0.571847
	14	77536428	cg18991449			1.02(0.94,1.09)	0.668991	0.348001	1.01(0.89,1.14)	0.88967	0.0745047	1.01(0.95,1.08)	0.66237
	3	9851850	cg01423563	TTLL3	TSS200	0.98(0.91,1.06)	0.669204	0.175442	0.95(0.83,1.08)	0.398908	0.139002	0.97(0.91,1.04)	0.425757
	10	27968396	cg16327228	MKX	Body	0.98(0.92,1.06)	0.669308	0.289448	0.99(0.87,1.12)	0.850005	0.170849	0.99(0.93,1.05)	0.642074
	15	30110856	cg23733029	TJP1;TJP1	Body;Body	1.02(0.94,1.09)	0.66932	0.414906	0.98(0.87,1.11)	0.760004	0.199829	1.01(0.95,1.07)	0.831313
	16	1093823	cg10129154			1.01(0.95,1.09)	0.669336	0.338372	1(0.9,1.12)	0.997657	0.115525	1.01(0.95,1.07)	0.716624
	11	2322741	cg00041575	C11orf21;TSPAN32;C11orf21	Body;TSS1500;Body	1.01(0.95,1.08)	0.669374	0.410411	1.04(0.92,1.17)	0.524179	0.189301	1.02(0.96,1.08)	0.497926
	20	35171919	cg10259004	MYL9;MYL9	5'UTR;5'UTR	0.98(0.92,1.06)	0.669434	0.367896	0.95(0.84,1.09)	0.466059	0.197866	0.98(0.92,1.04)	0.4662
	2	3199889	cg09976369	TSSC1	Body	0.98(0.92,1.06)	0.66959	0.410261	0.97(0.86,1.1)	0.670001	0.179071	0.98(0.92,1.04)	0.558848
	11	44820674	cg13989519	TSPAN18	5'UTR	0.98(0.92,1.06)	0.669595	0.391705	0.98(0.86,1.12)	0.800155	0.168216	0.98(0.92,1.05)	0.620007
	6	90062879	cg16124337	UBE2J1	TSS1500	1.02(0.94,1.09)	0.669705	0.234769	0.83(0.72,0.97)	0.0173751	0.0461685	0.98(0.92,1.04)	0.510517
	10	81003020	cg02283485	ZMIZ1	Body	1.02(0.94,1.1)	0.669721	0.417916	1.01(0.9,1.14)	0.831221	0.161828	1.02(0.95,1.08)	0.634845
	1	231295910	cg21159068			1.02(0.95,1.09)	0.669739	0.355538	1.06(0.94,1.2)	0.31778	0.0808295	1.03(0.97,1.09)	0.379533
	7	76033795	cg06959773	SRCRB4D;ZP3	5'UTR;5'UTR	1.02(0.95,1.09)	0.669971	0.399977	1.04(0.92,1.18)	0.542409	0.0950275	1.02(0.96,1.09)	0.502455
	11	2698623	cg06294475	KCNQ1;KCNQ1OT1;KCNQ1	Body;Body;Body	1.02(0.94,1.09)	0.670053	0.301521	0.99(0.88,1.12)	0.881904	0.150813	1.01(0.95,1.08)	0.77116
	4	187887005	cg24874828			1.02(0.95,1.09)	0.670062	0.133944	1(0.88,1.14)	0.954729	0.0144306	1.01(0.95,1.08)	0.689404
	2	238644583	cg23393593	LRRFIP1;LRRFIP1;LRRFIP1;LRRFIP1;LRRFIP1	Body;Body;Body;Body;Body	0.98(0.92,1.06)	0.670135	0.263735	0.98(0.88,1.09)	0.730311	0.0739831	0.98(0.93,1.04)	0.584778
	5	851183	cg14845909	ZDHHC11	TSS200	1.02(0.95,1.09)	0.670137	0.422133	1(0.89,1.13)	0.978872	0.1217	1.01(0.95,1.08)	0.702292
	22	29876945	cg23353952	NEFH	1stExon	0.98(0.92,1.06)	0.670156	0.411431	0.99(0.87,1.14)	0.929447	0.197524	0.99(0.93,1.05)	0.675162
	15	68958534	cg02793162	CORO2B	Body	1.02(0.94,1.09)	0.670176	0.192608	1.08(0.95,1.22)	0.232402	0.194843	1.03(0.97,1.1)	0.329694
	5	133591209	cg02441103			0.98(0.92,1.06)	0.670308	0.422641	1.03(0.91,1.17)	0.630628	0.028741	1(0.94,1.06)	0.890973
	6	150311869	cg00274279			0.98(0.91,1.06)	0.670361	0.418225	0.97(0.86,1.09)	0.599327	0.173352	0.98(0.92,1.04)	0.520807
	6	143167279	cg13829419	HIVEP2	5'UTR	1.02(0.95,1.09)	0.670465	0.41181	0.91(0.8,1.03)	0.123725	0.204043	0.99(0.93,1.05)	0.684759
	1	33694609	cg20156985			0.98(0.91,1.06)	0.670476	0.433922	1.03(0.91,1.17)	0.590003	0.171753	1(0.94,1.06)	0.929767
	16	30484218	cg14176836	ITGAL;ITGAL	1stExon;1stExon	1.01(0.95,1.09)	0.67052	0.363242	1.11(0.99,1.24)	0.0726642	0.0564599	1.04(0.98,1.1)	0.200834
	5	6379108	cg07730848	MED10	TSS1500	1.02(0.95,1.09)	0.670613	0.405095	1.09(0.97,1.21)	0.153886	0.177149	1.04(0.97,1.1)	0.260067
	8	117682246	cg24147840	EIF3H	Body	1.02(0.95,1.09)	0.670628	0.379726	0.98(0.87,1.11)	0.743719	0.0414143	1.01(0.95,1.07)	0.835895
	16	90096545	cg06256880	C16orf3;GAS8;GAS8	TSS1500;Body;Body	1.02(0.95,1.09)	0.670696	0.393153	0.98(0.87,1.12)	0.803561	0.193107	1.01(0.95,1.07)	0.802158
	19	19322902	cg17767542	NCAN	5'UTR	1.02(0.94,1.1)	0.670702	0.29635	1.16(1.03,1.3)	0.0115529	0.196234	1.06(0.99,1.13)	0.0807744
	16	89124336	cg00979553			0.98(0.91,1.06)	0.670708	0.415004	1.11(0.97,1.26)	0.121242	0.195665	1.01(0.95,1.08)	0.687179
	1	94534645	cg01807748	ABCA4	Body	0.99(0.92,1.05)	0.670767	0.324218	0.97(0.86,1.1)	0.629998	0.151901	0.98(0.93,1.04)	0.544936
	2	176990921	cg22356722			1.02(0.95,1.09)	0.670772	0.326286	1.06(0.94,1.2)	0.344013	0.184337	1.03(0.97,1.09)	0.399853
	8	71316013	cg23239842	NCOA2;NCOA2	5'UTR;1stExon	0.98(0.92,1.06)	0.670782	0.222509	0.94(0.83,1.07)	0.342966	0.129997	0.97(0.92,1.04)	0.404261
	17	25930094	cg15089742	KSR1	Body	1.02(0.94,1.09)	0.67084	0.168778	0.94(0.82,1.07)	0.312384	0.198892	1(0.93,1.06)	0.896088
	2	71133502	cg11877061	VAX2	Body	1.02(0.94,1.1)	0.671012	0.324048	1.04(0.92,1.18)	0.501281	0.18984	1.02(0.96,1.09)	0.476426
	5	3606795	cg15416279			0.98(0.91,1.06)	0.671038	0.413255	0.9(0.79,1.03)	0.133781	0.0878584	0.96(0.9,1.03)	0.269889
	19	38754529	cg19261810	SPINT2;SPINT2	TSS1500;TSS1500	0.98(0.91,1.06)	0.671061	0.416838	0.87(0.77,0.99)	0.0283615	0.165725	0.95(0.9,1.02)	0.139233
	4	84257153	cg03321813	HPSE;HPSE;HPSE	TSS1500;TSS1500;TSS1500	1.02(0.94,1.09)	0.671161	0.378301	1.07(0.94,1.22)	0.293648	0.187953	1.03(0.97,1.1)	0.372453
	6	32938475	cg02270108	BRD2;BRD2	TSS1500;5'UTR	0.98(0.91,1.06)	0.671214	0.323308	0.98(0.88,1.1)	0.749152	0.0577657	0.98(0.92,1.05)	0.595495
	6	113952661	cg05117638			0.98(0.92,1.06)	0.671255	0.252044	0.96(0.86,1.09)	0.541582	0.0940517	0.98(0.92,1.04)	0.496331
	3	52813833	cg11163571	ITIH1;ITIH1;ITIH1;ITIH1	TSS200;TSS200;Body;Body	0.98(0.92,1.06)	0.671276	0.390713	1.02(0.9,1.15)	0.798845	0.160787	0.99(0.93,1.06)	0.810328
	3	52090647	cg22450923	DUSP7	TSS200	1.02(0.95,1.09)	0.671559	0.419375	0.96(0.84,1.08)	0.463761	0.178594	1(0.94,1.06)	0.999922
	15	34332433	cg10772974	AVEN;CHRM5	TSS1500;5'UTR	1.02(0.95,1.09)	0.671588	0.365973	1.07(0.95,1.2)	0.291932	0.186653	1.03(0.97,1.09)	0.366744
	7	99970074	cg23365392	PILRA;PILRA;PILRA	TSS1500;TSS1500;TSS1500	1.02(0.94,1.1)	0.671606	0.408897	1(0.89,1.13)	0.954476	0.143619	1.01(0.95,1.08)	0.697851
	15	28341980	cg15278646	OCA2	5'UTR	0.98(0.91,1.06)	0.671868	0.3939	0.95(0.84,1.08)	0.427351	0.186616	0.98(0.92,1.04)	0.445424
	17	79377850	cg01623261	BAHCC1	Body	0.99(0.92,1.06)	0.671871	0.428106	0.87(0.77,0.97)	0.0165582	0.159947	0.95(0.9,1.01)	0.109521
	7	66093826	cg16466635	KCTD7;KCTD7	TSS200;TSS200	0.98(0.92,1.06)	0.672147	0.325401	0.93(0.82,1.05)	0.241349	0.175418	0.97(0.91,1.03)	0.341788
	15	63248230	cg13916146			1.02(0.94,1.09)	0.672213	0.355064	0.89(0.79,1.02)	0.0845589	0.163855	0.98(0.92,1.05)	0.628127
	5	175815541	cg04834534	NOP16;HIGD2A	TSS200;TSS1500	0.98(0.92,1.06)	0.672375	0.375332	0.89(0.78,1.02)	0.101517	0.185277	0.96(0.9,1.03)	0.256296
	10	86056416	cg05411594			0.98(0.92,1.06)	0.672482	0.407198	1.03(0.9,1.17)	0.693412	0.0667221	0.99(0.93,1.06)	0.85531
	3	119071213	cg21904489	CDGAP	Body	0.98(0.92,1.06)	0.672492	0.310031	1.03(0.9,1.16)	0.69744	0.172709	0.99(0.93,1.06)	0.863503
	10	79627932	cg05445097	DLG5	Body	0.98(0.91,1.07)	0.67252	0.368148	0.95(0.85,1.07)	0.389669	0.0600101	0.97(0.91,1.04)	0.402421
	21	47813025	cg02959939	PCNT	Body	1.02(0.94,1.09)	0.672639	0.460978	0.97(0.87,1.09)	0.614441	0.175195	1(0.94,1.06)	0.938455
	20	44567534	cg13604649	PCIF1	5'UTR	0.98(0.9,1.07)	0.672841	0.070401	1.06(0.91,1.23)	0.460491	0.045563	1(0.93,1.07)	0.988282
	20	57583195	cg09315134	CTSZ	TSS1500	0.98(0.92,1.06)	0.672906	0.24939	0.94(0.84,1.06)	0.346553	0.0508053	0.97(0.91,1.04)	0.396921
	7	66747538	cg00423702			1.02(0.94,1.09)	0.67293	0.406875	1.08(0.95,1.22)	0.226426	0.186853	1.03(0.97,1.1)	0.33074
	14	94577039	cg03447547	IFI27;IFI27	TSS200;TSS200	0.98(0.92,1.06)	0.672975	0.41389	0.96(0.85,1.08)	0.463629	0.0489569	0.98(0.92,1.04)	0.462726
	14	75115531	cg14334338			0.98(0.92,1.06)	0.673047	0.432141	0.92(0.81,1.05)	0.204978	0.198465	0.97(0.91,1.03)	0.322362
	22	50710746	cg22416596			1.02(0.94,1.1)	0.673354	0.412227	0.98(0.86,1.11)	0.738696	0.182416	1.01(0.94,1.07)	0.850011
	15	91126012	cg15029935	CRTC3;CRTC3	Body;Body	1.02(0.94,1.09)	0.673357	0.412616	0.95(0.84,1.08)	0.419277	0.164037	1(0.94,1.06)	0.967856
	3	9943848	cg09218250	IL17RE;IL17RE;IL17RE	TSS1500;TSS1500;TSS1500	0.98(0.91,1.06)	0.673459	0.426448	0.93(0.81,1.06)	0.273254	0.0835427	0.97(0.91,1.04)	0.370706
	16	89023389	cg08732950	CBFA2T3	Body	0.98(0.92,1.06)	0.673525	0.417946	0.98(0.86,1.11)	0.725824	0.165534	0.98(0.92,1.05)	0.589693
	1	43205976	cg11075745	CLDN19;CLDN19	TSS200;TSS200	0.98(0.91,1.06)	0.673628	0.393558	1.09(0.94,1.26)	0.260305	0.173188	1(0.94,1.07)	0.895326
	11	69624605	cg12869797			0.98(0.91,1.06)	0.673659	0.41744	0.91(0.8,1.03)	0.131968	0.143948	0.96(0.9,1.03)	0.257188
	11	67243955	cg03567199			0.98(0.92,1.06)	0.673667	0.41276	1.12(0.96,1.31)	0.156906	0.17863	1.01(0.94,1.08)	0.831866
	6	27870695	cg01177470			1.01(0.95,1.09)	0.673719	0.465766	0.99(0.87,1.13)	0.922974	0.0133407	1.01(0.95,1.07)	0.744555
	1	70821806	cg19342782	HHLA3;ANKRD13C;HHLA3;HHLA3;HHLA3	Body;TSS1500;Body;Body;Body	0.99(0.92,1.06)	0.673889	0.249389	0.94(0.83,1.07)	0.363975	0.101368	0.98(0.92,1.04)	0.416001
	11	77301139	cg24715106	AQP11	1stExon	0.98(0.91,1.06)	0.673889	0.400172	0.9(0.78,1.03)	0.116634	0.179924	0.96(0.9,1.03)	0.2583
	11	69278535	cg13684807			1.02(0.94,1.1)	0.673954	0.41351	1.08(0.94,1.23)	0.269313	0.0904582	1.03(0.97,1.1)	0.352795
	11	63687223	cg10321156			1.02(0.94,1.09)	0.674088	0.370383	1.17(1.03,1.32)	0.0183192	0.158107	1.05(0.99,1.12)	0.125173
	2	100689798	cg10140126	AFF3;AFF3	Body;Body	1.02(0.94,1.09)	0.674137	0.412326	0.93(0.82,1.04)	0.209927	0.16531	0.99(0.93,1.05)	0.775941
	16	4579402	cg02642565	C16orf5	5'UTR	1.02(0.94,1.09)	0.67415	0.414646	1.12(0.98,1.27)	0.0899062	0.192624	1.04(0.98,1.11)	0.232572
	10	70289077	cg25565000	SLC25A16	TSS1500	1.02(0.95,1.09)	0.674169	0.406831	0.95(0.84,1.06)	0.342204	0.181312	1(0.94,1.06)	0.885667
	16	86100508	cg09579685			0.98(0.92,1.06)	0.674305	0.394773	1(0.88,1.14)	0.956715	0.18412	0.99(0.93,1.05)	0.733046
	7	27912112	cg04493169	JAZF1	Body	1.02(0.95,1.09)	0.674323	0.418752	1.02(0.9,1.15)	0.788502	0.0896557	1.02(0.95,1.08)	0.618396
	11	61735970	cg24496614	FTH1	TSS1500	0.98(0.92,1.06)	0.674438	0.373986	1.01(0.89,1.15)	0.90225	0.189747	0.99(0.93,1.05)	0.758303
	10	131142880	cg27009439			1.02(0.94,1.09)	0.674559	0.122659	0.97(0.85,1.1)	0.638762	0.117324	1(0.94,1.07)	0.896446
	1	203123144	cg23257225	ADORA1;ADORA1	Body;Body	1.02(0.94,1.1)	0.674585	0.302132	1.11(0.97,1.27)	0.114149	0.167486	1.04(0.97,1.11)	0.250172
	20	62313737	cg11012153	RTEL1;RTEL1	Body;Body	1.02(0.94,1.1)	0.674654	0.394482	1.1(0.96,1.26)	0.182903	0.0429274	1.04(0.97,1.11)	0.3098
	10	44144427	cg05540413	ZNF32;ZNF32	TSS200;TSS1500	0.98(0.92,1.06)	0.674808	0.382436	0.91(0.8,1.04)	0.157193	0.1634	0.97(0.91,1.03)	0.294605
	8	49729253	cg03490289			0.98(0.92,1.06)	0.674812	0.404807	0.96(0.88,1.05)	0.41082	0.199674	0.98(0.92,1.03)	0.40051
	2	200334001	cg27456468	FLJ32063	Body	1.02(0.94,1.09)	0.674964	0.426058	1.06(0.93,1.21)	0.385119	0.177289	1.03(0.96,1.09)	0.42716
	15	99409194	cg07615383	IGF1R	Body	0.99(0.92,1.06)	0.675013	0.417135	1.1(0.97,1.25)	0.128051	0.135585	1.01(0.95,1.08)	0.702941
	9	6680800	cg00839507			0.98(0.89,1.08)	0.675166	0.388929	1.01(0.9,1.12)	0.913676	0.188372	0.99(0.92,1.06)	0.804698
	12	123519476	cg06415153	PITPNM2	5'UTR	0.98(0.92,1.06)	0.67519	0.342061	0.99(0.87,1.13)	0.882421	0.187899	0.99(0.93,1.05)	0.661243
	6	28830183	cg00194109			0.98(0.91,1.06)	0.675337	0.379159	0.96(0.84,1.09)	0.50164	0.0520371	0.98(0.92,1.04)	0.483067
	7	150147553	cg12155963	GIMAP8	TSS1500	1.02(0.95,1.09)	0.675339	0.398573	0.91(0.79,1.04)	0.166758	0.0635335	0.99(0.93,1.06)	0.796774
	2	143886372	cg27365426	ARHGAP15	TSS1500	1.02(0.94,1.09)	0.675379	0.20436	0.96(0.85,1.09)	0.560038	0.0941108	1(0.94,1.07)	0.947559
	19	10225060	cg15052246	PPAN-P2RY11;P2RY11	Body;Body	0.98(0.92,1.06)	0.675445	0.438718	1.14(1,1.31)	0.0462801	0.177628	1.02(0.96,1.09)	0.549605
	2	102731407	cg00790071			0.98(0.92,1.06)	0.675516	0.341889	0.98(0.87,1.11)	0.730885	0.187235	0.98(0.92,1.05)	0.592057
	6	160380572	cg23344523			0.98(0.92,1.06)	0.675539	0.418084	1.19(1.06,1.34)	0.00426076	0.178406	1.04(0.97,1.1)	0.265457
	8	8630364	cg05460571			0.98(0.92,1.06)	0.675561	0.41628	1.06(0.94,1.2)	0.343062	0.168309	1(0.94,1.07)	0.909988
	13	113700470	cg24613375	MCF2L;MCF2L	Body;Body	1.02(0.94,1.09)	0.675661	0.409902	1(0.87,1.14)	0.998077	0.122598	1.01(0.95,1.08)	0.712721
	4	54582825	cg10129391			0.98(0.91,1.06)	0.675682	0.347832	0.94(0.83,1.07)	0.340002	0.179874	0.97(0.91,1.04)	0.396216
	13	50216117	cg17056618			1.02(0.94,1.09)	0.675683	0.394397	0.98(0.87,1.12)	0.808388	0.0134397	1.01(0.95,1.07)	0.81033
	22	33196504	cg01350190	SYN3;TIMP3;SYN3;SYN3	Body;TSS1500;Body;Body	0.98(0.92,1.06)	0.675693	0.289464	0.89(0.79,1)	0.0515527	0.0713263	0.96(0.9,1.02)	0.172941
	19	18761564	cg18404706	KLHL26	Body	0.98(0.91,1.06)	0.675751	0.376896	0.95(0.86,1.06)	0.339369	0.131111	0.97(0.92,1.03)	0.373182
	4	183722968	cg01546472	ODZ3	3'UTR	1.02(0.94,1.11)	0.675815	0.410391	0.98(0.88,1.1)	0.741857	0.189855	1(0.94,1.08)	0.889226
	10	101419519	cg02960688	ENTPD7	5'UTR	1.02(0.94,1.1)	0.675819	0.332048	1.02(0.9,1.15)	0.781193	0.192303	1.02(0.95,1.09)	0.615887
	4	7053991	cg02726278	TADA2B	Body	1.02(0.94,1.09)	0.675823	0.375632	1.07(0.94,1.22)	0.33677	0.193479	1.03(0.96,1.09)	0.406224
	9	95571181	cg20163243	ANKRD19	TSS1500	0.98(0.91,1.06)	0.675995	0.373647	0.84(0.72,0.97)	0.0210464	0.195971	0.95(0.89,1.02)	0.153264
	11	124496361	cg20054983	TBRG1;TBRG1	Body;Body	0.98(0.92,1.06)	0.676152	0.321327	0.93(0.83,1.05)	0.254599	0.195489	0.97(0.91,1.03)	0.336524
	10	118997146	cg04886849			1.02(0.94,1.09)	0.676157	0.408284	0.96(0.84,1.09)	0.508316	0.173656	1(0.94,1.07)	0.958624
	19	2065102	cg08461097			1.02(0.94,1.09)	0.67617	0.396368	1(0.88,1.13)	0.969553	0.143243	1.01(0.95,1.08)	0.732903
	7	135433760	cg05618401	FAM180A	TSS200	1.02(0.94,1.09)	0.676223	0.352068	0.94(0.85,1.04)	0.203076	0.0697678	0.99(0.93,1.05)	0.672889
	1	110526368	cg09513758	AHCYL1	TSS1500	1.02(0.95,1.09)	0.676249	0.375579	0.89(0.79,1)	0.0477772	0.0924853	0.98(0.92,1.04)	0.504787
	13	98824355	cg17505155	FARP1;FARP1	5'UTR;5'UTR	1.02(0.94,1.09)	0.676279	0.103291	1.03(0.91,1.16)	0.645441	0.122482	1.02(0.96,1.09)	0.552052
	3	112931202	cg18742893	BOC	TSS200	0.98(0.91,1.06)	0.676284	0.349809	1(0.88,1.13)	0.961336	0.158806	0.99(0.93,1.05)	0.703118
	1	221061058	cg26917694			0.98(0.91,1.06)	0.676352	0.467916	0.97(0.86,1.11)	0.693495	0.197241	0.98(0.92,1.05)	0.577
	16	85382703	cg06814256			0.98(0.92,1.06)	0.676599	0.408525	0.99(0.88,1.11)	0.894567	0.156161	0.99(0.93,1.05)	0.67201
	1	228634724	cg24070990			0.98(0.91,1.06)	0.676743	0.392233	0.94(0.83,1.06)	0.32659	0.115441	0.97(0.91,1.04)	0.387716
	16	54228358	cg03687532			0.98(0.92,1.06)	0.676892	0.274492	1.11(0.98,1.26)	0.0988506	0.0486799	1.01(0.95,1.08)	0.654888
	17	39992600	cg26502583	KLHL10;NT5C3L	TSS1500;TSS200	1.02(0.94,1.09)	0.676914	0.396153	1.07(0.97,1.17)	0.183751	0.151102	1.03(0.98,1.1)	0.255347
	2	64881532	cg10580686	SERTAD2	TSS1500	0.99(0.92,1.06)	0.676974	0.305892	1.01(0.9,1.14)	0.861078	0.182189	0.99(0.93,1.05)	0.783724
	10	104195371	cg25851152	MIR146B	TSS1500	1.02(0.94,1.09)	0.676994	0.351273	0.95(0.84,1.07)	0.404286	0.125362	1(0.94,1.06)	0.94842
	6	52929709	cg12841375	FBXO9;FBXO9	TSS1500;TSS200	1.01(0.95,1.08)	0.677012	0.411758	1.01(0.89,1.14)	0.895754	0.195827	1.01(0.96,1.07)	0.667509
	13	31480128	cg08756033	C13orf33	TSS200	0.99(0.92,1.06)	0.677046	0.387109	1.1(0.97,1.24)	0.141827	0.156044	1.01(0.95,1.07)	0.727493
	6	166876585	cg07404200	RPS6KA2;RPS6KA2	Body;Body	1.02(0.94,1.09)	0.677084	0.373938	0.93(0.82,1.05)	0.234652	0.162883	0.99(0.93,1.06)	0.809094
	11	1332238	cg17956563	TOLLIP	TSS1500	1.02(0.95,1.09)	0.677234	0.272099	0.94(0.83,1.07)	0.332782	0.0779785	1(0.94,1.06)	0.910656
	6	31744918	cg02177648	C6orf27;C6orf27	1stExon;5'UTR	0.98(0.92,1.06)	0.677548	0.431296	0.97(0.87,1.09)	0.638074	0.186073	0.98(0.92,1.04)	0.547838
	4	6809109	cg16506970	KIAA0232;KIAA0232	5'UTR;5'UTR	0.98(0.92,1.06)	0.677594	0.352844	1.09(0.96,1.24)	0.161286	0.133663	1.01(0.95,1.08)	0.736116
	19	11484815	cg05202804	C19orf39	TSS1500	1.01(0.95,1.09)	0.677675	0.39629	1.04(0.92,1.18)	0.528832	0.160489	1.02(0.96,1.09)	0.505402
	3	192636424	cg07163456	C3orf59	TSS1500	1.02(0.94,1.09)	0.677703	0.423828	0.98(0.86,1.1)	0.701997	0.156316	1.01(0.94,1.07)	0.869435
	22	22020155	cg20147335	PPIL2;PPIL2;PPIL2	TSS200;TSS200;TSS200	0.98(0.91,1.06)	0.677707	0.411235	NA(NA,NA)	NA	NA	0.98(0.91,1.06)	0.677707
	7	93633877	cg03934572	BET1	TSS200	1.01(0.95,1.09)	0.677779	0.418063	0.89(0.78,1.01)	0.0803217	0.181092	0.99(0.93,1.05)	0.674031
	10	79608177	cg23640944	DLG5	Body	0.98(0.91,1.07)	0.677828	0.404168	0.97(0.87,1.08)	0.586871	0.192673	0.98(0.92,1.04)	0.51256
	2	63283967	cg21472506	OTX1	3'UTR	1.01(0.95,1.09)	0.67801	0.392638	1.04(0.94,1.16)	0.425455	0.0858944	1.02(0.97,1.08)	0.432689
	1	8021821	cg25007680	PARK7;PARK7;PARK7	5'UTR;1stExon;5'UTR	1.01(0.95,1.09)	0.678013	0.423873	0.83(0.71,0.98)	0.028253	0.18095	0.99(0.93,1.05)	0.645993
	20	35578437	cg04410989	SAMHD1	Body	1.02(0.94,1.09)	0.678184	0.313179	1.02(0.9,1.16)	0.73215	0.184422	1.02(0.96,1.08)	0.59552
	12	115104864	cg25718766			0.98(0.91,1.06)	0.678203	0.414468	1.05(0.92,1.18)	0.479151	0.197272	1(0.94,1.07)	0.989833
	1	47696348	cg06209689	TAL1	TSS1500	0.98(0.92,1.06)	0.678295	0.396032	1.03(0.9,1.16)	0.689991	0.142252	0.99(0.93,1.06)	0.872741
	6	10419016	cg27152208	TFAP2A	Body	1.02(0.95,1.09)	0.67832	0.345834	1.03(0.91,1.16)	0.613614	0.194366	1.02(0.96,1.08)	0.538919
	7	37734052	cg26065247			0.98(0.91,1.06)	0.678382	0.346084	1.13(0.99,1.28)	0.0749212	0.143213	1.02(0.95,1.08)	0.602838
	9	138895232	cg14402385			1.02(0.94,1.09)	0.678402	0.317683	1.06(0.93,1.2)	0.415713	0.193973	1.02(0.96,1.09)	0.447957
	16	88537260	cg01062937	ZFPM1	Body	0.98(0.92,1.06)	0.678514	0.340925	0.99(0.87,1.12)	0.886523	0.0720316	0.99(0.93,1.05)	0.666613
	16	73178242	cg10683939			0.98(0.91,1.06)	0.678683	0.410181	0.91(0.81,1.02)	0.105232	0.0178377	0.96(0.9,1.02)	0.210692
	16	57416169	cg09385815	CX3CL1	Body	0.98(0.92,1.06)	0.678699	0.383872	1.12(0.99,1.28)	0.0787159	0.0715375	1.02(0.95,1.08)	0.616555
	14	59109856	cg23218957	DACT1;DACT1	Body;Body	0.98(0.92,1.06)	0.678761	0.380125	0.96(0.85,1.09)	0.519803	0.11506	0.98(0.92,1.04)	0.49511
	16	14379351	cg23635060			0.99(0.93,1.05)	0.678851	0.352392	0.91(0.8,1.04)	0.173858	0.162235	0.97(0.92,1.03)	0.329362
	11	17944560	cg25608555	SERGEF	Body	1.02(0.94,1.09)	0.678867	0.332909	0.96(0.85,1.08)	0.488121	0.178793	1(0.94,1.06)	0.994492
	17	78079608	cg14949292	GAA;GAA;GAA	Body;Body;Body	1.02(0.95,1.09)	0.678873	0.361011	1.07(0.94,1.22)	0.295558	0.124284	1.03(0.97,1.09)	0.384628
	22	43253189	cg10648908	ARFGAP3;ARFGAP3;ARFGAP3;ARFGAP3	1stExon;5'UTR;1stExon;5'UTR	0.98(0.91,1.06)	0.678895	0.36893	1(0.89,1.14)	0.941717	0.197524	0.99(0.93,1.05)	0.750187
	8	102006838	cg24990400			0.98(0.92,1.06)	0.678959	0.407137	0.96(0.85,1.08)	0.46801	0.156199	0.98(0.92,1.04)	0.466821
	7	37947061	cg23169784	SFRP4	3'UTR	0.98(0.91,1.06)	0.679138	0.361699	1.02(0.88,1.19)	0.758947	0.0772313	0.99(0.93,1.06)	0.810173
	2	54087173	cg05414908	LOC100302652;GPR75	TSS200;TSS200	0.99(0.92,1.06)	0.679157	0.403092	1.07(0.94,1.21)	0.286187	0.185966	1(0.95,1.07)	0.877144
	4	7394790	cg10444491	SORCS2	Body	1.02(0.95,1.09)	0.679178	0.409331	0.93(0.82,1.05)	0.224869	0.0759257	0.99(0.93,1.06)	0.802363
	10	115614308	cg02946754	DCLRE1A;NHLRC2	TSS1500;TSS200	1.02(0.94,1.1)	0.679194	0.372414	0.86(0.73,1.02)	0.0753314	0.197411	0.99(0.92,1.06)	0.702789
	14	55369861	cg01838317	GCH1;GCH1;GCH1;GCH1	TSS1500;TSS1500;TSS1500;TSS1500	1.01(0.95,1.08)	0.679215	0.419836	1.02(0.92,1.14)	0.659413	0.0594511	1.02(0.96,1.08)	0.560831
	11	47939769	cg15657641			1.02(0.95,1.09)	0.679234	0.0717123	1.04(0.92,1.16)	0.54954	0.0807542	1.02(0.96,1.08)	0.504131
	1	155100511	cg26809127	EFNA1;EFNA1	1stExon;1stExon	0.99(0.92,1.06)	0.679234	0.409315	0.94(0.83,1.06)	0.307284	0.184275	0.97(0.91,1.04)	0.387649
	2	119608651	cg21301942			0.98(0.91,1.07)	0.679283	0.399113	0.89(0.75,1.05)	0.154804	0.0508525	0.96(0.9,1.04)	0.320688
	9	92724132	cg14138884			1.02(0.94,1.09)	0.679298	0.36709	1.03(0.91,1.17)	0.672682	0.192511	1.02(0.96,1.09)	0.56911
	13	43566642	cg26714230	EPSTI1;EPSTI1	TSS1500;TSS1500	0.98(0.91,1.06)	0.679369	0.402845	0.99(0.87,1.12)	0.853556	0.190708	0.99(0.92,1.05)	0.653563
	7	47556928	cg03155112	TNS3	5'UTR	0.99(0.92,1.06)	0.679478	0.452996	0.97(0.85,1.1)	0.626138	0.137342	0.98(0.92,1.04)	0.550551
	10	62492157	cg17895254			1.02(0.95,1.09)	0.679618	0.401939	1.05(0.93,1.18)	0.435426	0.166519	1.02(0.96,1.09)	0.449327
	5	156642345	cg06559878	ITK	Body	0.99(0.92,1.06)	0.679687	0.364759	0.94(0.82,1.07)	0.352743	0.118982	0.97(0.92,1.04)	0.422119
	16	50347849	cg10341242	ADCY7	Body	0.98(0.92,1.06)	0.679688	0.411624	0.96(0.85,1.09)	0.571868	0.187149	0.98(0.92,1.04)	0.521859
	11	103713957	cg13368042			0.98(0.92,1.06)	0.679735	0.321225	1.04(0.91,1.19)	0.536799	0.0846013	1(0.94,1.06)	0.954913
	8	139919163	cg22012693	COL22A1	5'UTR	1.02(0.94,1.1)	0.679743	0.409673	0.93(0.82,1.05)	0.250908	0.0838904	0.99(0.93,1.06)	0.808244
	16	50715135	cg27431150	SNX20;SNX20;SNX20;SNX20;SNX20;SNX20	1stExon;5'UTR;1stExon;5'UTR;5'UTR;1stExon	0.98(0.91,1.06)	0.679813	0.389634	0.96(0.85,1.09)	0.534982	0.12954	0.98(0.92,1.04)	0.504666
	11	70211408	cg14088196	PPFIA1;PPFIA1	Body;Body	1.01(0.95,1.09)	0.679947	0.226555	1.08(0.96,1.22)	0.18297	0.0392945	1.03(0.97,1.1)	0.305504
	3	119137289	cg11926444	CDGAP	3'UTR	1.02(0.94,1.09)	0.680015	0.395086	1(0.88,1.13)	0.996153	0.0500092	1.01(0.95,1.08)	0.722488
	8	93091082	cg14552882	RUNX1T1	5'UTR	1.02(0.95,1.09)	0.680217	0.361741	1.06(0.94,1.2)	0.318718	0.0364314	1.03(0.97,1.09)	0.39114
	10	102821848	cg15302379	KAZALD1;KAZALD1	1stExon;5'UTR	1.02(0.94,1.09)	0.680345	0.303429	1.03(0.91,1.17)	0.629018	0.172258	1.02(0.96,1.09)	0.548832
	1	28202173	cg16684817	C1orf38;C1orf38;C1orf38	Body;Body;Body	1.02(0.94,1.09)	0.680349	0.388689	0.97(0.85,1.1)	0.601307	0.164306	1(0.94,1.07)	0.928165
	3	107243151	cg18057559	BBX;BBX	5'UTR;5'UTR	1.01(0.95,1.08)	0.680368	0.274309	0.91(0.79,1.04)	0.166352	0.172584	0.99(0.94,1.05)	0.841877
	1	1549799	cg19246761	MIB2;MIB2;MIB2;MIB2;MIB2;MIB2	TSS1500;TSS1500;TSS1500;TSS1500;TSS1500;TSS1500	0.99(0.92,1.06)	0.680503	0.37648	1.08(0.95,1.22)	0.255042	0.190591	1.01(0.95,1.07)	0.851663
	6	33872861	cg10072237			1.01(0.95,1.09)	0.680523	0.33803	1(0.89,1.13)	0.987072	0.128053	1.01(0.95,1.07)	0.714194
	7	2657347	cg13821785			0.98(0.91,1.06)	0.680817	0.367551	1.05(0.92,1.2)	0.478607	0.135133	1(0.94,1.07)	0.984943
	19	53030996	cg09448982	ZNF808	5'UTR	1.01(0.95,1.09)	0.680825	0.257537	0.91(0.78,1.05)	0.190878	0.135624	0.99(0.93,1.06)	0.846948
	6	30644693	cg03353699	KIAA1949;KIAA1949	3'UTR;3'UTR	0.98(0.91,1.06)	0.680836	0.432803	0.9(0.8,1.01)	0.0754186	0.0522672	0.96(0.9,1.02)	0.198768
	2	85696201	cg24301692			1.01(0.95,1.09)	0.680879	0.32222	0.95(0.85,1.07)	0.382514	0.0319788	1(0.94,1.06)	0.917518
	6	137690400	cg23794358			0.99(0.92,1.06)	0.680974	0.415335	0.93(0.82,1.06)	0.277135	0.0982885	0.97(0.91,1.03)	0.369621
	1	16087752	cg07107113	FBLIM1	5'UTR	0.98(0.91,1.06)	0.681102	0.210382	1.02(0.9,1.16)	0.749515	0.178692	0.99(0.93,1.06)	0.846585
	11	2722401	cg16556677	KCNQ1OT1;KCNQ1;KCNQ1	TSS1500;Body;Body	0.98(0.91,1.06)	0.681125	0.433896	1.02(0.9,1.16)	0.735745	0.182301	0.99(0.93,1.06)	0.851134
	18	45660070	cg06994022			0.99(0.92,1.06)	0.681156	0.409509	1(0.89,1.13)	0.974737	0.182022	0.99(0.93,1.05)	0.732682
	7	36646768	cg18913923	AOAH	Body	1.02(0.94,1.09)	0.681386	0.236929	0.97(0.87,1.08)	0.557124	0.191883	1(0.94,1.06)	0.979532
	15	86022419	cg05239225	AKAP13;AKAP13	5'UTR;5'UTR	0.99(0.92,1.06)	0.681483	0.399115	1.04(0.92,1.18)	0.540939	0.190793	1(0.94,1.06)	0.960596
	19	39108529	cg15679651	MAP4K1;MAP4K1;EIF3K	1stExon;1stExon;TSS1500	0.98(0.92,1.06)	0.681524	0.249172	0.92(0.8,1.06)	0.251942	0.179486	0.97(0.91,1.04)	0.372744
	17	9018806	cg16263848	NTN1	Body	0.99(0.92,1.06)	0.681531	0.308738	1.13(0.99,1.28)	0.0653011	0.18196	1.02(0.96,1.08)	0.591891
	6	34513187	cg15653828	SPDEF	5'UTR	0.98(0.92,1.06)	0.681591	0.353177	1(0.88,1.13)	0.9901	0.19436	0.99(0.93,1.05)	0.717735
	5	172332536	cg13000698	ERGIC1	Body	0.99(0.92,1.06)	0.681712	0.348478	1.09(0.95,1.25)	0.202631	0.163882	1.01(0.95,1.07)	0.812296
	10	105614429	cg17683908	SH3PXD2A	Body	1.02(0.94,1.09)	0.681738	0.409502	0.98(0.87,1.11)	0.807536	0.192406	1.01(0.95,1.07)	0.819493
	12	116971094	cg04144321	NCRNA00173;NCRNA00173	TSS200;TSS200	0.99(0.92,1.06)	0.681908	0.393853	1.05(0.94,1.17)	0.421399	0.0797071	1(0.94,1.06)	0.934747
	16	4368124	cg04123578			0.98(0.91,1.06)	0.681988	0.273909	0.96(0.85,1.09)	0.557357	0.122675	0.98(0.92,1.04)	0.512383
	15	44086617	cg15563355	SERF2;MIR1282	3'UTR;TSS1500	0.99(0.92,1.06)	0.682015	0.317389	1.04(0.92,1.19)	0.52189	0.184608	1(0.94,1.06)	0.96059
	2	157180144	cg02916962			1.02(0.94,1.09)	0.682068	0.0775104	1.12(0.99,1.27)	0.0698739	0.192778	1.04(0.98,1.11)	0.205019
	11	128555749	cg17709804			1.02(0.94,1.1)	0.68207	0.416043	1.04(0.91,1.19)	0.538691	0.151719	1.02(0.96,1.09)	0.508801
	1	164545699	cg18181229	PBX1	Body	0.98(0.91,1.06)	0.68207	0.394065	1.03(0.91,1.16)	0.668068	0.1741	1(0.93,1.06)	0.900282
	17	74135572	cg20373432	FOXJ1	Body	0.99(0.93,1.05)	0.68208	0.402089	1.05(0.92,1.21)	0.459239	0.126501	1(0.94,1.06)	0.938802
	10	30818479	cg27482619			0.98(0.91,1.06)	0.682159	0.339051	0.87(0.76,1)	0.0563453	0.0759176	0.96(0.9,1.02)	0.207441
	13	41351044	cg10274208			1.02(0.94,1.1)	0.682247	0.3347	1(0.88,1.13)	0.974738	0.143971	1.01(0.95,1.08)	0.738572
	16	55363601	cg09662325	IRX6	Body	1.02(0.94,1.09)	0.68228	0.377946	1.02(0.9,1.16)	0.741184	0.190382	1.02(0.95,1.08)	0.604152
	11	1260199	cg17589883	MUC5B	Body	0.99(0.92,1.05)	0.682315	0.46395	0.95(0.82,1.1)	0.495378	0.197002	0.98(0.92,1.04)	0.513397
	1	245215135	cg21307723	EFCAB2;EFCAB2;EFCAB2;EFCAB2;EFCAB2	Body;Body;Body;Body;Body	1.01(0.95,1.09)	0.682407	0.330715	0.96(0.85,1.08)	0.519734	0.0932883	1(0.94,1.06)	0.978732
	6	32145830	cg15982308	RNF5P1;RNF5;AGPAT1;AGPAT1	TSS1500;TSS1500;1stExon;5'UTR	1.01(0.95,1.08)	0.68243	0.389764	1.1(1.01,1.21)	0.0282743	0.125171	1.04(0.99,1.1)	0.110512
	13	113811690	cg16136079	PROZ	TSS1500	0.98(0.91,1.06)	0.682551	0.178287	0.91(0.81,1.02)	0.116698	0.0231298	0.96(0.9,1.02)	0.223944
	4	36245396	cg06499344	ARAP2	5'UTR	0.98(0.91,1.06)	0.682612	0.374581	1.12(1.01,1.24)	0.0356322	0.101451	1.03(0.97,1.1)	0.350307
	15	74427499	cg08682532	ISLR2;ISLR2;ISLR2;ISLR2	3'UTR;3'UTR;3'UTR;3'UTR	1.01(0.95,1.09)	0.682623	0.4142	0.97(0.86,1.1)	0.659656	0.135016	1(0.94,1.07)	0.892465
	7	4786986	cg02674465	FOXK1	Body	0.98(0.91,1.06)	0.682636	0.417486	1.07(0.91,1.26)	0.418751	0.164021	1(0.93,1.07)	0.98006
	6	45559104	cg25865108			0.98(0.91,1.06)	0.682637	0.39931	0.95(0.83,1.07)	0.385598	0.155852	0.97(0.91,1.04)	0.425702
	14	66963628	cg00791868	C14orf53;C14orf53	Body;Body	1.02(0.94,1.09)	0.682702	0.400368	1.07(0.95,1.22)	0.267794	0.0939272	1.03(0.97,1.1)	0.357313
	16	55365146	cg07592723			1.02(0.94,1.09)	0.682752	0.318237	1.04(0.93,1.17)	0.457693	0.205043	1.02(0.96,1.09)	0.459069
	17	55740464	cg03233624	MSI2	Body	0.99(0.92,1.06)	0.682886	0.308828	1.07(0.94,1.22)	0.305576	0.171182	1(0.94,1.07)	0.887684
	12	53719903	cg08985885			1.01(0.95,1.09)	0.682904	0.418666	0.99(0.88,1.13)	0.910011	0.0764812	1.01(0.95,1.07)	0.76329
	7	2565575	cg00892324	LFNG;LFNG;LFNG;LFNG	Body;Body;Body;Body	1.02(0.94,1.09)	0.68297	0.348075	1.05(0.93,1.2)	0.427315	0.148683	1.02(0.96,1.09)	0.457671
	1	6615604	cg27531553	TAS1R1;TAS1R1;TAS1R1;NOL9;TAS1R1	1stExon;1stExon;1stExon;TSS1500;1stExon	1.02(0.94,1.09)	0.682973	0.397339	1.03(0.91,1.17)	0.648293	0.191301	1.02(0.96,1.09)	0.560231
	2	99224764	cg13744304	UNC50;C2orf64	TSS1500;Body	0.99(0.92,1.05)	0.682976	0.411688	0.94(0.83,1.06)	0.318236	0.185191	0.98(0.92,1.03)	0.409295
	1	224372558	cg09502069	DEGS1;DEGS1	Body;Body	0.98(0.91,1.06)	0.682988	0.391603	0.91(0.81,1.02)	0.115068	0.139897	0.96(0.9,1.03)	0.239898
	5	163187595	cg02104138			1.01(0.95,1.09)	0.683103	0.421177	1.07(0.95,1.2)	0.286959	0.165783	1.03(0.97,1.09)	0.373815
	10	13139217	cg03412153			1.02(0.94,1.09)	0.683112	0.446444	1.09(0.96,1.23)	0.180462	0.13216	1.03(0.97,1.1)	0.304186
	10	126445291	cg11756073			1.02(0.94,1.09)	0.683256	0.377032	1.01(0.89,1.13)	0.930089	0.0863701	1.01(0.95,1.08)	0.693239
	6	106603209	cg06367607			0.99(0.92,1.06)	0.683256	0.407446	0.98(0.86,1.12)	0.776489	0.191717	0.98(0.92,1.05)	0.620993
	3	71112437	cg01511742	FOXP1	Body	0.98(0.91,1.06)	0.683313	0.376411	0.87(0.77,1)	0.0453758	0.127	0.96(0.9,1.02)	0.180795
	1	112171207	cg17598574	RAP1A;RAP1A	5'UTR;5'UTR	0.99(0.92,1.06)	0.683317	0.214174	1.03(0.91,1.16)	0.630618	0.117067	1(0.94,1.06)	0.91863
	3	10326540	cg04011173	GHRLOS;GHRLOS;C3orf42;GHRLOS;GHRLOS	TSS1500;TSS1500;Body;TSS1500;TSS1500	0.99(0.92,1.06)	0.683402	0.385608	0.96(0.85,1.08)	0.488034	0.169887	0.98(0.92,1.04)	0.488321
	11	114128517	cg02991558			1.02(0.94,1.1)	0.683645	0.401672	1(0.88,1.13)	0.93743	0.195315	1.01(0.95,1.08)	0.75854
	7	140556696	cg12750675	BRAF	Body	1.02(0.94,1.09)	0.683646	0.133308	1.05(0.93,1.19)	0.400521	0.179359	1.02(0.96,1.09)	0.436923
	3	127441359	cg14469436	MGLL;MGLL	Body;Body	1.02(0.94,1.09)	0.683753	0.427735	1.07(0.95,1.2)	0.267121	0.12539	1.03(0.97,1.1)	0.349951
	15	92555243	cg12034869	SLCO3A1;SLCO3A1	Body;Body	0.98(0.91,1.06)	0.683781	0.367864	0.96(0.84,1.09)	0.544534	0.193612	0.98(0.92,1.04)	0.512514
	12	116997069	cg12894524	MAP1LC3B2	TSS200	0.98(0.91,1.06)	0.683787	0.0399287	0.93(0.82,1.05)	0.256718	0.157691	0.97(0.91,1.03)	0.35476
	17	4437077	cg06618629	SPNS2	Body	0.98(0.92,1.06)	0.683839	0.417534	0.92(0.81,1.04)	0.19918	0.111938	0.97(0.91,1.03)	0.316601
	6	152702387	cg19827346	SYNE1;SYNE1	Body;Body	0.99(0.92,1.06)	0.683839	0.373226	0.98(0.87,1.1)	0.720054	0.150171	0.98(0.93,1.05)	0.592766
	10	103589693	cg03557857	KCNIP2;KCNIP2;KCNIP2;KCNIP2;KCNIP2;KCNIP2;KCNIP2	Body;Body;Body;Body;Body;Body;Body	0.99(0.92,1.06)	0.683876	0.393741	1.08(0.95,1.23)	0.247616	0.250031	1.01(0.94,1.07)	0.845155
	4	123843873	cg03870842	NUDT6;NUDT6;SPATA5	5'UTR;TSS200;TSS1500	0.98(0.91,1.06)	0.683883	0.384708	0.85(0.74,0.99)	0.0398966	0.177787	0.96(0.9,1.02)	0.200397
	2	177037212	cg00278547	HOXD3	3'UTR	0.98(0.92,1.06)	0.68396	0.423813	1.03(0.91,1.17)	0.606357	0.110019	1(0.94,1.06)	0.930106
	14	73806948	cg10180127	NUMB;NUMB;NUMB;NUMB	Body;Body;Body;Body	1.02(0.94,1.1)	0.683982	0.367418	1.01(0.89,1.14)	0.867908	0.192373	1.01(0.95,1.09)	0.666512
	19	55172736	cg02421734	LILRB4;LILRB4	TSS1500;TSS1500	1.02(0.94,1.09)	0.684016	0.33713	1.05(0.93,1.19)	0.449875	0.186267	1.02(0.96,1.09)	0.464383
	8	22956491	cg22724179			0.99(0.92,1.06)	0.684069	0.394573	0.9(0.8,1)	0.0567308	0.0820329	0.96(0.9,1.02)	0.170576
	10	79659038	cg23963984	DLG5	Body	1.01(0.95,1.09)	0.684111	0.406504	1.06(0.94,1.2)	0.317475	0.18043	1.03(0.97,1.09)	0.396558
	11	70211301	cg14999168	PPFIA1;PPFIA1	Body;Body	1.02(0.94,1.09)	0.684231	0.399389	0.92(0.81,1.04)	0.163302	0.169577	0.99(0.93,1.05)	0.720889
	17	81020224	cg22379668			1.01(0.95,1.09)	0.684252	0.283662	1.05(0.92,1.2)	0.442549	0.184672	1.02(0.96,1.09)	0.473433
	5	180231194	cg20399011	MGAT1;MGAT1;MGAT1;MGAT1;MGAT1	TSS1500;5'UTR;TSS1500;5'UTR;TSS1500	0.99(0.92,1.06)	0.684294	0.210675	0.88(0.77,1.01)	0.0708094	0.193994	0.96(0.9,1.02)	0.23183
	12	132321329	cg17034959	MMP17	Body	0.98(0.92,1.06)	0.684334	0.405742	0.97(0.86,1.11)	0.687401	0.0497411	0.98(0.92,1.05)	0.579729
	10	78163703	cg03458695	C10orf11	Body	1.02(0.94,1.09)	0.684336	0.404488	0.98(0.87,1.1)	0.722587	0.140273	1.01(0.94,1.07)	0.870133
	5	1153746	cg00580497			0.98(0.91,1.06)	0.684366	0.372652	0.88(0.77,1)	0.0427375	0.168822	0.96(0.9,1.02)	0.170478
	1	110976749	cg27230882			1.02(0.94,1.09)	0.684372	0.41493	0.99(0.87,1.12)	0.841403	0.194293	1.01(0.95,1.07)	0.804836
	11	118175631	cg24612198	CD3E	5'UTR	1.01(0.95,1.09)	0.684411	0.399399	1.01(0.9,1.15)	0.818948	0.193055	1.01(0.95,1.08)	0.640892
	2	241184105	cg05019221			0.98(0.91,1.06)	0.684512	0.173186	0.97(0.86,1.09)	0.568065	0.0662272	0.98(0.92,1.04)	0.511156
	6	108169872	cg17493727			1.01(0.95,1.08)	0.684514	0.419924	0.97(0.84,1.12)	0.70474	0.182359	1.01(0.95,1.07)	0.826044
	12	62829123	cg08877035			0.98(0.9,1.07)	0.684515	0.393675	1.01(0.89,1.14)	0.919856	0.157486	0.99(0.92,1.06)	0.778082
	17	9548894	cg14589466	USP43	TSS200	0.99(0.92,1.06)	0.684535	0.416572	0.98(0.86,1.11)	0.735732	0.187487	0.98(0.92,1.05)	0.603218
	14	75536217	cg23707230	FAM164C;FAM164C	TSS200;TSS200	0.98(0.91,1.06)	0.684663	0.404621	0.92(0.81,1.06)	0.243988	0.185271	0.97(0.91,1.04)	0.35486
	3	113412723	cg19255084	KIAA2018	5'UTR	1.02(0.94,1.1)	0.684753	0.400908	1.04(0.9,1.19)	0.614001	0.169954	1.02(0.95,1.09)	0.548494
	10	134619448	cg14508791			0.99(0.92,1.06)	0.684958	0.405485	0.93(0.83,1.05)	0.233964	0.108503	0.97(0.91,1.03)	0.339127
	14	95986554	cg04742397			0.98(0.91,1.06)	0.685081	0.21822	0.92(0.8,1.06)	0.239384	0.176285	0.97(0.91,1.04)	0.356509
	4	103266907	cg21200841	SLC39A8;SLC39A8;SLC39A8	TSS1500;TSS1500;TSS1500	1.02(0.94,1.09)	0.685274	0.381613	0.95(0.83,1.08)	0.431296	0.0561687	1(0.94,1.06)	0.97008
	6	33048286	cg09234582	HLA-DPB1	Body	0.99(0.92,1.06)	0.685482	0.381718	1.14(1,1.29)	0.0489783	0.184206	1.02(0.96,1.08)	0.558814
	12	15687708	cg12601353	PTPRO;PTPRO	Body;Body	1.02(0.94,1.09)	0.685504	0.418447	1.1(0.97,1.25)	0.148657	0.15991	1.04(0.97,1.1)	0.286624
	7	866102	cg14391382	UNC84A;UNC84A	5'UTR;5'UTR	0.98(0.91,1.06)	0.685589	0.334863	0.94(0.83,1.06)	0.288282	0.14399	0.97(0.91,1.04)	0.372036
	14	69480702	cg23251057			1.02(0.94,1.09)	0.68576	0.0861893	0.95(0.84,1.08)	0.46077	0.133514	1(0.94,1.06)	0.983735
	15	83255558	cg24689264	CPEB1	Body	0.99(0.92,1.06)	0.685803	0.397914	0.95(0.84,1.07)	0.377699	0.12932	0.98(0.92,1.04)	0.429069
	2	10221185	cg25946605	CYS1	TSS1500	1.02(0.94,1.09)	0.685825	0.380027	1.02(0.91,1.15)	0.738497	0.0368313	1.02(0.96,1.08)	0.602821
	12	129570738	cg16533379	TMEM132D	Body	1.02(0.94,1.1)	0.685831	0.440872	1(0.89,1.12)	0.982396	0.131555	1.01(0.95,1.08)	0.742157
	13	113552563	cg05638594			0.99(0.92,1.06)	0.686097	0.386938	0.97(0.87,1.07)	0.490583	0.183618	0.98(0.92,1.04)	0.467343
	1	24126230	cg25549791	GALE;GALE;GALE	TSS200;5'UTR;5'UTR	0.99(0.92,1.06)	0.686177	0.322627	1.06(0.94,1.2)	0.306982	0.185344	1.01(0.95,1.07)	0.856406
	19	18311216	cg08236478	RAB3A	Body	0.99(0.92,1.06)	0.68624	0.28307	0.99(0.87,1.12)	0.838621	0.189361	0.99(0.93,1.05)	0.651647
	6	41168972	cg15658306	TREML2	TSS200	0.98(0.92,1.06)	0.686245	0.333768	0.88(0.77,0.99)	0.034008	0.0664106	0.95(0.9,1.02)	0.151954
	17	60828157	cg00648184	MARCH10;MARCH10	Body;Body	0.99(0.92,1.06)	0.68634	0.419878	1.06(0.92,1.22)	0.426584	0.0478787	1(0.94,1.07)	0.997443
	16	87160879	cg27539733			0.98(0.91,1.06)	0.686342	0.390969	0.91(0.81,1.03)	0.124691	0.106045	0.96(0.9,1.03)	0.250892
	10	118706938	cg08908131	KIAA1598;KIAA1598	Body;Body	1.02(0.94,1.09)	0.68637	0.413875	0.96(0.85,1.09)	0.549981	0.165858	1(0.94,1.07)	0.969111
	2	88649907	cg06797617			1.02(0.94,1.09)	0.686422	0.456678	0.96(0.85,1.09)	0.52423	0.0813401	1(0.94,1.07)	0.978074
	12	80328522	cg23536300	PPP1R12A;PPP1R12A	Body;1stExon	0.98(0.91,1.06)	0.686436	0.309899	0.93(0.81,1.06)	0.271421	0.194366	0.97(0.91,1.04)	0.372742
	10	49892861	cg10887366	WDFY4	TSS1500	1.02(0.94,1.09)	0.68649	0.240754	0.89(0.78,1.01)	0.0733737	0.208953	0.98(0.92,1.05)	0.584968
	9	134609065	cg13784312	RAPGEF1	Body	0.99(0.92,1.06)	0.686504	0.280287	0.96(0.84,1.09)	0.488499	0.192561	0.98(0.92,1.04)	0.491143
	11	46364127	cg22707438	DGKZ	Body	1.01(0.94,1.09)	0.686535	0.311072	0.98(0.86,1.11)	0.751456	0.195318	1.01(0.95,1.07)	0.841773
	7	27196790	cg26511321	HOXA7	TSS1500	1.02(0.94,1.09)	0.686548	0.398925	1.13(0.99,1.29)	0.0712397	0.159519	1.04(0.98,1.11)	0.216072
	11	35032430	cg13854727			1.01(0.95,1.09)	0.686548	0.274397	1(0.89,1.13)	0.936872	0.0418128	1.01(0.95,1.08)	0.699328
	19	37329859	cg04803153	ZNF790	TSS1500	1.02(0.94,1.09)	0.686587	0.123502	0.99(0.87,1.12)	0.833798	0.174104	1.01(0.95,1.07)	0.807748
	3	195615386	cg18473978	TNK2;TNK2	Body;Body	1.02(0.94,1.09)	0.686602	0.353268	1.01(0.91,1.12)	0.826353	0.185659	1.01(0.96,1.08)	0.648008
	17	41984774	cg19399402	MPP2	5'UTR	0.99(0.92,1.06)	0.686618	0.359778	0.97(0.86,1.1)	0.686752	0.132576	0.98(0.92,1.05)	0.581277
	8	117310007	cg14862612			0.99(0.92,1.06)	0.686678	0.407689	1.15(1.01,1.31)	0.030281	0.177188	1.02(0.96,1.09)	0.475929
	2	64880901	cg25711079	SERTAD2;SERTAD2	1stExon;5'UTR	0.99(0.92,1.06)	0.686729	0.389496	0.89(0.75,1.05)	0.156256	0.124538	0.97(0.91,1.04)	0.344781
	19	4122760	cg19443642	MAP2K2	Body	0.99(0.92,1.06)	0.686809	0.347116	0.92(0.82,1.04)	0.175166	0.0562878	0.97(0.91,1.03)	0.306616
	7	33809433	cg04805794			0.98(0.91,1.06)	0.686854	0.399816	NA(NA,NA)	NA	NA	0.98(0.91,1.06)	0.686854
	2	60755359	cg16951074	BCL11A;BCL11A;BCL11A	Body;Body;Body	0.99(0.92,1.06)	0.686959	0.46693	0.97(0.86,1.1)	0.661541	0.202649	0.98(0.92,1.04)	0.570098
	19	18968219	cg03072616	UPF1	Body	1.01(0.94,1.09)	0.687161	0.30953	0.9(0.81,1.01)	0.0658249	0.103714	0.98(0.92,1.04)	0.484866
	5	141339748	cg06627334	PCDH12	TSS1500	0.99(0.92,1.06)	0.687168	0.352605	0.99(0.87,1.12)	0.853463	0.197513	0.99(0.93,1.05)	0.659447
	7	43919306	cg20901170	URGCP;URGCP;URGCP	Body;Body;Body	1.01(0.95,1.08)	0.68724	0.41416	0.92(0.8,1.05)	0.200499	0.140638	0.99(0.94,1.05)	0.820845
	2	38357299	cg05415606	C2orf58	TSS1500	1.01(0.95,1.09)	0.687265	0.382809	0.99(0.87,1.11)	0.83209	0.186214	1.01(0.95,1.07)	0.806056
	2	177016490	cg19509393	HOXD4	1stExon	1.02(0.94,1.1)	0.687293	0.349641	1.02(0.9,1.16)	0.710951	0.196035	1.02(0.95,1.09)	0.591548
	8	141599208	cg23731089	EIF2C2;EIF2C2	Body;Body	0.99(0.92,1.06)	0.6873	0.415761	0.93(0.81,1.06)	0.270636	0.0754059	0.97(0.91,1.04)	0.374648
	1	190444387	cg05638359	FAM5C	5'UTR	1.01(0.95,1.09)	0.687303	0.351841	1.02(0.9,1.15)	0.788218	0.21548	1.02(0.96,1.08)	0.629379
	17	6544115	cg17839344	TXNDC17;KIAA0753;KIAA0753	TSS200;1stExon;5'UTR	0.99(0.92,1.06)	0.687357	0.372834	0.96(0.84,1.09)	0.517686	0.125632	0.98(0.92,1.04)	0.504142
	11	68848232	cg26433582	TPCN2	Body	1.01(0.94,1.09)	0.687387	0.412387	0.88(0.76,1.01)	0.0654715	0.198176	0.98(0.92,1.05)	0.627283
	5	41870910	cg23434998	OXCT1	TSS200	1.02(0.94,1.09)	0.687455	0.365793	0.96(0.85,1.09)	0.568399	0.144338	1(0.94,1.07)	0.956552
	17	4510572	cg17392455	SMTNL2;SMTNL2	Body;Body	0.99(0.92,1.05)	0.687549	0.391689	0.93(0.82,1.05)	0.246362	0.174794	0.97(0.92,1.03)	0.369461
	1	33549557	cg14037114	ADC	Body	1.02(0.94,1.09)	0.687666	0.307096	0.97(0.85,1.1)	0.593847	0.176729	1(0.94,1.07)	0.935697
	12	109181748	cg26500302	SSH1	3'UTR	0.99(0.92,1.06)	0.687725	0.415451	0.97(0.86,1.09)	0.564681	0.159192	0.98(0.92,1.04)	0.520791
	10	14650660	cg23379806	FAM107B	Body	1.01(0.94,1.09)	0.6878	0.303291	1.1(0.97,1.23)	0.129751	0.190759	1.04(0.97,1.1)	0.257974
	2	85173360	cg12656085			1.01(0.95,1.09)	0.687812	0.364914	0.94(0.82,1.07)	0.333328	0.155763	1(0.94,1.06)	0.931382
	1	18435619	cg22333960	IGSF21	Body	1.02(0.94,1.1)	0.68784	0.348058	0.96(0.84,1.09)	0.480486	0.161078	1(0.94,1.07)	0.988979
	6	139496770	cg19829353	HECA	Body	1.01(0.94,1.09)	0.687852	0.37608	1.1(0.98,1.24)	0.111568	0.0865886	1.04(0.98,1.1)	0.243181
	19	36400425	cg06707369	TYROBP;TYROBP	TSS1500;TSS1500	1.01(0.94,1.09)	0.687905	0.123128	0.93(0.82,1.06)	0.285671	0.151432	0.99(0.93,1.06)	0.858528
	9	124261807	cg00295948	GGTA1	Body	1.02(0.94,1.09)	0.687989	0.372292	1.02(0.89,1.16)	0.806153	0.190009	1.02(0.95,1.08)	0.638213
	1	166845374	cg09527021	TADA1	Body	0.99(0.92,1.06)	0.687995	0.0699822	0.98(0.86,1.11)	0.700463	0.151993	0.98(0.92,1.05)	0.589552
	7	1121929	cg15028507	C7orf50;C7orf50;C7orf50	Body;Body;Body	0.99(0.92,1.06)	0.687998	0.341348	0.98(0.88,1.1)	0.783902	0.096451	0.99(0.93,1.05)	0.627155
	7	42897317	cg13236389			0.99(0.92,1.06)	0.688029	0.383625	1(0.88,1.13)	0.944601	0.126817	0.99(0.93,1.05)	0.70131
	1	2820433	cg26785499			0.99(0.92,1.06)	0.688041	0.44476	0.86(0.76,0.98)	0.0197776	0.150422	0.95(0.89,1.01)	0.128958
	3	127988088	cg00340326	EEFSEC	Body	1.02(0.94,1.09)	0.688057	0.29571	1.14(1,1.31)	0.0548126	0.0794211	1.04(0.98,1.11)	0.210501
	6	29982208	cg19491379	NCRNA00171	Body	0.99(0.92,1.06)	0.68806	0.344846	1.11(0.94,1.32)	0.209926	0.187667	1(0.94,1.07)	0.913956
	6	149067742	cg25089231	UST	TSS1500	1.01(0.94,1.09)	0.688157	0.407886	1.04(0.93,1.17)	0.497443	0.121578	1.02(0.96,1.09)	0.485451
	7	1980117	cg20777796	MAD1L1;MAD1L1;MAD1L1	Body;Body;Body	0.98(0.91,1.06)	0.688274	0.394533	1.06(0.95,1.19)	0.318085	0.188603	1.01(0.94,1.08)	0.811619
	3	62304629	cg02221302	C3orf14	TSS1500	1.02(0.94,1.09)	0.688287	0.327933	1.02(0.9,1.16)	0.745948	0.0254149	1.02(0.95,1.08)	0.610477
	4	81103968	cg05007549			0.98(0.91,1.06)	0.688316	0.336432	1.02(0.9,1.15)	0.772053	0.192455	0.99(0.93,1.06)	0.84645
	13	103447550	cg26334195	KDELC1	Body	0.99(0.92,1.06)	0.688331	0.35909	1.08(0.95,1.22)	0.248315	0.147307	1.01(0.95,1.07)	0.823304
	11	9787121	cg04719721			0.99(0.92,1.06)	0.688404	0.340248	1.01(0.89,1.15)	0.860208	0.119579	0.99(0.93,1.06)	0.794099
	10	126749347	cg00753287	CTBP2;CTBP2	5'UTR;5'UTR	1.02(0.94,1.09)	0.688453	0.328247	1.08(0.95,1.23)	0.244652	0.061706	1.03(0.97,1.1)	0.353869
	13	100583847	cg22732615			0.99(0.92,1.06)	0.688543	0.402061	1.04(0.91,1.18)	0.588949	0.185335	1(0.94,1.06)	0.927971
	17	59536696	cg11062079	TBX4	Body	0.99(0.92,1.06)	0.688564	0.338581	1.09(0.96,1.24)	0.183943	0.197134	1.01(0.95,1.08)	0.759287
	1	168436141	cg06719042			0.99(0.92,1.06)	0.688645	0.414175	0.95(0.84,1.08)	0.461037	0.106125	0.98(0.92,1.04)	0.477564
	22	23412225	cg01751188	RTDR1;GNAZ	Body;TSS1500	0.99(0.92,1.06)	0.688687	0.40746	1(0.9,1.11)	0.982676	0.167412	0.99(0.93,1.05)	0.746531
	10	14372913	cg15507334	FRMD4A	TSS200	1.01(0.94,1.09)	0.68871	0.4033	1.09(0.96,1.24)	0.1779	0.192095	1.03(0.97,1.1)	0.310948
	18	35146726	cg00590960	BRUNOL4;BRUNOL4;BRUNOL4;BRUNOL4	TSS1500;TSS1500;TSS1500;TSS1500	1.01(0.95,1.09)	0.688714	0.36232	0.92(0.81,1.04)	0.179206	0.173883	0.99(0.93,1.05)	0.762947
	12	124876650	cg11050793	NCOR2;NCOR2	Body;Body	1.02(0.94,1.09)	0.688836	0.342837	1.08(0.95,1.22)	0.222906	0.0540257	1.03(0.97,1.1)	0.336578
	1	161039690	cg00045607	ARHGAP30;ARHGAP30;ARHGAP30;ARHGAP30	1stExon;5'UTR;5'UTR;1stExon	1.02(0.94,1.09)	0.688858	0.419322	0.96(0.85,1.09)	0.57338	0.190082	1(0.94,1.07)	0.95338
	11	2085203	cg03043928			0.99(0.92,1.06)	0.688908	0.422569	1.01(0.89,1.14)	0.862614	0.188566	0.99(0.93,1.06)	0.796117
	12	129417179	cg02612335	GLT1D1	Body	0.99(0.92,1.06)	0.688921	0.416279	0.96(0.86,1.07)	0.464107	0.200012	0.98(0.92,1.04)	0.464427
	6	137811589	cg26500142			0.99(0.92,1.06)	0.688973	0.430689	0.97(0.85,1.1)	0.621455	0.108092	0.98(0.92,1.04)	0.555495
	6	166967377	cg00380924	RPS6KA2;RPS6KA2	Body;Body	0.99(0.94,1.04)	0.689043	0.410841	0.98(0.87,1.11)	0.779214	0.19363	0.99(0.94,1.04)	0.632851
	1	33607105	cg24687747			1.01(0.94,1.09)	0.689263	0.416215	0.95(0.83,1.08)	0.41459	0.194167	1(0.94,1.06)	0.959307
	18	72265164	cg14059978	LOC400657	TSS200	0.99(0.92,1.06)	0.689554	0.409644	0.89(0.76,1.04)	0.147503	0.131608	0.97(0.91,1.03)	0.337716
	17	67570862	cg11394361			0.99(0.92,1.06)	0.68958	0.360789	0.94(0.83,1.06)	0.29128	0.128869	0.97(0.91,1.03)	0.378112
	10	121013116	cg08650639	GRK5	Body	1.02(0.94,1.09)	0.689594	0.405296	1.05(0.93,1.19)	0.397625	0.18869	1.03(0.96,1.09)	0.431143
	8	1992099	cg03589230	MYOM2	TSS1500	0.99(0.92,1.06)	0.689624	0.415155	1.02(0.9,1.16)	0.762191	0.118336	0.99(0.93,1.06)	0.840215
	3	152884214	cg22678398	RAP2B;RAP2B	3'UTR;1stExon	0.99(0.92,1.06)	0.689709	0.41213	0.97(0.86,1.1)	0.607817	0.069586	0.98(0.92,1.04)	0.545175
	6	34880181	cg20494661	ANKS1A	Body	0.99(0.92,1.06)	0.689747	0.410913	0.97(0.86,1.09)	0.646991	0.114482	0.98(0.92,1.04)	0.562332
	5	76010472	cg26594335	F2R	TSS1500	1.01(0.95,1.09)	0.689755	0.4131	1.04(0.93,1.17)	0.498804	0.064807	1.02(0.96,1.08)	0.491106
	11	65305575	cg26957012	SCYL1;SCYL1	Body;Body	0.99(0.92,1.06)	0.689809	0.39621	1.05(0.92,1.19)	0.449188	0.113454	1(0.94,1.06)	0.985595
	12	106534276	cg05687834	NUAK1	TSS1500	0.99(0.92,1.06)	0.689814	0.234193	1.03(0.91,1.17)	0.631479	0.0220495	1(0.94,1.06)	0.919838
	17	46035272	cg15738800	PRR15L	TSS200	0.99(0.92,1.06)	0.689932	0.419047	1.15(1.01,1.31)	0.0293665	0.181932	1.02(0.96,1.09)	0.471163
	12	133239661	cg24480810	POLE	Body	0.99(0.92,1.06)	0.690043	0.369435	0.98(0.87,1.11)	0.759874	0.179867	0.98(0.92,1.05)	0.617682
	17	71361894	cg16050897	SDK2	Body	1.01(0.94,1.09)	0.690051	0.457364	0.93(0.83,1.05)	0.260037	0.114721	0.99(0.93,1.06)	0.815096
	2	85804724	cg12542933	VAMP8;VAMP8	5'UTR;1stExon	1.01(0.96,1.07)	0.690054	0.321001	0.98(0.89,1.1)	0.776327	0.188227	1.01(0.96,1.06)	0.824648
	2	242101289	cg16751493	PPP1R7	Body	1.01(0.94,1.09)	0.690099	0.385935	0.94(0.84,1.06)	0.305513	0.131819	0.99(0.94,1.06)	0.835483
	3	194208784	cg12681948			1.01(0.94,1.09)	0.690208	0.158646	1.02(0.89,1.17)	0.757103	0.195924	1.02(0.95,1.08)	0.618798
	9	101876671	cg14426785	TGFBR1;TGFBR1	Body;Body	0.99(0.92,1.06)	0.690316	0.298121	0.91(0.8,1.04)	0.160511	0.203512	0.97(0.91,1.03)	0.301462
	2	109147721	cg07493704			0.99(0.92,1.06)	0.690426	0.404549	0.99(0.87,1.11)	0.810445	0.195696	0.99(0.93,1.05)	0.642003
	11	71710885	cg26972614	IL18BP;IL18BP;IL18BP;IL18BP;IL18BP;IL18BP	5'UTR;5'UTR;5'UTR;TSS200;5'UTR;1stExon	1.02(0.94,1.09)	0.690434	0.409707	1.07(0.94,1.22)	0.333986	0.138093	1.03(0.96,1.1)	0.412608
	16	3063680	cg07744912	CLDN9	1stExon	1.02(0.94,1.1)	0.690552	0.415018	0.95(0.83,1.08)	0.401693	0.0654877	1(0.93,1.06)	0.935176
	3	179156937	cg01358541	GNB4	5'UTR	0.99(0.92,1.06)	0.690697	0.352234	1.04(0.91,1.18)	0.571759	0.165725	1(0.94,1.06)	0.945475
	10	128592524	cg03752935	DOCK1	TSS1500	1.01(0.94,1.09)	0.690732	0.419355	0.95(0.83,1.08)	0.428647	0.180411	1(0.94,1.06)	0.975004
	10	103326310	cg02072538			0.99(0.91,1.06)	0.690771	0.372729	1.05(0.93,1.19)	0.39512	0.145563	1(0.94,1.07)	0.922852
	6	86387570	cg16698201	SNORD50B;SNHG5;SNORD50A	TSS200;Body;TSS1500	0.99(0.92,1.06)	0.690939	0.377433	0.99(0.88,1.13)	0.925545	0.140093	0.99(0.93,1.05)	0.69442
	11	747301	cg23897255	TALDO1	TSS200	1.02(0.94,1.09)	0.690985	0.387721	0.95(0.83,1.08)	0.419668	0.158688	1(0.94,1.06)	0.952434
	7	152559216	cg18633990			1.02(0.94,1.09)	0.691201	0.27605	0.95(0.84,1.07)	0.370431	0.125233	1(0.93,1.06)	0.900919
	4	110480828	cg03005261	CCDC109B	TSS1500	0.98(0.91,1.07)	0.691373	0.406702	0.95(0.84,1.07)	0.375675	0.195252	0.97(0.91,1.04)	0.416234
	12	58211193	cg01424889	AVIL	TSS1500	1.02(0.94,1.1)	0.691444	0.470195	NA(NA,NA)	NA	NA	1.02(0.94,1.1)	0.691444
	22	50524676	cg20194973	MLC1;MLC1	TSS1500;TSS1500	0.99(0.92,1.06)	0.691479	0.399794	NA(NA,NA)	NA	NA	0.99(0.92,1.06)	0.691479
	11	2847019	cg17333973	KCNQ1;KCNQ1	Body;Body	1.02(0.94,1.09)	0.691559	0.246898	1.08(0.95,1.23)	0.233622	0.158263	1.03(0.97,1.1)	0.345174
	7	2519789	cg23133355			1.02(0.94,1.09)	0.691564	0.407458	1.1(0.96,1.27)	0.168281	0.151708	1.03(0.97,1.1)	0.322965
	3	16816500	cg01757760			0.99(0.92,1.06)	0.69164	0.336121	1.14(1,1.28)	0.0413589	0.199795	1.02(0.96,1.09)	0.473939
	19	807340	cg01025800	PTBP1;PTBP1;PTBP1;PTBP1	Body;Body;Body;Body	0.99(0.92,1.06)	0.691649	0.25842	1.04(0.91,1.18)	0.563069	0.133667	1(0.94,1.06)	0.941977
	3	120315121	cg11283995	NDUFB4;NDUFB4	TSS200;TSS200	0.99(0.92,1.06)	0.691791	0.407266	1.07(0.95,1.19)	0.252629	0.0621613	1.01(0.95,1.07)	0.791676
	17	77030418	cg03032512	C1QTNF1;C1QTNF1;C1QTNF1	TSS200;5'UTR;5'UTR	1.01(0.95,1.09)	0.691865	0.414387	1.02(0.9,1.16)	0.737707	0.195756	1.02(0.96,1.08)	0.610503
	6	56709141	cg10740282	DST;DST;DST;DST	Body;Body;TSS1500;Body	0.98(0.91,1.06)	0.691887	0.413286	0.93(0.82,1.05)	0.254026	0.106518	0.97(0.91,1.04)	0.346562
	19	15568511	cg12360046	RASAL3	Body	0.99(0.92,1.06)	0.691909	0.385808	1.06(0.93,1.2)	0.402491	0.167312	1(0.94,1.07)	0.951211
	17	48194939	cg22655521	SAMD14	Body	0.98(0.91,1.06)	0.69203	0.362634	1.07(0.95,1.21)	0.267641	0.11072	1.01(0.95,1.08)	0.789814
	1	942471	cg21472517			0.99(0.92,1.06)	0.692063	0.365954	1.01(0.89,1.15)	0.832995	0.193884	0.99(0.93,1.06)	0.810113
	7	156433997	cg13258700	C7orf13;RNF32	TSS1500;5'UTR	0.99(0.91,1.06)	0.692069	0.234966	0.94(0.83,1.08)	0.378039	0.191456	0.97(0.91,1.04)	0.43707
	3	139062925	cg22451189	MRPS22	1stExon	0.99(0.92,1.06)	0.69209	0.419154	0.92(0.76,1.1)	0.339529	0.191368	0.98(0.91,1.04)	0.475029
	12	115131549	cg12153794			0.99(0.92,1.06)	0.692182	0.280315	0.87(0.76,0.99)	0.0417695	0.18335	0.96(0.9,1.02)	0.18675
	3	25623905	cg21646032	RARB;RARB	Body;Body	1.01(0.95,1.09)	0.692331	0.283295	1.03(0.9,1.17)	0.670001	0.193682	1.02(0.96,1.08)	0.580546
	1	150241102	cg04028648	APH1A;APH1A	1stExon;1stExon	0.98(0.91,1.06)	0.692346	0.377372	0.96(0.85,1.09)	0.524618	0.181111	0.98(0.92,1.04)	0.500682
	2	43358343	cg18257574			0.99(0.92,1.06)	0.692346	0.373355	0.98(0.86,1.13)	0.798032	0.0441263	0.98(0.92,1.05)	0.638718
	5	14036481	cg05573809			1.02(0.94,1.09)	0.692396	0.420913	1.02(0.9,1.16)	0.730148	0.165343	1.02(0.95,1.08)	0.605584
	7	28195090	cg14491535	JAZF1	Body	1.01(0.94,1.09)	0.692479	0.419293	1.08(0.95,1.22)	0.255394	0.196751	1.03(0.97,1.1)	0.363068
	6	133035379	cg24964103	VNN1	TSS200	0.99(0.91,1.06)	0.692549	0.402514	0.96(0.85,1.08)	0.469632	0.0765136	0.98(0.92,1.04)	0.474791
	10	94455650	cg14987431			0.99(0.92,1.06)	0.692644	0.181393	1.01(0.88,1.14)	0.938786	0.194151	0.99(0.93,1.05)	0.759538
	10	62668850	cg11024506	RHOBTB1;RHOBTB1;RHOBTB1;RHOBTB1	Body;Body;Body;Body	1.01(0.94,1.09)	0.692685	0.378065	1.05(0.9,1.23)	0.52156	0.187392	1.02(0.96,1.09)	0.52996
	7	116779435	cg26619790	ST7OT2;ST7;ST7	Body;Body;Body	0.99(0.91,1.06)	0.692803	0.150119	1.05(0.92,1.19)	0.495459	0.165431	1(0.94,1.07)	0.997144
	6	53530624	cg26980034	KLHL31	TSS200	0.99(0.92,1.06)	0.692825	0.259555	0.97(0.86,1.1)	0.650075	0.196515	0.98(0.92,1.04)	0.570235
	12	130641648	cg05684715			0.99(0.91,1.06)	0.692961	0.427108	1.03(0.91,1.16)	0.682919	0.08199	1(0.93,1.06)	0.895281
	2	79252794	cg01357846	REG3G;REG3G	TSS200;TSS200	0.99(0.92,1.06)	0.692982	0.370711	1.06(0.93,1.21)	0.36336	0.162848	1(0.94,1.07)	0.944054
	11	2604365	cg19030519	KCNQ1;KCNQ1	Body;Body	1.02(0.93,1.11)	0.693015	0.371526	1.09(0.95,1.24)	0.215506	0.184453	1.04(0.97,1.12)	0.311947
	6	31555016	cg03739609	LST1;LST1;LST1;LST1;LST1;LST1;LST1;LST1;LST1;LST1;LST1	Body;1stExon;5'UTR;5'UTR;5'UTR;Body;5'UTR;5'UTR;1stExon;5'UTR;1stExon	1.01(0.94,1.09)	0.693207	0.378088	1.08(0.95,1.22)	0.248574	0.184583	1.03(0.97,1.1)	0.358798
	11	113346388	cg21330703	DRD2;DRD2	TSS1500;TSS1500	0.99(0.91,1.06)	0.693244	0.391569	1(0.89,1.13)	0.981719	0.185718	0.99(0.93,1.05)	0.746675
	1	59250939	cg08444830	JUN	TSS1500	1.02(0.93,1.11)	0.693244	0.278666	0.96(0.85,1.09)	0.562988	0.192934	1(0.93,1.07)	0.997416
	12	115133663	cg01471428			1.01(0.95,1.09)	0.69331	0.133835	1.05(0.93,1.19)	0.450567	0.182554	1.02(0.96,1.09)	0.478006
	3	193922693	cg25862063			0.98(0.91,1.06)	0.693468	0.400936	0.99(0.88,1.13)	0.937178	0.0516615	0.99(0.93,1.05)	0.705315
	18	21854521	cg11976069	OSBPL1A	Body	1.01(0.94,1.09)	0.693536	0.223602	1.02(0.9,1.17)	0.738985	0.0135241	1.02(0.95,1.08)	0.612567
	20	57582971	cg12831034	CTSZ	TSS1500	1.01(0.94,1.09)	0.693679	0.402288	0.94(0.83,1.06)	0.291973	0.142835	0.99(0.93,1.06)	0.840218
	21	45578724	cg26110991			0.99(0.91,1.06)	0.693685	0.326617	0.95(0.83,1.08)	0.41333	0.146897	0.98(0.91,1.04)	0.459112
	1	27852711	cg03937290			1.02(0.94,1.1)	0.693719	0.416844	0.97(0.86,1.09)	0.607704	0.1258	1(0.94,1.07)	0.967811
	19	41222284	cg25602159	ADCK4;ITPKC;ADCK4	5'UTR;TSS1500;TSS1500	0.99(0.92,1.06)	0.693838	0.289652	0.9(0.8,1.02)	0.102107	0.0630487	0.96(0.91,1.03)	0.245976
	1	94309630	cg02660117			0.99(0.92,1.06)	0.693861	0.411216	1.01(0.89,1.14)	0.916605	0.195227	0.99(0.93,1.06)	0.774541
	1	2828135	cg15622619			0.99(0.91,1.06)	0.693955	0.381961	1.13(0.98,1.31)	0.104535	0.195258	1.01(0.95,1.08)	0.7
	19	8111382	cg00459617			0.99(0.92,1.06)	0.694002	0.406386	0.95(0.84,1.07)	0.383956	0.157766	0.98(0.92,1.04)	0.432587
	22	45809319	cg05742863	SMC1B;RIBC2	Body;TSS1500	0.99(0.92,1.06)	0.694079	0.252158	1.18(1.04,1.33)	0.00809372	0.16778	1.03(0.97,1.1)	0.328706
	6	30711399	cg10047572	IER3;FLOT1	3'UTR;TSS1500	1.01(0.94,1.09)	0.694102	0.41608	0.93(0.81,1.06)	0.274522	0.179305	0.99(0.93,1.06)	0.854446
	19	1451772	cg07979385	APC2	5'UTR	1.01(0.94,1.09)	0.694102	0.258494	1.03(0.91,1.17)	0.644174	0.186704	1.02(0.96,1.09)	0.56659
	16	452547	cg03576748	DECR2	Body	1.01(0.94,1.09)	0.694204	0.42027	1.01(0.89,1.15)	0.838176	0.121815	1.01(0.95,1.08)	0.657979
	10	134740495	cg17352027			1.01(0.94,1.09)	0.694256	0.378898	0.99(0.88,1.11)	0.833353	0.185704	1.01(0.95,1.07)	0.823575
	19	15490914	cg21680717	AKAP8;AKAP8L	TSS1500;3'UTR	1.01(0.95,1.09)	0.694384	0.377207	1.01(0.91,1.13)	0.780607	0.187879	1.01(0.96,1.07)	0.630202
	19	49133647	cg17865555	SPHK2	3'UTR	0.99(0.92,1.06)	0.69449	0.317201	1.2(1.03,1.39)	0.015667	0.172421	1.02(0.96,1.09)	0.474903
	5	169724656	cg04822621	LCP2;LCP2	1stExon;5'UTR	1.01(0.95,1.08)	0.694592	0.377385	1.04(0.91,1.19)	0.539457	0.198518	1.02(0.96,1.08)	0.535283
	1	1290712	cg00040588	MXRA8	Body	1.01(0.94,1.09)	0.69461	0.413241	0.96(0.85,1.09)	0.572244	0.1348	1(0.94,1.07)	0.950635
	17	41910968	cg18439358	MPP3;MPP3	TSS1500;TSS1500	1.01(0.94,1.09)	0.694757	0.331471	0.94(0.82,1.08)	0.391915	0.174707	1(0.94,1.07)	0.957289
	17	79885593	cg24721777	LOC92659;MAFG	TSS200;TSS200	0.99(0.92,1.06)	0.694884	0.4014	1.01(0.89,1.14)	0.886087	0.195755	0.99(0.93,1.06)	0.790623
	4	6675881	cg15397506	LOC93622	Body	0.99(0.91,1.06)	0.695005	0.413983	0.99(0.87,1.14)	0.939393	0.194912	0.99(0.92,1.05)	0.705405
	1	159770209	cg14217495			1.01(0.95,1.09)	0.695009	0.412891	0.93(0.82,1.06)	0.27608	0.0960297	0.99(0.93,1.06)	0.847277
	5	14560334	cg26104072			0.99(0.92,1.06)	0.695046	0.285293	1.07(0.95,1.22)	0.276359	0.195594	1.01(0.95,1.07)	0.850301
	17	5490686	cg22791700			1.01(0.94,1.09)	0.695152	0.395237	0.91(0.82,1.02)	0.10295	0.207804	0.98(0.92,1.04)	0.561261
	17	75830800	cg11868461			1.01(0.94,1.09)	0.695171	0.415786	0.9(0.79,1.04)	0.153508	0.180342	0.99(0.93,1.06)	0.752906
	12	10251536	cg02507181	CLEC1A;CLEC1A	5'UTR;1stExon	0.99(0.92,1.06)	0.695378	0.395603	1.1(0.95,1.28)	0.19518	0.169506	1.01(0.94,1.07)	0.83389
	19	55385581	cg22820233	FCAR;FCAR;FCAR;FCAR;FCAR;FCAR;FCAR;FCAR;FCAR;FCAR;FCAR;FCAR;FCAR;FCAR;FCAR;FCAR;FCAR;FCAR	1stExon;1stExon;1stExon;1stExon;5'UTR;1stExon;5'UTR;1stExon;1stExon;5'UTR;5'UTR;5'UTR;5'UTR;1stExon;5'UTR;5'UTR;5'UTR;1stExon	0.99(0.92,1.06)	0.69545	0.415387	0.97(0.85,1.1)	0.586269	0.0517202	0.98(0.92,1.04)	0.54033
	16	583676	cg05772850	SOLH	5'UTR	0.99(0.92,1.06)	0.695477	0.410409	1.03(0.9,1.19)	0.642186	0.0865546	1(0.93,1.06)	0.889417
	13	110918516	cg03296248	COL4A1	Body	1.01(0.95,1.09)	0.695625	0.389861	1.03(0.89,1.18)	0.705352	0.143435	1.02(0.96,1.08)	0.603649
	11	68664848	cg10606903	MRPL21;MRPL21	5'UTR;Body	0.99(0.91,1.06)	0.695755	0.415888	1.06(0.93,1.2)	0.385227	0.123998	1(0.94,1.07)	0.92033
	5	159560548	cg25433552			1.01(0.94,1.09)	0.695755	0.41839	1.07(0.94,1.22)	0.289067	0.168873	1.03(0.97,1.1)	0.388333
	19	46181221	cg16082401	GIPR	Body	0.99(0.91,1.06)	0.695768	0.384887	0.98(0.86,1.11)	0.743732	0.161234	0.98(0.92,1.05)	0.615359
	1	203101066	cg04398759	ADORA1;ADORA1	Body;Body	1.01(0.95,1.08)	0.695775	0.404141	1.06(0.92,1.22)	0.417098	0.178367	1.02(0.96,1.08)	0.486525
	10	695877	cg17198320	DIP2C;C10orf108;C10orf108	Body;TSS200;TSS200	0.99(0.92,1.06)	0.696009	0.400326	0.92(0.81,1.03)	0.143756	0.107176	0.97(0.91,1.03)	0.277965
	3	124570104	cg07249742	ITGB5	Body	0.99(0.92,1.06)	0.696082	0.380945	0.96(0.85,1.08)	0.508492	0.183216	0.98(0.92,1.04)	0.504191
	1	17634543	cg16091981	PADI4	TSS200	1.01(0.94,1.09)	0.696135	0.393516	0.84(0.73,0.96)	0.0129146	0.19117	0.97(0.91,1.04)	0.40961
	11	69489770	cg14086791	ORAOV1	Body	1.01(0.95,1.09)	0.696152	0.421776	0.9(0.8,1.03)	0.125172	0.133298	0.99(0.93,1.05)	0.696666
	22	24059718	cg19352682	LOC91316	TSS200	0.99(0.92,1.06)	0.696183	0.41423	NA(NA,NA)	NA	NA	0.99(0.92,1.06)	0.696183
	6	170574994	cg25728477			1.01(0.94,1.09)	0.696207	0.346659	0.96(0.86,1.08)	0.52689	0.198162	1(0.94,1.06)	0.988945
	1	230561693	cg03111285			0.99(0.92,1.06)	0.69624	0.403781	1.02(0.92,1.13)	0.73983	0.169238	1(0.94,1.06)	0.893943
	9	130911792	cg22438810	LCN2;LCN2	1stExon;5'UTR	1.01(0.94,1.09)	0.696291	0.403481	0.96(0.85,1.08)	0.489751	0.0602571	1(0.94,1.06)	0.985531
	10	54538305	cg17334937			0.99(0.92,1.06)	0.696305	0.257515	1.06(0.94,1.2)	0.313564	0.0307268	1.01(0.95,1.07)	0.86891
	8	143382226	cg21926626	TSNARE1	Body	1.01(0.94,1.09)	0.696354	0.392756	1.06(0.94,1.2)	0.346988	0.186606	1.03(0.96,1.09)	0.413953
	12	122129167	cg27100140			1.01(0.95,1.09)	0.696358	0.336663	1.09(0.95,1.25)	0.195812	0.137435	1.03(0.97,1.1)	0.348032
	19	49926070	cg00386456	PTH2	Body	1.01(0.94,1.09)	0.696686	0.275486	0.98(0.87,1.11)	0.795952	0.198854	1.01(0.95,1.07)	0.836759
	3	42701042	cg07279802	ZBTB47	Body	1.01(0.94,1.09)	0.696689	0.400941	1.1(0.97,1.24)	0.151869	0.0948455	1.03(0.97,1.1)	0.288543
	10	21788638	cg18621142			1.02(0.94,1.1)	0.696691	0.30255	0.98(0.87,1.1)	0.714261	0.0942244	1(0.94,1.07)	0.91772
	11	128385880	cg11760500	ETS1;ETS1;ETS1	Body;Body;Body	0.99(0.92,1.06)	0.696716	0.417324	0.94(0.83,1.06)	0.295349	0.121401	0.97(0.91,1.04)	0.391464
	8	61863697	cg17922998			1.01(0.94,1.09)	0.696744	0.29806	1.02(0.9,1.15)	0.749362	0.163969	1.02(0.95,1.08)	0.618109
	8	81290007	cg09533845			1.01(0.94,1.09)	0.69679	0.358358	1.04(0.92,1.17)	0.546413	0.1519	1.02(0.96,1.09)	0.518458
	12	56631703	cg23759554	ANKRD52	3'UTR	1.01(0.94,1.09)	0.696828	0.419603	0.95(0.84,1.07)	0.383409	0.0676001	1(0.94,1.06)	0.897658
	7	75443193	cg05034363	CCL24	TSS200	1.01(0.95,1.09)	0.6969	0.181003	1.08(0.96,1.23)	0.210849	0.0937381	1.03(0.97,1.1)	0.342335
	7	124430776	cg17816357			0.99(0.92,1.06)	0.696933	0.14319	1.06(0.93,1.2)	0.398272	0.0817218	1(0.94,1.07)	0.928383
	7	50900556	cg03663556			1.01(0.95,1.09)	0.696953	0.367775	0.97(0.86,1.08)	0.546692	0.133514	1(0.94,1.06)	0.991677
	6	160696810	cg26695881			1.02(0.94,1.11)	0.69704	0.348319	1.08(0.94,1.24)	0.27186	0.196193	1.03(0.96,1.11)	0.367036
	6	31732516	cg09503608	C6orf26	3'UTR	1.01(0.95,1.09)	0.697114	0.373796	0.95(0.84,1.07)	0.391028	0.190159	1(0.94,1.06)	0.919658
	10	134983749	cg18330082	KNDC1	Body	1.01(0.95,1.09)	0.697138	0.245891	0.92(0.81,1.04)	0.16432	0.152964	0.99(0.93,1.05)	0.728892
	7	92617198	cg25805026			0.99(0.92,1.06)	0.697311	0.371471	0.93(0.84,1.05)	0.23857	0.183099	0.97(0.92,1.03)	0.340966
	20	62073153	cg12940522	KCNQ2;KCNQ2;KCNQ2;KCNQ2;KCNQ2	Body;Body;Body;Body;Body	1.01(0.95,1.08)	0.697375	0.400341	1.12(1.01,1.25)	0.0302183	0.194099	1.04(0.99,1.1)	0.136901
	2	19674105	cg19541916			1.01(0.95,1.08)	0.697375	0.344038	1(0.88,1.13)	0.957802	0.145963	1.01(0.95,1.07)	0.750677
	5	107040942	cg08666956			0.99(0.92,1.06)	0.697382	0.369353	1.04(0.92,1.19)	0.509526	0.193681	1(0.94,1.06)	0.976272
	5	176784719	cg04466840	RGS14	TSS200	0.99(0.91,1.06)	0.697436	0.339344	1.06(0.94,1.19)	0.345697	0.150602	1.01(0.94,1.07)	0.856988
	2	97167519	cg24406344	NEURL3	Body	1.01(0.94,1.09)	0.697438	0.408858	0.86(0.74,0.99)	0.0419297	0.199894	0.98(0.92,1.05)	0.590583
	7	150105086	cg00852675	LOC728743	Body	0.98(0.91,1.06)	0.697626	0.274919	1(0.88,1.13)	0.98391	0.139088	0.99(0.93,1.06)	0.733796
	16	80061290	cg00664697			0.99(0.92,1.05)	0.697803	0.197356	0.96(0.83,1.11)	0.601254	0.169584	0.98(0.93,1.04)	0.567767
	17	59494262	cg20525712			1.01(0.95,1.09)	0.697835	0.407403	1(0.88,1.14)	0.974059	0.185349	1.01(0.95,1.07)	0.743595
	12	120694893	cg23854567	PXN;PXN	Body;Body	0.99(0.92,1.06)	0.697838	0.302331	0.99(0.87,1.12)	0.864989	0.196736	0.99(0.93,1.05)	0.67322
	12	132317128	cg01830463	MMP17	Body	0.99(0.92,1.06)	0.697899	0.331622	0.95(0.84,1.08)	0.426484	0.181095	0.98(0.92,1.04)	0.459506
	11	8703324	cg21975390	RPL27A	TSS1500	0.99(0.91,1.06)	0.697964	0.38596	0.91(0.8,1.02)	0.11269	0.108169	0.96(0.9,1.03)	0.247151
	2	177012706	cg23986620			1.01(0.94,1.09)	0.697983	0.4053	1.15(1.02,1.29)	0.0192132	0.165494	1.05(0.99,1.12)	0.111718
	22	43506033	cg04042468	BIK	TSS1500	1.01(0.94,1.09)	0.698072	0.376442	1.02(0.9,1.15)	0.773269	0.150192	1.02(0.95,1.08)	0.63118
	10	100996747	cg22892437	HPSE2;HPSE2;HPSE2;HPSE2	TSS1500;TSS1500;TSS1500;TSS1500	1.01(0.95,1.08)	0.698135	0.0935367	1.17(1.04,1.32)	0.0101675	0.190984	1.05(0.99,1.11)	0.110385
	9	93943683	cg21245718			1.02(0.94,1.09)	0.698165	0.371132	0.93(0.82,1.05)	0.238537	0.186915	0.99(0.93,1.06)	0.778881
	1	3399318	cg02303801			1.02(0.94,1.1)	0.698179	0.392319	0.88(0.78,1)	0.0571207	0.18045	0.98(0.92,1.05)	0.527595
	10	81214225	cg22653140			0.99(0.92,1.06)	0.698281	0.40921	0.99(0.88,1.12)	0.91248	0.0787407	0.99(0.93,1.05)	0.6967
	10	14372879	cg11813497	FRMD4A	TSS200	0.99(0.92,1.06)	0.698307	0.336518	1.05(0.92,1.18)	0.489778	0.0501873	1(0.94,1.06)	0.99604
	3	184375369	cg00995085			1.01(0.94,1.09)	0.698419	0.243651	1.03(0.91,1.17)	0.655071	0.19399	1.02(0.96,1.09)	0.576487
	14	75369754	cg09227064	DLST	3'UTR	0.99(0.91,1.06)	0.698537	0.396113	1.05(0.91,1.21)	0.51444	0.188917	1(0.93,1.07)	0.969375
	17	81023217	cg06741399			0.99(0.92,1.06)	0.698609	0.345343	0.96(0.86,1.07)	0.426367	0.133228	0.98(0.92,1.04)	0.444266
	4	47915995	cg07992040	NFXL1	Body	1.01(0.94,1.09)	0.698687	0.383614	0.96(0.84,1.09)	0.500209	0.187722	1(0.94,1.07)	0.977955
	10	388967	cg19272109	DIP2C	Body	1.01(0.94,1.09)	0.698764	0.415845	0.87(0.77,0.98)	0.0189583	0.194553	0.97(0.92,1.03)	0.384887
	2	198063781	cg13941760	ANKRD44	TSS1500	1.02(0.94,1.1)	0.698917	0.335032	0.94(0.84,1.06)	0.349026	0.190475	0.99(0.93,1.06)	0.851526
	10	111659903	cg18780288	XPNPEP1;XPNPEP1;XPNPEP1	Body;Body;Body	0.99(0.92,1.06)	0.69909	0.359712	0.95(0.84,1.08)	0.442759	0.141041	0.98(0.92,1.04)	0.470385
	6	34504890	cg00405078			0.99(0.91,1.06)	0.699206	0.386911	0.87(0.78,0.97)	0.0131048	0.148013	0.95(0.89,1.01)	0.0791043
	2	177030228	cg14666564	HOXD3	5'UTR	0.99(0.92,1.06)	0.699376	0.416753	1.06(0.94,1.19)	0.316728	0.175965	1.01(0.95,1.07)	0.839371
	8	41424342	cg12174341			0.99(0.92,1.06)	0.699379	0.404997	1.1(0.98,1.24)	0.104406	0.0327497	1.02(0.96,1.08)	0.608745
	10	90093521	cg14349937	RNLS;RNLS	Body;Body	0.99(0.92,1.06)	0.699477	0.410032	1.03(0.91,1.18)	0.604354	0.0665239	1(0.94,1.06)	0.934171
	10	121577971	cg11613559	INPP5F;INPP5F	Body;TSS1500	0.99(0.92,1.06)	0.699579	0.40722	1.09(0.96,1.23)	0.206599	0.180353	1.01(0.95,1.07)	0.77297
	6	33048529	cg06437840	HLA-DPB1	Body	0.99(0.92,1.06)	0.699672	0.364443	1.13(1,1.29)	0.0512921	0.119223	1.02(0.96,1.08)	0.53489
	11	2828214	cg26671281	KCNQ1;KCNQ1	Body;Body	0.99(0.92,1.06)	0.699754	0.397891	0.99(0.88,1.12)	0.863396	0.109914	0.99(0.93,1.05)	0.675066
	12	50349329	cg06734406	AQP2	Body	0.99(0.92,1.06)	0.699839	0.179914	0.9(0.79,1.03)	0.139663	0.194747	0.97(0.91,1.03)	0.296726
	12	122467179	cg23474890	BCL7A;BCL7A	Body;Body	1.01(0.94,1.09)	0.699889	0.43949	0.97(0.86,1.1)	0.627734	0.189999	1(0.94,1.07)	0.928202
	4	1583898	cg17118391			1.02(0.94,1.1)	0.699905	0.230679	0.95(0.85,1.06)	0.36207	0.183838	0.99(0.93,1.06)	0.836165
	16	89137745	cg26747269			1.01(0.94,1.09)	0.699954	0.40288	1.07(0.94,1.23)	0.297257	0.183451	1.03(0.96,1.09)	0.405904
	7	4743426	cg14012264	FOXK1	Body	1.01(0.94,1.09)	0.699961	0.200618	1.1(0.95,1.27)	0.217634	0.185077	1.03(0.97,1.1)	0.364677
	2	63282043	cg00463767	OTX1	Body	1.01(0.94,1.09)	0.700061	0.395494	1.02(0.9,1.16)	0.730428	0.125423	1.02(0.95,1.08)	0.612429
	22	44463707	cg22267402	PARVB;PARVB	Body;Body	1.01(0.95,1.08)	0.70024	0.384542	NA(NA,NA)	NA	NA	1.01(0.95,1.08)	0.70024
	11	60739178	cg09902130	CD6;CD6	5'UTR;1stExon	0.98(0.91,1.07)	0.700248	0.409166	0.96(0.84,1.08)	0.494206	0.193089	0.98(0.91,1.04)	0.48976
	17	74526161	cg16427420	CYGB	Body	1.01(0.94,1.09)	0.700266	0.399562	1.02(0.89,1.17)	0.779051	0.193575	1.02(0.95,1.08)	0.63721
	7	8383356	cg17212127			0.99(0.92,1.06)	0.700369	0.238327	0.99(0.87,1.12)	0.85473	0.0160412	0.99(0.93,1.05)	0.67082
	2	149823115	cg27416489	KIF5C	Body	0.99(0.92,1.06)	0.700378	0.362014	1.01(0.89,1.14)	0.875142	0.0878878	0.99(0.93,1.06)	0.800726
	16	28996270	cg06485706	LAT;LAT;LAT;LAT	Body;TSS200;TSS200;TSS200	0.99(0.92,1.06)	0.700474	0.266303	0.98(0.87,1.12)	0.805225	0.107368	0.99(0.93,1.05)	0.64819
	2	177039862	cg18987335			0.98(0.91,1.06)	0.700613	0.393738	0.92(0.81,1.05)	0.214859	0.195892	0.97(0.91,1.03)	0.338355
	10	126434204	cg15044573	FAM53B	TSS1500	0.99(0.92,1.06)	0.700615	0.403889	1.04(0.91,1.18)	0.58171	0.0750398	1(0.94,1.06)	0.949416
	8	127846077	cg14883961			1.01(0.94,1.09)	0.700674	0.359468	1.07(0.93,1.23)	0.318125	0.191356	1.03(0.96,1.09)	0.423123
	13	27998534	cg18971721	GTF3A	TSS200	0.99(0.92,1.06)	0.700954	0.150185	0.95(0.84,1.08)	0.417801	0.165446	0.98(0.92,1.04)	0.456372
	19	55602822	cg11778253	PPP1R12C	3'UTR	1.01(0.94,1.09)	0.700994	0.204244	1(0.89,1.13)	0.993601	0.168826	1.01(0.95,1.08)	0.740854
	19	48775014	cg18119529	ZNF114	5'UTR	0.99(0.92,1.06)	0.701048	0.386797	1.08(0.99,1.19)	0.0969149	0.116916	1.02(0.96,1.08)	0.488826
	17	76121276	cg19950606	TMC6;TMC6	Body;Body	1.01(0.94,1.09)	0.70107	0.386031	0.97(0.85,1.1)	0.631407	0.0826654	1(0.94,1.07)	0.918845
	12	7657479	cg05939324	CD163;CD163	TSS1500;TSS1500	1.01(0.95,1.08)	0.701113	0.36414	0.98(0.88,1.1)	0.767513	0.174735	1.01(0.95,1.06)	0.850818
	5	54923223	cg24749564	SLC38A9	Body	1.01(0.94,1.09)	0.701251	0.354035	0.96(0.86,1.08)	0.528438	0.133683	1(0.94,1.06)	0.998305
	11	2397614	cg07111719	CD81	TSS1500	1.01(0.94,1.09)	0.701289	0.322014	0.94(0.85,1.04)	0.246814	0.156357	0.99(0.93,1.05)	0.704613
	2	29092871	cg06905471	TRMT61B	1stExon	1.01(0.94,1.09)	0.701326	0.408288	0.96(0.85,1.08)	0.506607	0.190872	1(0.94,1.06)	0.990456
	17	80977010	cg23551455	B3GNTL1	Body	1.01(0.94,1.09)	0.701384	0.350433	1(0.89,1.13)	0.974533	0.170805	1.01(0.95,1.07)	0.729582
	2	220299643	cg15634877	SPEG	TSS200	0.98(0.91,1.06)	0.701489	0.332788	0.99(0.87,1.12)	0.837257	0.194962	0.99(0.92,1.05)	0.664221
	12	57869031	cg20009327	ARHGAP9;ARHGAP9;ARHGAP9	Body;Body;Body	1.01(0.94,1.09)	0.701567	0.41844	0.95(0.84,1.07)	0.407866	0.187691	1(0.94,1.06)	0.919091
	6	28864178	cg22328955			1.01(0.95,1.08)	0.701719	0.371173	0.98(0.88,1.11)	0.79143	0.126281	1.01(0.95,1.06)	0.837178
	12	123636505	cg02948656			1.01(0.94,1.09)	0.701792	0.337671	1.1(0.96,1.26)	0.163715	0.17518	1.03(0.97,1.1)	0.317382
	14	68830813	cg13803234	RAD51L1;RAD51L1;RAD51L1	Body;Body;Body	1.01(0.94,1.09)	0.701819	0.297426	1.12(0.98,1.27)	0.084282	0.182421	1.04(0.98,1.11)	0.234775
	1	232862025	cg18132787			1.01(0.95,1.09)	0.701871	0.40863	1.12(0.99,1.27)	0.0636243	0.164862	1.04(0.98,1.11)	0.213248
	12	3749918	cg11301657	EFCAB4B;EFCAB4B	Body;Body	1.02(0.93,1.12)	0.701922	0.374317	1.02(0.9,1.15)	0.807134	0.0616156	1.02(0.94,1.1)	0.65098
	19	46367987	cg21570209	FOXA3;SYMPK	Body;TSS1500	0.99(0.92,1.06)	0.701935	0.327363	1.05(0.93,1.2)	0.430792	0.155852	1(0.94,1.07)	0.958194
	13	24217863	cg20326248	TNFRSF19;TNFRSF19	Body;Body	1.01(0.94,1.09)	0.702102	0.215994	1.08(0.92,1.26)	0.358758	0.112314	1.02(0.96,1.1)	0.465732
	2	238360134	cg00903371			0.99(0.92,1.06)	0.702194	0.210233	0.94(0.84,1.05)	0.248359	0.154147	0.97(0.91,1.03)	0.337517
	18	77190089	cg00636427	NFATC1;NFATC1;NFATC1;NFATC1;NFATC1	Body;5'UTR;Body;Body;Body	0.99(0.92,1.06)	0.702249	0.369396	0.98(0.87,1.12)	0.81154	0.10168	0.99(0.92,1.05)	0.652568
	11	70650456	cg16069986	SHANK2	Body	1.01(0.94,1.09)	0.702417	0.321127	1.07(0.94,1.22)	0.333406	0.117246	1.03(0.96,1.09)	0.422746
	11	1681593	cg09467675	HCCA2	Body	1.02(0.93,1.11)	0.70244	0.415323	1.08(0.94,1.23)	0.263085	0.20432	1.04(0.96,1.11)	0.349911
	22	37608819	cg27228136	SSTR3	TSS1500	0.99(0.92,1.06)	0.702477	0.414584	NA(NA,NA)	NA	NA	0.99(0.92,1.06)	0.702477
	5	135313253	cg07143623			1.01(0.95,1.08)	0.702567	0.37422	0.95(0.84,1.08)	0.458049	0.104383	1(0.94,1.06)	0.987977
	19	2807172	cg08292058	THOP1	Body	0.99(0.92,1.06)	0.702738	0.396702	1.02(0.9,1.15)	0.772414	0.167467	0.99(0.94,1.06)	0.857045
	12	12337461	cg00093149	LRP6	Body	0.99(0.92,1.06)	0.70289	0.417378	0.96(0.86,1.07)	0.461479	0.120655	0.98(0.92,1.04)	0.474664
	6	31744735	cg24065328	C6orf27	5'UTR	1.01(0.95,1.09)	0.702932	0.284857	1.05(0.94,1.17)	0.370501	0.186533	1.02(0.97,1.09)	0.419649
	17	56409534	cg19466818	MIR142	TSS1500	1.01(0.94,1.09)	0.703376	0.40769	1.08(0.97,1.21)	0.174499	0.14442	1.03(0.97,1.1)	0.289833
	17	39791766	cg05212260			1.01(0.94,1.09)	0.703416	0.377237	0.96(0.85,1.09)	0.562942	0.191695	1(0.94,1.07)	0.980489
	5	60428301	cg08578323	NDUFAF2	Body	0.99(0.92,1.06)	0.703436	0.393709	1.05(0.92,1.19)	0.46031	0.144328	1(0.94,1.06)	0.993681
	5	156696351	cg23378365	CYFIP2;CYFIP2;CYFIP2	TSS200;5'UTR;5'UTR	1.01(0.94,1.09)	0.703484	0.364609	1(0.9,1.13)	0.934867	0.0703193	1.01(0.95,1.08)	0.71591
	11	75852437	cg05343689	UVRAG	Body	0.99(0.92,1.06)	0.703543	0.446617	0.96(0.86,1.07)	0.437642	0.192601	0.98(0.92,1.04)	0.455783
	22	21355944	cg14835962	THAP7;THAP7;FLJ39582;FLJ39582	Body;Body;TSS1500;TSS1500	1.01(0.94,1.09)	0.703568	0.397711	NA(NA,NA)	NA	NA	1.01(0.94,1.09)	0.703568
	1	87288288	cg25726684			0.99(0.92,1.06)	0.70358	0.385067	1.09(0.98,1.22)	0.120516	0.143359	1.02(0.96,1.08)	0.612102
	16	5116142	cg27063540	C16orf89;C16orf89	TSS200;TSS200	1.01(0.94,1.09)	0.703594	0.329947	1.08(0.95,1.22)	0.247999	0.178851	1.03(0.97,1.1)	0.363859
	7	27199726	cg25975690			0.99(0.92,1.06)	0.703616	0.351895	0.93(0.82,1.05)	0.229455	0.279087	0.97(0.91,1.03)	0.344015
	6	170531259	cg11521470			1.01(0.94,1.09)	0.703667	0.38594	1.11(0.99,1.26)	0.0774697	0.153491	1.04(0.98,1.11)	0.215143
	17	76313872	cg11793449			1.01(0.94,1.09)	0.703787	0.411134	1.05(0.92,1.2)	0.436555	0.147804	1.02(0.96,1.09)	0.474199
	11	1507119	cg15470102	HCCA2	Body	0.99(0.92,1.06)	0.703819	0.417134	1.08(0.95,1.24)	0.244638	0.114877	1.01(0.95,1.07)	0.85017
	21	27010696	cg10466421	JAM2	TSS1500	0.99(0.92,1.06)	0.704003	0.358735	1(0.88,1.14)	0.952248	0.0800678	0.99(0.93,1.05)	0.758545
	9	130477671	cg21753834	PTRH1;TTC16	Body;TSS1500	0.99(0.92,1.06)	0.704016	0.373251	1.01(0.9,1.13)	0.892942	0.0751738	0.99(0.93,1.05)	0.800265
	12	3862594	cg03535793	EFCAB4B;EFCAB4B;EFCAB4B	TSS1500;TSS1500;TSS1500	1.01(0.94,1.09)	0.70413	0.147072	0.99(0.85,1.16)	0.900838	0.156204	1.01(0.95,1.08)	0.770611
	5	148822491	cg11159417			1.01(0.95,1.08)	0.704131	0.30886	1.07(0.93,1.23)	0.365596	0.109847	1.02(0.96,1.09)	0.466127
	17	76254353	cg14334587			0.99(0.92,1.06)	0.704318	0.405596	1.04(0.91,1.18)	0.606274	0.189574	1(0.94,1.06)	0.932048
	1	150132950	cg19736900			0.99(0.92,1.06)	0.704357	0.379681	0.92(0.81,1.04)	0.164116	0.200293	0.97(0.91,1.03)	0.299334
	3	98482769	cg04068578	ST3GAL6	5'UTR	1.01(0.94,1.09)	0.704485	0.39402	0.98(0.86,1.12)	0.772494	0.147068	1.01(0.94,1.07)	0.844501
	17	78735550	cg06412669	RPTOR;RPTOR	Body;Body	1.01(0.94,1.09)	0.704522	0.361306	0.98(0.86,1.11)	0.727986	0.180476	1.01(0.94,1.07)	0.868297
	5	16742054	cg14689338	MYO10	Body	1.01(0.94,1.09)	0.70457	0.399513	0.9(0.8,1)	0.0503397	0.0885357	0.98(0.92,1.04)	0.428959
	11	62783571	cg11200963	SLC22A8	TSS1500	0.99(0.92,1.06)	0.704621	0.365151	0.99(0.87,1.12)	0.881923	0.165575	0.99(0.93,1.05)	0.687575
	3	170303540	cg05937737	SLC7A14	5'UTR	0.99(0.91,1.06)	0.704664	0.415774	0.99(0.87,1.13)	0.883541	0.0477434	0.99(0.92,1.06)	0.688319
	4	24860210	cg11207652	CCDC149;CCDC149	Body;Body	0.99(0.92,1.06)	0.704765	0.417615	1.04(0.92,1.19)	0.500925	0.167916	1(0.94,1.06)	0.999861
	4	7194519	cg21329599	SORCS2	1stExon	0.99(0.92,1.06)	0.704767	0.330407	1.03(0.91,1.16)	0.637077	0.188293	1(0.94,1.06)	0.937371
	3	136538801	cg18172881	TMEM22;TMEM22;TMEM22	5'UTR;5'UTR;5'UTR	1.01(0.94,1.09)	0.704779	0.418623	1.04(0.92,1.17)	0.549142	0.171978	1.02(0.96,1.09)	0.527893
	10	43903588	cg10852684	HNRNPF;HNRNPF;HNRNPF;HNRNPF	5'UTR;TSS1500;5'UTR;5'UTR	1.01(0.94,1.09)	0.704833	0.404986	0.92(0.81,1.04)	0.187274	0.0807793	0.99(0.93,1.05)	0.741029
	8	140723642	cg20761810			0.99(0.92,1.06)	0.704899	0.369395	1.04(0.91,1.18)	0.56098	0.198875	1(0.94,1.06)	0.950604
	2	28612965	cg17952719			1.01(0.94,1.09)	0.70491	0.442127	1.1(0.97,1.25)	0.137153	0.13351	1.03(0.97,1.1)	0.284717
	11	113577071	cg15844374	TMPRSS5	TSS200	0.99(0.93,1.05)	0.704938	0.341657	1.07(0.89,1.29)	0.462774	0.108523	1(0.94,1.06)	0.906137
	4	183698078	cg23625823	ODZ3	Body	0.99(0.91,1.06)	0.704943	0.416895	1.04(0.92,1.18)	0.534604	0.193772	1(0.94,1.07)	0.989882
	1	39339218	cg21785781	MYCBP	TSS200	0.99(0.92,1.06)	0.704977	0.411752	0.95(0.84,1.07)	0.379329	0.17858	0.98(0.92,1.04)	0.43919
	3	81811322	cg11625933	GBE1	TSS1500	1.01(0.94,1.09)	0.705002	0.41122	1.04(0.91,1.18)	0.595427	0.105187	1.02(0.96,1.08)	0.555251
	16	56334857	cg09403559	GNAO1;GNAO1	Body;Body	0.99(0.92,1.06)	0.705043	0.203891	1.02(0.9,1.15)	0.80531	0.181618	0.99(0.93,1.06)	0.837987
	11	8954570	cg08568550	C11orf16	TSS200	1.01(0.94,1.09)	0.70505	0.41459	1(0.88,1.13)	0.987802	0.157586	1.01(0.95,1.08)	0.751288
	5	92868380	cg23941527	FLJ42709;FLJ42709	Body;Body	1.01(0.94,1.09)	0.705065	0.379895	0.91(0.8,1.02)	0.112725	0.17454	0.98(0.93,1.05)	0.620394
	4	15965025	cg12073319	FGFBP2	TSS200	1.01(0.94,1.1)	0.705105	0.386061	0.83(0.72,0.96)	0.0138039	0.178462	0.97(0.91,1.04)	0.415972
	7	4755415	cg25344401	FOXK1	Body	0.99(0.92,1.06)	0.705136	0.413869	1.02(0.9,1.15)	0.773725	0.0949741	0.99(0.93,1.06)	0.850139
	20	35274595	cg06340367	SLA2;SLA2	TSS200;TSS200	0.99(0.92,1.06)	0.70523	0.36646	0.91(0.78,1.06)	0.222221	0.114141	0.97(0.91,1.04)	0.390763
	16	54228323	cg27520536			0.99(0.92,1.06)	0.705232	0.35867	1.07(0.94,1.22)	0.289233	0.0214166	1.01(0.95,1.07)	0.860914
	10	25313929	cg25823934	THNSL1	Body	0.99(0.92,1.06)	0.705576	0.327117	0.95(0.85,1.06)	0.372953	0.0928941	0.98(0.92,1.04)	0.433852
	13	113637829	cg20165520	MCF2L;MCF2L	Body;Body	1.01(0.94,1.09)	0.705605	0.287872	0.95(0.85,1.06)	0.365695	0.191814	0.99(0.94,1.06)	0.868417
	6	20320376	cg11732226			1.01(0.95,1.09)	0.705659	0.329943	1.08(0.96,1.21)	0.207473	0.1469	1.03(0.97,1.09)	0.331229
	3	152872888	cg22255532			0.99(0.92,1.06)	0.705719	0.349392	1.12(0.99,1.27)	0.069921	0.184604	1.02(0.96,1.08)	0.551893
	20	1205357	cg00435238	RAD21L1	TSS1500	0.99(0.92,1.06)	0.705751	0.31099	1(0.88,1.13)	0.973725	0.188311	0.99(0.93,1.05)	0.733535
	1	228644963	cg17515024	HIST3H2BB	TSS1500	0.99(0.91,1.06)	0.705752	0.203494	0.99(0.87,1.14)	0.924154	0.134478	0.99(0.92,1.05)	0.706888
	1	9101465	cg21272576	SLC2A5;SLC2A5;SLC2A5	3'UTR;Body;Body	0.99(0.92,1.06)	0.705953	0.358461	0.96(0.86,1.08)	0.486298	0.199407	0.98(0.92,1.04)	0.489298
	16	82660450	cg01396387	CDH13	TSS200	1.01(0.94,1.1)	0.706035	0.411773	0.94(0.82,1.07)	0.349367	0.0815796	1(0.93,1.06)	0.887124
	11	125760891	cg08898569	HYLS1;HYLS1	5'UTR;5'UTR	1.01(0.94,1.1)	0.706135	0.374099	0.98(0.87,1.11)	0.787268	0.0640211	1.01(0.94,1.07)	0.862432
	17	80806375	cg16450577	TBCD	Body	0.99(0.92,1.06)	0.706314	0.411396	0.92(0.81,1.05)	0.214321	0.14887	0.97(0.92,1.03)	0.361448
	12	133348293	cg11642324	GOLGA3	3'UTR	1.01(0.94,1.09)	0.706369	0.386967	1.11(0.98,1.26)	0.108358	0.106811	1.04(0.97,1.1)	0.266655
	21	45842649	cg24355182	TRPM2	Body	1.01(0.94,1.09)	0.706531	0.410024	0.96(0.87,1.07)	0.457254	0.19663	1(0.94,1.06)	0.897153
	6	163755165	cg21078963			1.01(0.94,1.09)	0.706546	0.36398	0.96(0.86,1.08)	0.499395	0.168758	1(0.94,1.06)	0.965359
	10	13908414	cg03783391	FRMD4A	Body	1.01(0.94,1.09)	0.706554	0.272787	0.97(0.86,1.09)	0.639677	0.139745	1(0.94,1.07)	0.943701
	11	66650560	cg05725263	PC;PC;PC	5'UTR;5'UTR;5'UTR	0.99(0.91,1.06)	0.706555	0.402757	1.31(1.11,1.56)	0.00200964	0.120925	1.03(0.96,1.11)	0.369929
	3	48471695	cg01313363	PLXNB1;PLXNB1	TSS1500;TSS1500	1.01(0.94,1.09)	0.706651	0.348122	1.04(0.92,1.17)	0.535173	0.114537	1.02(0.96,1.09)	0.518909
	8	120779899	cg00473045	TAF2	Body	0.99(0.92,1.06)	0.70672	0.406603	0.91(0.82,1.02)	0.095223	0.133425	0.96(0.91,1.02)	0.212283
	2	113035598	cg21571602	ZC3H6	Body	0.99(0.92,1.06)	0.706808	0.400371	1.13(0.99,1.28)	0.0711527	0.110028	1.02(0.96,1.09)	0.574708
	19	40596541	cg16627807	ZNF780A;ZNF780A;ZNF780A;ZNF780A	5'UTR;5'UTR;5'UTR;5'UTR	1.01(0.95,1.09)	0.706882	0.303093	0.84(0.7,1.01)	0.0669436	0.186852	0.99(0.93,1.06)	0.77266
	2	63283355	cg14604681	OTX1	Body	0.99(0.92,1.06)	0.70693	0.413012	0.93(0.82,1.05)	0.250332	0.11828	0.97(0.91,1.03)	0.365123
	10	135052004	cg19875532	VENTX	Body	1.01(0.94,1.09)	0.707124	0.351303	1.06(0.93,1.2)	0.395655	0.179408	1.02(0.96,1.09)	0.459095
	11	86384670	cg09416908	ME3;ME3;ME3	TSS1500;TSS1500;TSS1500	1.01(0.94,1.09)	0.707154	0.386763	0.98(0.87,1.1)	0.700334	0.171927	1(0.94,1.07)	0.906366
	14	105715741	cg05087067	BTBD6;BRF1	Body;Body	0.99(0.92,1.06)	0.707179	0.332283	1.16(1.02,1.33)	0.0247807	0.196852	1.02(0.96,1.09)	0.452451
	16	89573562	cg07474682	SPG7;SPG7	TSS1500;TSS1500	1.01(0.94,1.09)	0.70726	0.412415	0.97(0.86,1.1)	0.655137	0.155337	1(0.94,1.07)	0.912724
	16	85863167	cg00320288			0.99(0.92,1.06)	0.707292	0.262266	1.13(1.03,1.25)	0.0129651	0.183238	1.04(0.98,1.1)	0.229548
	15	36586716	cg14377720			0.99(0.92,1.06)	0.707297	0.132054	1.13(1,1.29)	0.0461721	0.176327	1.02(0.96,1.09)	0.498639
	12	51720755	cg21814178			0.99(0.92,1.06)	0.707368	0.401511	0.99(0.88,1.12)	0.88194	0.151101	0.99(0.93,1.05)	0.69018
	17	76126301	cg00447208	TMC8;TMC6;TMC6	TSS1500;5'UTR;TSS1500	1.01(0.94,1.09)	0.707389	0.417893	0.98(0.83,1.15)	0.776	0.164711	1.01(0.94,1.08)	0.819817
	1	148248077	cg01490578			1.01(0.94,1.09)	0.707398	0.414811	1.01(0.88,1.15)	0.903705	0.0947495	1.01(0.95,1.08)	0.699422
	11	88799186	cg01486814			1.01(0.94,1.09)	0.707455	0.4085	1.04(0.91,1.18)	0.567668	0.185827	1.02(0.96,1.09)	0.542385
	5	158522427	cg11898646	EBF1	Body	1.01(0.94,1.09)	0.707471	0.35559	1.05(0.93,1.2)	0.41899	0.183897	1.02(0.96,1.09)	0.465545
	22	46473343	cg27214856			1.01(0.94,1.09)	0.707533	0.389871	NA(NA,NA)	NA	NA	1.01(0.94,1.09)	0.707533
	17	77970193	cg07121312	TBC1D16	Body	1.01(0.94,1.09)	0.70754	0.403558	1.05(0.93,1.18)	0.469198	0.0639033	1.02(0.96,1.09)	0.490144
	3	156009008	cg12963611	KCNAB1;KCNAB1;KCNAB1;KCNAB1	Body;1stExon;5'UTR;Body	1.01(0.94,1.09)	0.707542	0.399363	0.95(0.84,1.08)	0.444539	0.119671	1(0.94,1.06)	0.952096
	1	26377899	cg16016319	TRIM63	3'UTR	1.01(0.95,1.09)	0.707581	0.374932	1.04(0.88,1.24)	0.61744	0.0607609	1.02(0.95,1.08)	0.591515
	15	96907756	cg26516200			0.99(0.92,1.06)	0.707767	0.351813	1.03(0.91,1.15)	0.682972	0.100361	1(0.94,1.06)	0.916143
	1	14746308	cg23618179			0.99(0.92,1.06)	0.707893	0.380397	1(0.87,1.13)	0.939788	0.0873988	0.99(0.93,1.05)	0.716591
	17	79419796	cg11699517	BAHCC1	Body	0.99(0.92,1.06)	0.707932	0.413318	1.05(0.93,1.19)	0.412242	0.0970868	1(0.94,1.07)	0.932554
	11	62341521	cg03218988	EEF1G	TSS200	0.99(0.92,1.06)	0.708066	0.318971	0.94(0.83,1.07)	0.359367	0.175376	0.97(0.92,1.04)	0.429228
	8	37641112	cg03266297			0.99(0.91,1.06)	0.708175	0.3882	0.91(0.81,1.02)	0.113402	0.0669168	0.96(0.9,1.03)	0.242887
	11	133384356	cg17417573	OPCML	Body	1.01(0.94,1.09)	0.708245	0.437085	0.95(0.84,1.08)	0.409411	0.185918	1(0.94,1.06)	0.926988
	11	134095863	cg09084200	VPS26B;NCAPD3	Body;TSS1500	1.01(0.94,1.09)	0.708417	0.314698	0.95(0.83,1.07)	0.386332	0.111949	1(0.94,1.06)	0.916813
	3	194408965	cg10623840	FAM43A;FAM43A	3'UTR;1stExon	0.99(0.92,1.06)	0.708437	0.381748	0.94(0.82,1.08)	0.378975	0.121112	0.98(0.92,1.04)	0.460392
	6	83904319	cg18674899	PGM3;RWDD2A	TSS1500;Body	1.01(0.94,1.09)	0.708452	0.406737	1.05(0.91,1.2)	0.531582	0.0633826	1.02(0.96,1.09)	0.533577
	5	73109241	cg20417500	RGNEF	Body	0.99(0.92,1.06)	0.708491	0.386695	1.01(0.89,1.15)	0.832481	0.179841	0.99(0.93,1.06)	0.823362
	2	153350189	cg05935184	FMNL2	Body	0.99(0.92,1.06)	0.708515	0.379371	0.94(0.83,1.06)	0.317138	0.187325	0.97(0.91,1.04)	0.406658
	16	57576862	cg07877900	GPR114;GPR114	1stExon;5'UTR	1.01(0.94,1.09)	0.708534	0.260117	0.86(0.76,0.97)	0.0131414	0.0827935	0.97(0.91,1.03)	0.342867
	6	20320423	cg12011343			1.01(0.94,1.09)	0.708647	0.29441	1.1(0.97,1.25)	0.132918	0.204783	1.03(0.97,1.1)	0.288686
	16	8979125	cg05663278			1.01(0.95,1.09)	0.708676	0.138716	1.06(0.93,1.21)	0.397938	0.158137	1.02(0.96,1.09)	0.471069
	11	70257149	cg16061668	CTTN;CTTN	Body;Body	1.01(0.94,1.09)	0.708719	0.356153	1.07(0.95,1.21)	0.274911	0.180154	1.03(0.97,1.09)	0.382277
	7	130126176	cg02169391	MEST;MEST	1stExon;5'UTR	1.02(0.94,1.1)	0.708756	0.323488	1.04(0.92,1.18)	0.566658	0.184104	1.02(0.95,1.09)	0.532478
	8	30514814	cg18530729	GTF2E2	5'UTR	1.01(0.94,1.09)	0.70878	0.382409	0.96(0.85,1.09)	0.560153	0.165307	1(0.94,1.06)	0.981678
	2	47205281	cg25550753	TTC7A	Body	1.01(0.94,1.09)	0.708793	0.172286	0.94(0.83,1.07)	0.346369	0.128637	1(0.93,1.06)	0.886793
	12	2862084	cg08153345			0.99(0.92,1.06)	0.708815	0.339696	0.98(0.87,1.1)	0.698475	0.124101	0.98(0.92,1.05)	0.602694
	17	57719682	cg19533977	CLTC	Body	1.01(0.94,1.09)	0.708917	0.403651	1.03(0.91,1.16)	0.646757	0.074415	1.02(0.96,1.08)	0.579189
	1	244094885	cg00823843			0.99(0.92,1.06)	0.709049	0.395792	1.02(0.89,1.17)	0.759256	0.0255933	0.99(0.93,1.06)	0.854684
	10	82297793	cg08772206	SH2D4B;SH2D4B	5'UTR;1stExon	1.01(0.95,1.08)	0.709077	0.400078	0.95(0.83,1.08)	0.408117	0.14761	1(0.94,1.06)	0.966189
	7	155142415	cg04258219			1.01(0.94,1.09)	0.709124	0.416968	0.98(0.86,1.11)	0.719255	0.190712	1(0.94,1.07)	0.885024
	1	209930127	cg00450164	TRAF3IP3	5'UTR	1.01(0.94,1.09)	0.709132	0.411254	1.03(0.92,1.15)	0.616901	0.164236	1.02(0.96,1.08)	0.560902
	8	33370172	cg26948599	C8orf41;C8orf41;C8orf41	1stExon;5'UTR;5'UTR	1.01(0.94,1.09)	0.709168	0.316694	1(0.87,1.14)	0.949066	0.151426	1.01(0.95,1.08)	0.768266
	2	74692183	cg22996555	MOGS;MOGS	5'UTR;1stExon	0.99(0.92,1.06)	0.709173	0.319248	0.97(0.86,1.08)	0.549809	0.18361	0.98(0.92,1.04)	0.528301
	13	34185230	cg06133910			1.01(0.94,1.09)	0.709222	0.357042	1.08(0.96,1.23)	0.20279	0.176358	1.03(0.97,1.1)	0.334676
	16	30688113	cg01753648			0.99(0.92,1.06)	0.709222	0.416946	1.05(0.92,1.2)	0.455171	0.0229761	1(0.94,1.07)	0.975962
	6	53851924	cg09307794			0.99(0.92,1.06)	0.709256	0.415958	1.03(0.91,1.15)	0.64839	0.168921	1(0.94,1.06)	0.944924
	7	99063741	cg18425087	ATP5J2;ATP5J2;ATP5J2;ATP5J2	1stExon;1stExon;Body;Body	1.01(0.94,1.09)	0.70926	0.290525	1(0.9,1.11)	0.990885	0.17919	1.01(0.95,1.07)	0.75986
	5	43894841	cg18083487			1.01(0.94,1.09)	0.709356	0.369004	1.06(0.94,1.21)	0.338375	0.0963146	1.03(0.96,1.1)	0.418284
	4	113207418	cg22931402	TIFA	TSS1500	0.99(0.92,1.06)	0.709365	0.403391	1.05(0.93,1.19)	0.401096	0.194941	1(0.94,1.07)	0.921652
	15	40856878	cg17146877	C15orf57;C15orf57;C15orf57	Body;5'UTR;5'UTR	1.01(0.94,1.09)	0.709389	0.301456	1.05(0.94,1.18)	0.387279	0.198374	1.03(0.96,1.09)	0.433012
	3	48590040	cg20732160	PFKFB4	Body	1.01(0.94,1.09)	0.709545	0.398303	1.09(0.96,1.24)	0.180307	0.197934	1.03(0.97,1.1)	0.319886
	1	159893696	cg22698489	TAGLN2	5'UTR	0.97(0.83,1.13)	0.709558	0.408729	1.05(0.95,1.15)	0.323858	0.173815	1.03(0.95,1.11)	0.520264
	20	32077966	cg21523528	CBFA2T2;CBFA2T2	1stExon;5'UTR	1.01(0.94,1.09)	0.709586	0.280872	1.02(0.92,1.14)	0.657234	0.113199	1.02(0.96,1.08)	0.577579
	7	27138850	cg17881200			1.01(0.94,1.09)	0.709612	0.149376	1(0.88,1.13)	0.947567	0.194235	1.01(0.95,1.07)	0.769553
	13	25497236	cg11088380	CENPJ	TSS200	0.99(0.91,1.06)	0.709679	0.366345	1.03(0.91,1.16)	0.612721	0.0384736	1(0.94,1.06)	0.960887
	10	134619466	cg10112694			1.01(0.95,1.08)	0.709743	0.389584	0.99(0.88,1.13)	0.922899	0.195705	1.01(0.95,1.07)	0.776115
	9	101820844	cg13408655	COL15A1	Body	1.01(0.94,1.09)	0.709773	0.400319	0.92(0.81,1.05)	0.211496	0.183747	0.99(0.93,1.06)	0.775177
	10	97321215	cg16932098	SORBS1;SORBS1	TSS200;TSS200	1.01(0.95,1.08)	0.709819	0.356038	0.9(0.77,1.05)	0.165312	0.201987	0.99(0.93,1.06)	0.832116
	10	134692406	cg03653518			0.99(0.91,1.06)	0.709844	0.41911	0.98(0.87,1.11)	0.756055	0.0451346	0.98(0.92,1.05)	0.631543
	14	104372286	cg07106394			1.01(0.94,1.09)	0.709896	0.376169	1.1(0.97,1.24)	0.131103	0.188142	1.04(0.97,1.1)	0.274476
	1	38618977	cg15689121			1.01(0.94,1.09)	0.709899	0.270577	0.99(0.88,1.12)	0.923368	0.151065	1.01(0.95,1.07)	0.789037
	1	16164109	cg05821634	FLJ37453	Body	0.99(0.92,1.06)	0.709956	0.33849	1.09(0.97,1.24)	0.147303	0.0593612	1.01(0.95,1.08)	0.68128
	15	44487192	cg16046465	FRMD5	1stExon	0.99(0.91,1.06)	0.709963	0.405931	1.03(0.92,1.17)	0.590962	0.189028	1(0.94,1.07)	0.97899
	2	9401362	cg17746316	ASAP2;ASAP2	Body;Body	1.01(0.94,1.09)	0.70998	0.410984	0.91(0.8,1.03)	0.13476	0.0741896	0.99(0.92,1.05)	0.663725
	2	26139506	cg05256172			0.99(0.92,1.06)	0.710055	0.294872	0.97(0.85,1.1)	0.612973	0.101327	0.98(0.92,1.05)	0.565806
	14	102685678	cg07156990	WDR20	Body	0.99(0.92,1.06)	0.710079	0.252261	1.08(0.94,1.25)	0.288587	0.143761	1(0.94,1.07)	0.882514
	16	2086235	cg03158310	SLC9A3R2;SLC9A3R2	Body;Body	0.99(0.92,1.06)	0.710208	0.383905	0.94(0.84,1.05)	0.2878	0.198325	0.97(0.92,1.03)	0.369721
	16	67232557	cg00410534	ELMO3;E2F4	TSS1500;3'UTR	1.01(0.94,1.09)	0.710234	0.308455	0.94(0.83,1.07)	0.341104	0.192581	0.99(0.93,1.06)	0.870872
	1	51986254	cg01970336	EPS15	TSS1500	0.99(0.91,1.06)	0.710259	0.331018	1.03(0.91,1.17)	0.642079	0.059652	1(0.93,1.06)	0.939451
	22	21482479	cg22193447			0.99(0.92,1.06)	0.710378	0.254826	1.04(0.92,1.18)	0.510902	0.185394	1(0.94,1.06)	0.999668
	20	61275033	cg04011829	SLCO4A1	5'UTR	0.99(0.92,1.06)	0.710399	0.412616	1.21(1.03,1.42)	0.0199577	0.181597	1.02(0.96,1.09)	0.528486
	2	207980866	cg12251895	KLF7	Body	1.01(0.94,1.09)	0.710399	0.370678	0.94(0.84,1.05)	0.285071	0.178753	0.99(0.93,1.05)	0.796456
	10	103968595	cg11176415			1.01(0.94,1.09)	0.710544	0.340007	0.95(0.84,1.08)	0.450415	0.190835	1(0.94,1.06)	0.968068
	14	75421960	cg04547723	PGF;PGF	5'UTR;1stExon	1.01(0.94,1.09)	0.710583	0.360084	0.95(0.84,1.07)	0.399331	0.195219	1(0.94,1.06)	0.9106
	3	126734092	cg23681974	PLXNA1	Body	1.01(0.94,1.09)	0.710588	0.23031	1.03(0.91,1.17)	0.602382	0.152424	1.02(0.96,1.08)	0.557484
	1	162114714	cg07786995	NOS1AP;NOS1AP	Body;Body	1.01(0.94,1.09)	0.710639	0.403079	1.19(1.03,1.37)	0.0167223	0.0861923	1.05(0.98,1.12)	0.155945
	2	136876021	cg21859434	CXCR4	TSS1500	0.98(0.91,1.07)	0.710778	0.416898	0.98(0.85,1.14)	0.835612	0.135715	0.98(0.92,1.06)	0.670891
	12	122489545	cg02584377	BCL7A;BCL7A	Body;Body	1.01(0.94,1.09)	0.71079	0.39358	0.92(0.83,1.02)	0.112827	0.184279	0.98(0.92,1.04)	0.519512
	17	77964070	cg26379012	TBC1D16	Body	0.99(0.92,1.06)	0.710839	0.416261	0.97(0.87,1.07)	0.515978	0.180138	0.98(0.92,1.04)	0.505954
	1	239882840	cg18853490	CHRM3	5'UTR	1.01(0.94,1.09)	0.710892	0.351776	1.09(0.96,1.24)	0.171802	0.125678	1.03(0.97,1.1)	0.309935
	6	30594955	cg20629923	C6orf134	Body	0.99(0.92,1.06)	0.710909	0.406116	1.03(0.92,1.17)	0.585566	0.143146	1(0.94,1.06)	0.96799
	1	60197222	cg00502597	FGGY;FGGY	Body;Body	1.01(0.94,1.09)	0.710934	0.427778	0.95(0.84,1.08)	0.427084	0.190463	1(0.94,1.06)	0.93046
	6	33400477	cg09572125	SYNGAP1	Body	1.01(0.94,1.09)	0.710946	0.412689	1.16(1.02,1.32)	0.0205476	0.160021	1.05(0.98,1.12)	0.140077
	19	31843948	cg21501525			1.01(0.94,1.09)	0.711082	0.310453	0.87(0.75,1)	0.0426115	0.2079	0.98(0.92,1.05)	0.525388
	21	46065587	cg11220732	KRTAP10-11;C21orf29	TSS1500;Body	1.01(0.94,1.09)	0.711103	0.40801	1(0.88,1.13)	0.96342	0.140633	1.01(0.95,1.08)	0.767098
	3	13388921	cg18790741	NUP210	Body	1.01(0.94,1.09)	0.711164	0.415788	0.88(0.79,0.99)	0.0301207	0.0669947	0.97(0.92,1.03)	0.382627
	1	46999348	cg02958895			1.01(0.94,1.09)	0.711286	0.392265	0.95(0.84,1.08)	0.432022	0.168311	1(0.93,1.06)	0.935891
	6	62996697	cg02217159	KHDRBS2	TSS1500	0.99(0.92,1.06)	0.711364	0.444061	1.08(0.96,1.21)	0.182033	0.194522	1.01(0.95,1.08)	0.683499
	2	192542548	cg10863038	OBFC2A;OBFC2A	TSS1500;TSS1500	1.01(0.95,1.07)	0.71175	0.163563	0.96(0.85,1.09)	0.523602	0.188314	1(0.95,1.06)	0.961165
	1	209921096	cg26758551			1.01(0.94,1.09)	0.711776	0.374527	0.89(0.78,1.02)	0.0953908	0.176402	0.98(0.92,1.05)	0.613854
	2	26726691	cg07263981	OTOF	Body	0.99(0.92,1.06)	0.71179	0.305151	1.03(0.91,1.16)	0.664933	0.188048	1(0.94,1.06)	0.918849
	2	171673572	cg26391350	GAD1;GAD1	5'UTR;5'UTR	0.99(0.92,1.06)	0.711802	0.375426	0.99(0.89,1.1)	0.795046	0.18115	0.99(0.93,1.05)	0.651547
	12	3490214	cg10350722			0.99(0.93,1.05)	0.711861	0.199847	1.01(0.89,1.15)	0.833734	0.115655	0.99(0.94,1.05)	0.81594
	1	221060851	cg21395577			0.99(0.92,1.06)	0.711897	0.209074	1.01(0.89,1.15)	0.879431	0.128125	0.99(0.93,1.06)	0.806566
	7	136555777	cg04842426	CHRM2;CHRM2;CHRM2;CHRM2;CHRM2;CHRM2;CHRM2;CHRM2	5'UTR;5'UTR;5'UTR;5'UTR;5'UTR;5'UTR;5'UTR;5'UTR	0.99(0.91,1.06)	0.711897	0.403488	1.03(0.91,1.17)	0.64751	0.167288	1(0.93,1.06)	0.934175
	8	6693379	cg16580759	XKR5	TSS1500	1.01(0.94,1.09)	0.711914	0.418746	1.04(0.94,1.16)	0.413296	0.111783	1.02(0.96,1.09)	0.440913
	3	127868625	cg16899991			1.01(0.94,1.09)	0.712075	0.355251	0.98(0.86,1.12)	0.78019	0.189574	1.01(0.94,1.07)	0.851206
	3	14581937	cg24827726	GRIP2	Body	1.01(0.94,1.09)	0.712164	0.380647	1.01(0.89,1.15)	0.82634	0.107736	1.01(0.95,1.08)	0.667737
	16	1392588	cg06759097	BAIAP3	Body	1.01(0.94,1.09)	0.712189	0.415279	0.91(0.81,1.03)	0.144648	0.17122	0.99(0.92,1.05)	0.648227
	1	6483657	cg03518417	ESPN	TSS1500	0.99(0.92,1.06)	0.712307	0.380387	1.03(0.92,1.16)	0.574146	0.17627	1(0.94,1.06)	0.988463
	20	60502091	cg27633533	CDH4	Body	0.99(0.92,1.06)	0.712405	0.262517	1.05(0.92,1.2)	0.487267	0.100832	1(0.94,1.07)	0.986762
	10	103603569	cg11572340	KCNIP2;KCNIP2;KCNIP2;KCNIP2;KCNIP2;KCNIP2;KCNIP2;KCNIP2;KCNIP2;KCNIP2;KCNIP2;KCNIP2	1stExon;5'UTR;1stExon;1stExon;1stExon;5'UTR;5'UTR;5'UTR;5'UTR;1stExon;5'UTR;1stExon	0.99(0.91,1.07)	0.712628	0.402374	0.97(0.86,1.09)	0.6136	0.176963	0.98(0.92,1.05)	0.557947
	15	67430336	cg19679123	SMAD3;SMAD3;SMAD3	Body;TSS200;5'UTR	0.99(0.92,1.06)	0.712774	0.403776	0.83(0.75,0.92)	0.000500264	0.202179	0.93(0.88,0.99)	0.0242817
	6	33390148	cg13403999	SYNGAP1	Body	0.99(0.92,1.06)	0.712938	0.203214	1(0.88,1.13)	0.988551	0.0464853	0.99(0.93,1.05)	0.75618
	1	156906485	cg12604331	ARHGEF11;MIR765;ARHGEF11	Body;TSS1500;Body	1.01(0.94,1.09)	0.712946	0.13936	1.06(0.94,1.19)	0.352771	0.185451	1.03(0.96,1.09)	0.423613
	12	122064392	cg10784843	ORAI1	TSS200	1.01(0.95,1.08)	0.713016	0.330356	0.92(0.79,1.06)	0.241126	0.177378	1(0.94,1.06)	0.878035
	2	119436490	cg19223521			1.01(0.94,1.09)	0.71302	0.26297	1.03(0.91,1.16)	0.6644	0.164522	1.02(0.96,1.08)	0.592618
	12	25844221	cg07643696			1.01(0.94,1.09)	0.713242	0.400605	0.91(0.81,1.03)	0.130428	0.160107	0.99(0.93,1.05)	0.652137
	12	7942817	cg01663696	NANOG	Body	0.99(0.92,1.06)	0.713281	0.406659	1.09(0.96,1.24)	0.173167	0.108298	1.01(0.95,1.08)	0.736304
	11	15095585	cg09929831	CALCB	5'UTR	0.99(0.92,1.06)	0.7133	0.268074	0.95(0.84,1.08)	0.452347	0.132957	0.98(0.92,1.04)	0.487619
	19	15343235	cg17476026	EPHX3;EPHX3	5'UTR;TSS200	0.99(0.91,1.07)	0.713391	0.402225	0.89(0.77,1.02)	0.0905896	0.0290073	0.96(0.9,1.03)	0.25247
	1	207975264	cg22159815	MIR29C	Body	1.01(0.94,1.09)	0.7135	0.445189	1.05(0.93,1.18)	0.444663	0.187638	1.02(0.96,1.09)	0.478104
	1	25698385	cg12412775	RHCE;RHCE;RHCE;RHCE	Body;Body;Body;Body	1.01(0.94,1.09)	0.71369	0.419498	0.97(0.85,1.1)	0.610621	0.19516	1(0.94,1.07)	0.953072
	22	26828939	cg00874494	ASPHD2	5'UTR	1.01(0.94,1.09)	0.71371	0.291958	1.13(0.98,1.29)	0.0879813	0.0367803	1.04(0.97,1.11)	0.264634
	5	142286604	cg17262755	ARHGAP26;ARHGAP26	Body;Body	0.99(0.92,1.06)	0.713711	0.391082	0.9(0.8,1.01)	0.0701367	0.0254258	0.96(0.9,1.02)	0.210594
	1	167022611	cg00109164	GPA33	3'UTR	0.99(0.92,1.06)	0.713713	0.419916	0.97(0.85,1.1)	0.617728	0.192719	0.98(0.92,1.05)	0.57359
	15	77574588	cg06069100	SGK269	5'UTR	0.99(0.92,1.06)	0.713763	0.427038	1(0.88,1.13)	0.994351	0.207654	0.99(0.93,1.05)	0.75446
	10	88729464	cg01004363	AGAP11;C10orf116	TSS1500;Body	0.99(0.91,1.06)	0.713786	0.434902	0.96(0.84,1.09)	0.513667	0.139715	0.98(0.92,1.04)	0.518303
	1	161186839	cg20806175	FCER1G	Body	1.01(0.94,1.09)	0.713832	0.306998	1.04(0.93,1.18)	0.477985	0.0185047	1.02(0.96,1.09)	0.492915
	8	10405104	cg07353006			0.99(0.92,1.06)	0.713834	0.351429	0.97(0.85,1.09)	0.583938	0.139412	0.98(0.92,1.05)	0.55242
	11	46301410	cg25963429	CREB3L1	Body	0.99(0.92,1.06)	0.713859	0.365307	1.06(0.93,1.2)	0.393115	0.123106	1(0.94,1.07)	0.9182
	1	180922916	cg27473416			0.99(0.92,1.06)	0.714028	0.341421	1.11(0.98,1.25)	0.111931	0.186632	1.01(0.95,1.08)	0.63654
	3	32860909	cg06651450	TRIM71	Body	0.99(0.92,1.06)	0.714053	0.368711	0.97(0.86,1.09)	0.584907	0.186858	0.98(0.92,1.04)	0.549356
	3	37807702	cg11390741	ITGA9	Body	1.01(0.94,1.09)	0.714132	0.420734	0.91(0.8,1.02)	0.106174	0.0492137	0.98(0.92,1.05)	0.592434
	14	64341178	cg16725974	SYNE2;SYNE2	5'UTR;5'UTR	0.99(0.92,1.06)	0.714146	0.404551	1.05(0.91,1.21)	0.484381	0.106009	1(0.94,1.07)	0.998644
	19	3057562	cg11891735	AES;AES;AES	Body;Body;Body	1.02(0.93,1.11)	0.714165	0.372509	1(0.89,1.13)	0.978035	0.192402	1.01(0.94,1.08)	0.755337
	11	19750209	cg19141316	NAV2;NAV2;NAV2	Body;Body;Body	0.99(0.92,1.06)	0.714198	0.353813	1.06(0.93,1.2)	0.378978	0.160664	1(0.94,1.07)	0.911017
	21	37528663	cg26504019			0.99(0.92,1.06)	0.714204	0.136067	1.03(0.91,1.17)	0.624099	0.12618	1(0.94,1.06)	0.94749
	17	17457745	cg19255333	PEMT;PEMT;PEMT	Body;Body;Body	0.99(0.92,1.06)	0.714233	0.421696	1.06(0.92,1.21)	0.433733	0.175992	1(0.94,1.07)	0.959184
	10	119296305	cg06141846	EMX2OS	Body	0.99(0.92,1.06)	0.714307	0.402664	1.06(0.95,1.2)	0.287568	0.0727048	1.01(0.95,1.07)	0.798056
	6	31973051	cg03239580	CYP21A2;CYP21A2	TSS1500;TSS1500	0.99(0.92,1.06)	0.714344	0.36956	1.04(0.91,1.18)	0.588373	0.152005	1(0.94,1.06)	0.963923
	12	54424964	cg10005224	HOXC4;HOXC5	5'UTR;Body	1.01(0.94,1.09)	0.714346	0.0979085	0.97(0.85,1.11)	0.659066	0.185452	1(0.94,1.07)	0.920678
	7	27203546	cg21007852	HOXA9	Body	0.99(0.92,1.06)	0.714415	0.300838	1.05(0.93,1.19)	0.463369	0.184344	1(0.94,1.07)	0.960599
	10	88428117	cg19286437	LDB3;LDB3;LDB3;LDB3;LDB3;LDB3	TSS1500;TSS1500;TSS200;TSS1500;TSS1500;TSS1500	1.01(0.94,1.09)	0.714538	0.415183	0.95(0.85,1.07)	0.397702	0.105223	1(0.94,1.06)	0.882406
	4	135865451	cg10009908			0.99(0.92,1.06)	0.714689	0.426682	1.15(0.99,1.34)	0.076443	0.186053	1.01(0.95,1.08)	0.684352
	9	131940586	cg06508976	IER5L	TSS200	0.98(0.91,1.07)	0.714694	0.40895	1(0.88,1.13)	0.940017	0.194274	0.99(0.92,1.06)	0.728202
	22	21986985	cg24144883	CCDC116	TSS200	1.01(0.94,1.09)	0.714766	0.345281	NA(NA,NA)	NA	NA	1.01(0.94,1.09)	0.714766
	20	62367961	cg24631526	LIME1	TSS200	1.01(0.94,1.09)	0.714905	0.181803	1.01(0.9,1.15)	0.824135	0.116557	1.01(0.95,1.08)	0.668977
	7	25019751	cg19843429	OSBPL3;OSBPL3;OSBPL3;OSBPL3;OSBPL3;OSBPL3;OSBPL3;OSBPL3	5'UTR;1stExon;1stExon;5'UTR;1stExon;1stExon;5'UTR;5'UTR	0.99(0.92,1.06)	0.714909	0.242618	0.95(0.85,1.07)	0.439818	0.181584	0.98(0.92,1.04)	0.472784
	17	26645865	cg03772856	TMEM97	TSS1500	0.99(0.92,1.06)	0.714954	0.416795	0.94(0.83,1.07)	0.340955	0.192135	0.98(0.92,1.04)	0.432078
	21	45577667	cg06068897			1.01(0.94,1.09)	0.71496	0.370519	0.97(0.81,1.15)	0.703213	0.135366	1.01(0.94,1.08)	0.850801
	16	50715192	cg08330349	SNX20;SNX20;SNX20;SNX20;SNX20;SNX20	1stExon;5'UTR;1stExon;5'UTR;5'UTR;1stExon	1.01(0.96,1.07)	0.71499	0.296004	1(0.89,1.11)	0.967765	0.19639	1.01(0.96,1.06)	0.758445
	6	25042495	cg08578703			0.98(0.91,1.07)	0.71523	0.401066	1(0.88,1.13)	0.964009	0.148588	0.99(0.92,1.06)	0.742012
	13	114861488	cg20721135	RASA3	Body	1.01(0.94,1.09)	0.715292	0.415429	0.97(0.85,1.11)	0.63539	0.134861	1(0.94,1.07)	0.924247
	1	206603444	cg00796611	SRGAP2;SRGAP2;SRGAP2	Body;Body;Body	0.99(0.93,1.05)	0.715341	0.375398	0.94(0.85,1.05)	0.261934	0.188804	0.98(0.92,1.03)	0.37386
	1	212588580	cg06776976	TMEM206	TSS1500	1.01(0.94,1.09)	0.715475	0.322346	1.06(0.94,1.2)	0.362033	0.185927	1.02(0.96,1.09)	0.443585
	14	100154773	cg23245063	CYP46A1	Body	0.99(0.92,1.06)	0.715575	0.163603	0.99(0.87,1.12)	0.851445	0.132196	0.99(0.93,1.05)	0.682234
	19	55019619	cg24457158	LAIR2;LAIR2	Body;Body	1.01(0.94,1.09)	0.715588	0.417527	0.93(0.83,1.06)	0.278629	0.177126	0.99(0.93,1.06)	0.819431
	6	32120863	cg06025456	PPT2;PRRT1;PPT2	TSS1500;TSS1500;TSS1500	1.01(0.94,1.09)	0.715599	0.177985	1.04(0.92,1.19)	0.513139	0.180177	1.02(0.96,1.09)	0.519226
	4	38108809	cg06817736	TBC1D1	Body	0.99(0.91,1.06)	0.715689	0.38128	1.03(0.91,1.16)	0.650396	0.106335	1(0.94,1.06)	0.944621
	10	54538505	cg03716984			1.01(0.94,1.09)	0.715773	0.228434	1.08(0.96,1.22)	0.216771	0.0414868	1.03(0.97,1.09)	0.354405
	7	35298720	cg13537061			1.01(0.94,1.09)	0.715962	0.352869	0.94(0.82,1.07)	0.34138	0.139829	0.99(0.93,1.06)	0.874051
	14	101318357	cg00096742	MIR770;MEG3;MEG3;MEG3	TSS1500;Body;Body;Body	0.99(0.92,1.06)	0.7161	0.252317	0.97(0.84,1.12)	0.672665	0.0725634	0.98(0.92,1.05)	0.609576
	1	231120089	cg16024801	ARV1	Body	0.99(0.92,1.06)	0.716103	0.390694	0.97(0.86,1.1)	0.657253	0.178888	0.98(0.92,1.05)	0.58824
	18	19321706	cg25291907	MIB1	1stExon	1.01(0.94,1.09)	0.716176	0.323815	0.89(0.74,1.07)	0.214668	0.162294	1(0.93,1.07)	0.918338
	13	49075016	cg11093142	RCBTB2	Body	1.01(0.94,1.09)	0.716185	0.391255	1.04(0.91,1.19)	0.52979	0.0770124	1.02(0.96,1.09)	0.535842
	19	4067284	cg04053969	ZBTB7A	TSS1500	1.01(0.94,1.09)	0.716215	0.414579	1.1(0.99,1.22)	0.0809429	0.21432	1.04(0.98,1.11)	0.196158
	10	1102313	cg27274028	WDR37	TSS1500	1.01(0.94,1.09)	0.716237	0.391404	0.98(0.87,1.11)	0.798374	0.186448	1.01(0.95,1.07)	0.851679
	12	115126061	cg18220920			0.99(0.91,1.07)	0.716441	0.395411	1.03(0.9,1.17)	0.684054	0.142872	1(0.93,1.07)	0.922967
	17	78153772	cg26619987	CARD14	5'UTR	1.01(0.94,1.09)	0.716484	0.408504	1.07(0.94,1.22)	0.280109	0.196468	1.03(0.97,1.09)	0.393073
	2	26048283	cg27492103	ASXL2	Body	0.99(0.92,1.06)	0.716518	0.404235	0.81(0.71,0.92)	0.0018007	0.200794	0.94(0.89,1.01)	0.0723181
	2	149402972	cg05586854	EPC2	Body	1.01(0.95,1.08)	0.716559	0.330613	0.92(0.8,1.05)	0.193642	0.131167	0.99(0.94,1.05)	0.808058
	14	105946891	cg01626707			1.01(0.94,1.09)	0.7167	0.420626	0.94(0.83,1.06)	0.296989	0.117632	0.99(0.93,1.06)	0.817189
	17	79097243	cg24750674	AATK	Body	0.99(0.92,1.06)	0.716824	0.442804	1.03(0.91,1.17)	0.676088	0.123048	1(0.94,1.06)	0.910606
	1	117396695	cg15891991			1.01(0.94,1.09)	0.716893	0.397847	1.01(0.89,1.15)	0.854893	0.0987562	1.01(0.95,1.08)	0.685225
	2	198666752	cg14422500			1.01(0.94,1.09)	0.7169	0.345815	1.04(0.91,1.18)	0.582333	0.0549376	1.02(0.96,1.09)	0.554337
	7	151503269	cg16994041	PRKAG2;PRKAG2	5'UTR;Body	1.01(0.94,1.09)	0.716903	0.441271	0.92(0.81,1.05)	0.224997	0.171073	0.99(0.93,1.06)	0.783234
	13	111061133	cg22051925	COL4A2	Body	1.01(0.94,1.1)	0.717006	0.410003	1.03(0.91,1.18)	0.634986	0.185818	1.02(0.95,1.09)	0.578451
	1	198290080	cg25408950	NEK7	3'UTR	0.99(0.92,1.06)	0.717028	0.396497	1.04(0.92,1.18)	0.507432	0.175204	1(0.94,1.07)	0.981545
	7	143106010	cg01485010	EPHA1	TSS200	0.99(0.92,1.06)	0.717066	0.358867	0.95(0.84,1.08)	0.424603	0.131144	0.98(0.92,1.04)	0.481021
	17	7701581	cg03373742	DNAH2	Body	0.99(0.94,1.04)	0.717134	0.420665	0.92(0.83,1.02)	0.109374	0.175106	0.98(0.93,1.02)	0.311645
	19	47840110	cg04556210	GPR77	TSS1500	1.01(0.94,1.09)	0.717243	0.357768	1.14(1.02,1.29)	0.0242263	0.169318	1.05(0.99,1.12)	0.128126
	6	150335417	cg04139514			1.01(0.94,1.09)	0.717358	0.309308	1(0.89,1.13)	0.999146	0.184119	1.01(0.95,1.07)	0.756737
	4	139143309	cg15867963	SLC7A11	Body	1.01(0.94,1.1)	0.717379	0.403908	1.13(0.99,1.3)	0.0655559	0.0660001	1.04(0.98,1.12)	0.212083
	16	88933070	cg06076690	PABPN1L	TSS200	1.01(0.94,1.09)	0.71738	0.424374	0.97(0.87,1.08)	0.593264	0.19417	1(0.94,1.06)	0.994064
	2	109747264	cg08390901	LOC100287216;SH3RF3	TSS1500;Body	1.01(0.94,1.09)	0.717425	0.388492	0.94(0.83,1.06)	0.293166	0.15083	0.99(0.93,1.06)	0.822591
	4	18399893	cg26693439			0.99(0.92,1.06)	0.717475	0.362995	1.04(0.91,1.18)	0.570453	0.124727	1(0.94,1.06)	0.972357
	15	74464972	cg20536146	ISLR	TSS1500	1.01(0.94,1.09)	0.717643	0.371156	0.92(0.82,1.04)	0.174609	0.172202	0.99(0.93,1.05)	0.68231
	11	2322507	cg21027517	C11orf21;TSPAN32;C11orf21	Body;TSS1500;Body	1.01(0.94,1.09)	0.717737	0.411787	1.03(0.91,1.16)	0.664591	0.195209	1.02(0.96,1.08)	0.597784
	17	41006052	cg21308545	AOC3	Body	1.01(0.94,1.09)	0.717747	0.335842	1(0.88,1.14)	0.964342	0.0725079	1.01(0.95,1.08)	0.737448
	13	100148404	cg14778437			0.99(0.92,1.06)	0.71775	0.208864	0.94(0.82,1.06)	0.298258	0.0591999	0.97(0.91,1.04)	0.406537
	6	2999695	cg11037719	NQO2	TSS1500	1.01(0.94,1.09)	0.717828	0.460557	1.05(0.93,1.19)	0.427063	0.169524	1.02(0.96,1.09)	0.478258
	3	155421970	cg18623216	PLCH1;PLCH1	5'UTR;1stExon	0.99(0.92,1.06)	0.71786	0.426837	1.05(0.93,1.18)	0.423253	0.130459	1(0.94,1.07)	0.92271
	12	55005397	cg11324420	GLYCAM1	TSS1500	1.01(0.94,1.09)	0.717866	0.227628	0.96(0.85,1.07)	0.436088	0.174273	1(0.94,1.06)	0.897432
	3	183273807	cg20398399	KLHL6	TSS1500	1.01(0.94,1.09)	0.717883	0.115716	1.02(0.9,1.15)	0.812772	0.107938	1.01(0.95,1.08)	0.665887
	6	790268	cg25852052			0.99(0.92,1.06)	0.717943	0.408297	0.97(0.87,1.08)	0.577575	0.138579	0.98(0.92,1.04)	0.542158
	2	19559211	cg21619325	OSR1	TSS1500	1.01(0.94,1.09)	0.718024	0.379612	1(0.89,1.14)	0.943107	0.185352	1.01(0.95,1.08)	0.72905
	11	121460793	cg03055520	SORL1	Body	0.99(0.92,1.06)	0.718058	0.298136	0.96(0.85,1.09)	0.510523	0.138166	0.98(0.92,1.04)	0.523845
	12	78588454	cg07284190	NAV3	Body	0.99(0.92,1.06)	0.718112	0.407397	1(0.88,1.13)	0.97526	0.182897	0.99(0.93,1.05)	0.742998
	7	1125817	cg19723715	GPER;C7orf50;C7orf50;GPER;C7orf50	TSS1500;Body;Body;TSS1500;Body	0.99(0.92,1.06)	0.718175	0.379883	0.93(0.82,1.06)	0.268648	0.193863	0.97(0.92,1.03)	0.395134
	19	4217759	cg26860780	ANKRD24	Body	1.01(0.94,1.09)	0.71823	0.369675	1.04(0.9,1.19)	0.612714	0.120664	1.02(0.96,1.08)	0.579046
	1	228400217	cg03054277	OBSCN;OBSCN	Body;Body	1.01(0.94,1.09)	0.7183	0.362547	1.05(0.92,1.19)	0.474608	0.192	1.02(0.96,1.09)	0.498294
	11	2828778	cg19923326	KCNQ1;KCNQ1	Body;Body	1.01(0.94,1.09)	0.718312	0.298252	1.08(0.94,1.23)	0.294667	0.171034	1.03(0.96,1.1)	0.414655
	17	4844700	cg22628926	SLC25A11;RNF167;SLC25A11;SLC25A11	TSS1500;Body;TSS1500;TSS1500	1.01(0.94,1.09)	0.718342	0.384904	0.87(0.77,0.98)	0.0205311	0.197059	0.97(0.91,1.04)	0.383306
	17	29247612	cg08242070	ADAP2	TSS1500	0.99(0.91,1.07)	0.718374	0.4161	0.96(0.84,1.09)	0.530166	0.15581	0.98(0.91,1.05)	0.523762
	17	3776887	cg02067491	CAMKK1;CAMKK1;CAMKK1	Body;Body;Body	0.99(0.92,1.06)	0.718426	0.393256	1.02(0.88,1.18)	0.787353	0.19029	0.99(0.93,1.06)	0.829835
	1	19038550	cg12297374	PAX7;PAX7;PAX7	Body;Body;Body	1.01(0.94,1.09)	0.718471	0.433785	0.92(0.81,1.04)	0.189128	0.197086	0.99(0.93,1.05)	0.736357
	17	46632154	cg15255390	HOXB3	5'UTR	0.99(0.92,1.06)	0.7186	0.363867	0.96(0.86,1.07)	0.433918	0.183488	0.98(0.92,1.04)	0.463831
	15	60767308	cg22384801	NARG2;NARG2	5'UTR;Body	1.01(0.94,1.09)	0.718655	0.378579	0.94(0.83,1.06)	0.300215	0.181827	0.99(0.93,1.06)	0.826438
	12	98812695	cg05451210			1.01(0.94,1.09)	0.718656	0.314132	0.99(0.88,1.13)	0.936768	0.0856238	1.01(0.95,1.07)	0.783278
	1	113250088	cg09796293	RHOC;RHOC;RHOC	TSS1500;TSS200;TSS200	1.01(0.95,1.08)	0.718698	0.172721	0.98(0.87,1.1)	0.701147	0.190848	1(0.95,1.07)	0.903025
	13	98919378	cg15185986	FARP1	Body	1.01(0.94,1.09)	0.718807	0.392098	0.98(0.87,1.11)	0.757566	0.0914902	1(0.95,1.07)	0.873339
	1	3100259	cg07209071	PRDM16;PRDM16	Body;Body	0.99(0.92,1.06)	0.71889	0.40998	0.93(0.81,1.07)	0.321426	0.197572	0.97(0.91,1.04)	0.431386
	22	29225779	cg23772226			0.99(0.92,1.06)	0.718929	0.385498	NA(NA,NA)	NA	NA	0.99(0.92,1.06)	0.718929
	2	241561237	cg01129641			0.99(0.92,1.06)	0.718952	0.34911	1(0.89,1.14)	0.942403	0.0173178	0.99(0.93,1.05)	0.778412
	1	960761	cg18272461	AGRN	Body	0.99(0.92,1.06)	0.71906	0.413597	1.03(0.9,1.17)	0.696746	0.171414	1(0.93,1.06)	0.900234
	15	93448465	cg03542374	CHD2;CHD2	Body;Body	0.99(0.92,1.06)	0.719175	0.407404	1.05(0.92,1.19)	0.477064	0.0935086	1(0.94,1.07)	0.962289
	16	85230590	cg06157645			1.01(0.94,1.09)	0.719205	0.41424	0.94(0.84,1.05)	0.243572	0.195551	0.99(0.93,1.05)	0.726757
	1	25062925	cg27425146			0.99(0.92,1.06)	0.719321	0.319148	0.98(0.86,1.12)	0.744793	0.181736	0.99(0.93,1.05)	0.640155
	2	233924789	cg02935132	INPP5D;INPP5D	TSS1500;TSS1500	1.01(0.95,1.07)	0.719452	0.379881	0.93(0.81,1.06)	0.282567	0.196978	1(0.95,1.05)	0.937544
	9	116263568	cg14104252	RGS3;RGS3;RGS3	TSS200;Body;Body	0.99(0.92,1.06)	0.719587	0.322124	0.97(0.85,1.1)	0.645964	0.175264	0.98(0.92,1.05)	0.588382
	11	61280916	cg00260512			0.99(0.91,1.06)	0.719612	0.312764	0.98(0.86,1.11)	0.70705	0.144478	0.98(0.92,1.05)	0.616499
	12	51718108	cg24749672	BIN2	TSS200	0.99(0.92,1.06)	0.719658	0.115081	1.04(0.94,1.16)	0.409998	0.113668	1.01(0.95,1.07)	0.843433
	11	71639806	cg13124842	RNF121;LOC100133315;RNF121;RNF121;RNF121	Body;TSS1500;5'UTR;Body;1stExon	1.01(0.95,1.08)	0.719735	0.371251	1.08(0.98,1.19)	0.113859	0.104929	1.03(0.98,1.09)	0.240817
	2	241816188	cg10775488	AGXT	Body	1.01(0.94,1.1)	0.719851	0.175708	0.94(0.87,1.03)	0.179537	0.105171	0.98(0.92,1.04)	0.505251
	1	154300241	cg16013543	ATP8B2;ATP8B2	TSS200;5'UTR	1.01(0.94,1.09)	0.720291	0.366301	1.06(0.92,1.21)	0.423644	0.0691353	1.02(0.96,1.09)	0.482534
	16	72206536	cg03636048	PMFBP1;PMFBP1	TSS200;TSS1500	1.01(0.94,1.09)	0.720382	0.33218	0.91(0.81,1.03)	0.124051	0.142018	0.98(0.93,1.05)	0.616615
	6	31380915	cg24216233	MICA	Body	1.01(0.94,1.09)	0.720467	0.388952	0.99(0.88,1.12)	0.877976	0.158514	1.01(0.95,1.07)	0.8222
	11	66649832	cg01599099	PC;PC;PC	5'UTR;5'UTR;5'UTR	0.99(0.92,1.06)	0.720517	0.421269	1.01(0.89,1.15)	0.884776	0.124115	0.99(0.93,1.06)	0.808901
	14	100613518	cg09258240	DEGS2	Body	1.01(0.94,1.09)	0.72053	0.35893	1.02(0.9,1.15)	0.815335	0.195759	1.01(0.95,1.08)	0.670048
	16	56669038	cg00170620			1.01(0.94,1.09)	0.720606	0.218867	1.02(0.9,1.15)	0.780142	0.141289	1.01(0.95,1.08)	0.652112
	8	21998797	cg16311504	REEP4	Body	1.01(0.95,1.08)	0.720636	0.241203	0.87(0.76,1)	0.0587258	0.16838	0.98(0.93,1.05)	0.615708
	8	13132967	cg18792365	DLC1	Body	0.99(0.92,1.06)	0.720654	0.410747	0.94(0.84,1.06)	0.294549	0.0126308	0.97(0.92,1.03)	0.39821
	3	147122315	cg26224785	ZIC4;ZIC4;ZIC4	5'UTR;TSS1500;Body	1.01(0.94,1.09)	0.720657	0.398309	1.02(0.91,1.15)	0.709407	0.118486	1.02(0.95,1.08)	0.61763
	5	1641876	cg18256985			1.01(0.95,1.08)	0.720775	0.277062	1.07(0.95,1.2)	0.259948	0.102614	1.02(0.97,1.08)	0.395726
	20	31446183	cg25292098	EFCAB8	TSS1500	1.01(0.94,1.09)	0.720905	0.399699	1(0.88,1.13)	0.983655	0.0470812	1.01(0.95,1.07)	0.766454
	1	31956405	cg24401262			1.01(0.94,1.09)	0.720949	0.346941	1.13(0.99,1.28)	0.0686293	0.12379	1.04(0.98,1.11)	0.23121
	5	176170478	cg19466180			0.99(0.92,1.06)	0.721036	0.385501	1.04(0.9,1.19)	0.610486	0.0970839	1(0.93,1.07)	0.946645
	11	73359987	cg19478111	PLEKHB1;PLEKHB1;PLEKHB1;PLEKHB1;PLEKHB1;PLEKHB1	5'UTR;5'UTR;5'UTR;Body;Body;1stExon	1.01(0.94,1.09)	0.721099	0.433031	1(0.88,1.13)	0.984775	0.184896	1.01(0.95,1.08)	0.767517
	16	30483996	cg10522125	ITGAL;ITGAL;ITGAL;ITGAL	5'UTR;1stExon;1stExon;5'UTR	0.99(0.91,1.07)	0.72121	0.377555	1.1(0.97,1.24)	0.14638	0.14797	1.02(0.95,1.09)	0.618267
	21	47881507	cg13784482	DIP2A;DIP2A;DIP2A;DIP2A;DIP2A;DIP2A;DIP2A	Body;Body;Body;Body;Body;Body;Body	1.01(0.94,1.09)	0.721289	0.408378	1(0.88,1.12)	0.94811	0.00485742	1.01(0.95,1.08)	0.789194
	6	45296101	cg01946401	SUPT3H;SUPT3H;RUNX2;RUNX2;RUNX2;RUNX2	5'UTR;Body;1stExon;5'UTR;5'UTR;1stExon	1.01(0.94,1.09)	0.72132	0.416804	0.96(0.84,1.08)	0.481826	0.192557	1(0.94,1.06)	0.971322
	17	30936384	cg07788438	MYO1D	Body	0.99(0.92,1.06)	0.721338	0.415945	1.02(0.9,1.15)	0.762908	0.198096	1(0.94,1.06)	0.874699
	6	11870215	cg07106625			0.99(0.93,1.05)	0.721371	0.206108	1.03(0.9,1.17)	0.670314	0.0822051	1(0.94,1.06)	0.899862
	5	176557982	cg00506862			0.99(0.92,1.06)	0.721445	0.418774	0.86(0.77,0.97)	0.0161748	0.0819178	0.95(0.89,1.01)	0.118258
	12	25707569	cg24850296	IFLTD1;IFLTD1;IFLTD1;IFLTD1;IFLTD1	TSS1500;TSS1500;TSS1500;TSS1500;Body	1.01(0.94,1.09)	0.721457	0.418345	0.97(0.85,1.1)	0.598143	0.185632	1(0.94,1.07)	0.972317
	3	128210000	cg22801992	GATA2	5'UTR	0.99(0.91,1.06)	0.721545	0.386934	0.96(0.84,1.11)	0.591097	0.0403477	0.98(0.92,1.05)	0.568369
	16	29996774	cg01682070	TAOK2;TAOK2	Body;Body	0.99(0.92,1.06)	0.721623	0.392375	0.93(0.83,1.04)	0.188763	0.19217	0.97(0.91,1.03)	0.315084
	11	36531296	cg26427070	TRAF6;TRAF6	5'UTR;5'UTR	1.01(0.94,1.09)	0.721889	0.244145	1.04(0.91,1.17)	0.589478	0.00429309	1.02(0.96,1.08)	0.567452
	6	144385917	cg23521444	PLAGL1;PLAGL1	TSS200;TSS200	0.99(0.92,1.06)	0.721916	0.414405	0.92(0.81,1.05)	0.227734	0.160911	0.97(0.91,1.04)	0.365247
	16	4815771	cg16785441	ZNF500	Body	0.99(0.92,1.06)	0.721956	0.402137	0.92(0.81,1.04)	0.187969	0.200187	0.97(0.91,1.03)	0.332683
	6	31631801	cg06670599	BAT4	Body	0.99(0.92,1.06)	0.721957	0.410265	0.97(0.85,1.1)	0.611471	0.0616013	0.98(0.92,1.05)	0.577025
	4	140374776	cg17374227	RAB33B	TSS200	0.99(0.92,1.06)	0.722042	0.417606	0.92(0.81,1.05)	0.236957	0.187487	0.97(0.91,1.04)	0.379635
	3	61236016	cg21541638	FHIT;FHIT	5'UTR;5'UTR	0.99(0.92,1.06)	0.722093	0.392931	1.03(0.91,1.17)	0.640197	0.12802	1(0.94,1.06)	0.936825
	17	76893690	cg19295840	TIMP2	Body	0.99(0.92,1.06)	0.722141	0.356018	1.06(0.91,1.23)	0.45197	0.17374	1(0.94,1.07)	0.993209
	2	202748718	cg02371631	CDK15	Body	0.99(0.93,1.06)	0.72218	0.384482	0.93(0.83,1.04)	0.189776	0.178322	0.97(0.92,1.03)	0.330444
	12	6881601	cg10500147	LAG3	TSS200	1.01(0.95,1.08)	0.722202	0.286516	1.08(0.97,1.21)	0.13871	0.140579	1.03(0.97,1.09)	0.270148
	2	37899435	cg05655116	CDC42EP3	TSS200	0.99(0.91,1.06)	0.722258	0.418151	0.89(0.77,1.03)	0.125914	0.180685	0.97(0.9,1.03)	0.302599
	6	53661064	cg15726169	LRRC1	Body	0.99(0.92,1.06)	0.722294	0.397019	0.96(0.85,1.08)	0.485498	0.0755864	0.98(0.92,1.04)	0.506421
	12	15933742	cg08739221	EPS8	5'UTR	1.01(0.95,1.08)	0.722302	0.384453	0.97(0.85,1.09)	0.58862	0.130944	1(0.94,1.06)	0.95956
	4	120155096	cg26975461	USP53	5'UTR	0.99(0.92,1.06)	0.722383	0.423944	1.02(0.9,1.15)	0.780291	0.19458	0.99(0.93,1.06)	0.872596
	11	129731815	cg09449150			1.01(0.94,1.09)	0.722482	0.29369	0.93(0.83,1.04)	0.211362	0.0258762	0.99(0.93,1.05)	0.72734
	3	193987757	cg16282892			1.01(0.94,1.09)	0.722517	0.248131	1.06(0.94,1.19)	0.357356	0.0965315	1.02(0.96,1.09)	0.442542
	6	37045823	cg17875922			0.99(0.92,1.06)	0.722535	0.403112	1.11(0.97,1.26)	0.117501	0.163586	1.01(0.95,1.08)	0.644631
	3	150921051	cg04754652	MED12L;GPR171	Body;TSS200	1.01(0.94,1.09)	0.722555	0.242337	0.94(0.83,1.06)	0.318087	0.21402	0.99(0.93,1.06)	0.828628
	2	66665428	cg00995986	MEIS1	Body	0.99(0.92,1.06)	0.722756	0.415771	0.95(0.83,1.08)	0.439077	0.155151	0.98(0.92,1.04)	0.489176
	7	1370727	cg27416863			1.01(0.94,1.09)	0.722759	0.220297	0.92(0.82,1.03)	0.167128	0.180488	0.99(0.93,1.05)	0.678438
	4	40751843	cg18132212	NSUN7	TSS200	0.99(0.91,1.06)	0.722969	0.420678	1.01(0.88,1.15)	0.926927	0.0335901	0.99(0.93,1.06)	0.793297
	14	102983855	cg06047189			1.01(0.94,1.09)	0.723108	0.380113	0.96(0.85,1.09)	0.565009	0.187645	1(0.94,1.07)	0.982779
	1	180950955	cg18398753	STX6	Body	1.01(0.94,1.09)	0.723176	0.358625	1.15(1.02,1.3)	0.0237872	0.155976	1.05(0.98,1.11)	0.142728
	2	236580208	cg11905061	AGAP1;AGAP1	Body;Body	1.01(0.94,1.09)	0.723284	0.421674	0.98(0.86,1.12)	0.780563	0.0430333	1.01(0.94,1.07)	0.864726
	11	10830972	cg13190572	EIF4G2;EIF4G2	TSS1500;TSS1500	0.99(0.92,1.06)	0.723334	0.378865	0.99(0.87,1.13)	0.935491	0.18094	0.99(0.93,1.05)	0.726651
	15	41309253	cg21953058	INO80	Body	0.99(0.92,1.06)	0.723544	0.415646	0.92(0.81,1.05)	0.202019	0.182936	0.97(0.91,1.03)	0.351934
	9	132114331	cg24184606			0.99(0.92,1.06)	0.723557	0.318714	0.87(0.75,1.02)	0.0866163	0.183892	0.97(0.9,1.03)	0.292863
	11	9172290	cg13173567	DENND5A	Body	0.99(0.92,1.06)	0.723562	0.358443	0.97(0.86,1.1)	0.673606	0.153937	0.98(0.92,1.05)	0.606213
	1	54808648	cg02066936	SSBP3;SSBP3;SSBP3	Body;Body;Body	1.01(0.94,1.09)	0.723622	0.390066	0.96(0.85,1.08)	0.515425	0.1827	1(0.94,1.06)	0.975122
	19	55385587	cg05252264	FCAR;FCAR;FCAR;FCAR;FCAR;FCAR;FCAR;FCAR;FCAR;FCAR;FCAR;FCAR;FCAR;FCAR;FCAR;FCAR;FCAR;FCAR	1stExon;1stExon;1stExon;1stExon;5'UTR;1stExon;5'UTR;1stExon;1stExon;5'UTR;5'UTR;5'UTR;5'UTR;1stExon;5'UTR;5'UTR;5'UTR;1stExon	1.01(0.94,1.09)	0.723646	0.412934	1(0.89,1.13)	0.959978	0.189064	1.01(0.95,1.08)	0.741378
	19	2295456	cg21516724	LINGO3	5'UTR	0.99(0.92,1.06)	0.723685	0.395393	0.96(0.85,1.09)	0.519252	0.160891	0.98(0.92,1.04)	0.528754
	5	57076192	cg08523694			1.01(0.94,1.09)	0.723831	0.412755	0.96(0.87,1.07)	0.50163	0.0182643	1(0.94,1.06)	0.925035
	1	19774989	cg01832549	CAPZB	Body	0.99(0.92,1.06)	0.723838	0.417957	1.02(0.9,1.15)	0.779042	0.195611	0.99(0.93,1.06)	0.868508
	1	85159003	cg10096893			1.01(0.94,1.09)	0.723859	0.404127	0.96(0.84,1.09)	0.494959	0.162391	1(0.94,1.06)	0.971255
	11	8832938	cg12865939	ST5;ST5;ST5	TSS1500;TSS200;5'UTR	0.99(0.92,1.06)	0.723945	0.40691	1.06(0.93,1.21)	0.363416	0.0364059	1(0.94,1.07)	0.889963
	5	140528785	cg26866168	PCDHB6	TSS1500	1.01(0.94,1.09)	0.724033	0.399622	1.02(0.91,1.15)	0.727429	0.160582	1.02(0.96,1.08)	0.630458
	6	31554848	cg14324675	LST1;LST1;LST1;LST1;LST1;LST1;LST1;LST1	Body;TSS200;5'UTR;5'UTR;TSS200;TSS200;Body;5'UTR	1.01(0.94,1.09)	0.724274	0.252011	1.05(0.91,1.2)	0.530969	0.0101382	1.02(0.96,1.09)	0.5508
	10	104991193	cg06984255			0.99(0.92,1.06)	0.724304	0.364915	0.94(0.83,1.06)	0.311318	0.0335211	0.97(0.92,1.04)	0.414146
	17	34123272	cg04790749	MMP28;MMP28	TSS1500;TSS1500	0.99(0.91,1.06)	0.724315	0.373832	1.01(0.89,1.14)	0.920957	0.114212	0.99(0.93,1.06)	0.803724
	8	9763877	cg07401230			1.01(0.94,1.09)	0.724499	0.41894	0.98(0.87,1.1)	0.674746	0.154135	1(0.94,1.07)	0.939549
	2	54903054	cg11355849			0.99(0.93,1.05)	0.72455	0.391499	1.01(0.89,1.14)	0.930954	0.191083	0.99(0.94,1.05)	0.784843
	13	107408915	cg23398487			0.99(0.93,1.05)	0.724795	0.414449	0.94(0.85,1.05)	0.301306	0.180091	0.98(0.93,1.03)	0.409423
	20	31124876	cg19024094			1.01(0.95,1.07)	0.724912	0.392984	0.93(0.79,1.08)	0.339639	0.0346482	1(0.95,1.06)	0.998676
	19	35819809	cg15743985	CD22	TSS1500	1.01(0.94,1.09)	0.724925	0.260943	1.06(0.95,1.19)	0.31082	0.151785	1.03(0.97,1.09)	0.402598
	8	21771059	cg03732056	DOK2	1stExon	1.01(0.94,1.1)	0.725012	0.374479	1.09(1,1.2)	0.0564464	0.13241	1.05(0.99,1.11)	0.132332
	15	78327011	cg06786153	TBC1D2B;TBC1D2B	Body;Body	1.01(0.95,1.08)	0.725074	0.43113	0.98(0.86,1.12)	0.757331	0.00198122	1.01(0.95,1.07)	0.863169
	11	60739005	cg27284288	CD6	TSS200	0.99(0.91,1.06)	0.725157	0.417006	0.95(0.82,1.1)	0.456434	0.178365	0.98(0.91,1.05)	0.512936
	10	24446911	cg09904358	KIAA1217	5'UTR	1.01(0.94,1.09)	0.72516	0.146785	1(0.88,1.14)	0.98616	0.18628	1.01(0.95,1.07)	0.763841
	9	124976040	cg14249155	LHX6;LHX6	Body;Body	1.01(0.94,1.09)	0.725188	0.402594	1.01(0.89,1.14)	0.906266	0.18557	1.01(0.95,1.08)	0.717223
	12	57622963	cg03052162	SHMT2;SHMT2;SHMT2;SHMT2;SHMT2;SHMT2;SHMT2;SHMT2	TSS1500;TSS1500;TSS1500;TSS1500;TSS1500;TSS1500;TSS1500;TSS1500	0.99(0.92,1.06)	0.725294	0.442927	0.98(0.86,1.12)	0.798634	0.187543	0.99(0.93,1.05)	0.666901
	17	3117953	cg25607161	OR1A1	TSS1500	1.01(0.94,1.09)	0.725351	0.411886	1(0.89,1.13)	0.957058	0.0944447	1.01(0.95,1.07)	0.74059
	1	33328341	cg04167280	FNDC5	3'UTR	1.01(0.95,1.08)	0.725509	0.39646	1.05(0.92,1.19)	0.497823	0.160996	1.02(0.96,1.08)	0.544683
	5	66138943	cg07416291	MAST4;MAST4;MAST4	Body;Body;Body	1.01(0.94,1.09)	0.725604	0.395734	0.98(0.87,1.1)	0.73441	0.100496	1(0.94,1.07)	0.911769
	20	47874111	cg21781157	ZNFX1	Body	0.99(0.92,1.06)	0.725613	0.409393	1.12(0.99,1.27)	0.0727127	0.191099	1.02(0.96,1.09)	0.543989
	7	102741563	cg27115996	NAPEPLD;NAPEPLD	3'UTR;3'UTR	1.01(0.94,1.09)	0.72579	0.215736	0.97(0.86,1.08)	0.553486	0.028901	1(0.94,1.06)	0.974568
	7	4786879	cg11066580	FOXK1	Body	0.99(0.93,1.05)	0.725899	0.399496	0.94(0.85,1.05)	0.265871	0.111265	0.98(0.92,1.03)	0.374509
	1	39878781	cg22603393	KIAA0754;MACF1;MACF1	1stExon;Body;Body	0.99(0.92,1.06)	0.72593	0.375423	1.04(0.91,1.2)	0.556493	0.17988	1(0.94,1.06)	0.958028
	6	8103023	cg05806054	EEF1E1;EEF1E1	TSS200;TSS200	0.99(0.92,1.06)	0.725972	0.374744	1.03(0.91,1.17)	0.622173	0.17816	1(0.94,1.06)	0.954485
	10	17496675	cg15019721	ST8SIA6	TSS1500	1.01(0.95,1.08)	0.726108	0.403564	0.92(0.81,1.05)	0.212121	0.181607	0.99(0.94,1.05)	0.83581
	3	66500703	cg05543520	LRIG1	Body	0.99(0.92,1.06)	0.726148	0.417172	0.96(0.85,1.08)	0.490342	0.15493	0.98(0.92,1.04)	0.507852
	6	33053889	cg25057035	HLA-DPB1	Body	0.99(0.92,1.06)	0.726224	0.354948	0.89(0.8,1)	0.0591228	0.160912	0.96(0.91,1.02)	0.203668
	6	39304008	cg02088237	KIF6	3'UTR	1.01(0.94,1.09)	0.726245	0.300627	1.05(0.93,1.18)	0.449162	0.188657	1.02(0.96,1.09)	0.485808
	9	126331815	cg14332653	DENND1A;DENND1A	Body;Body	0.99(0.91,1.07)	0.726313	0.440735	1.01(0.88,1.15)	0.940927	0.0546085	0.99(0.93,1.06)	0.791719
	14	97091520	cg21218820			0.99(0.92,1.06)	0.726362	0.407248	1.07(0.94,1.21)	0.314258	0.208219	1.01(0.95,1.07)	0.834002
	21	26946167	cg13309012	MIR155HG;MIR155	Body;TSS200	0.99(0.92,1.06)	0.726527	0.399961	1.01(0.91,1.14)	0.800134	0.0181814	1(0.94,1.06)	0.871551
	17	80737543	cg12803069	TBCD	Body	1.01(0.94,1.09)	0.726578	0.33787	1.06(0.93,1.21)	0.365155	0.195717	1.02(0.96,1.09)	0.454529
	19	9253668	cg12976832	ZNF317	5'UTR	1.01(0.94,1.09)	0.726615	0.414524	1.03(0.91,1.16)	0.65802	0.0990391	1.02(0.96,1.08)	0.594491
	1	2782967	cg07906828			1.01(0.94,1.09)	0.726701	0.319738	1(0.9,1.11)	0.962317	0.111064	1.01(0.95,1.07)	0.752048
	22	44577097	cg03467405	PARVG;PARVG;PARVG;PARVG;PARVG;PARVG	5'UTR;Body;TSS200;TSS200;Body;5'UTR	0.99(0.91,1.07)	0.726703	0.374479	0.99(0.88,1.11)	0.867173	0.192104	0.99(0.92,1.05)	0.701763
	19	2222026	cg12257170	DOT1L	Body	1.01(0.94,1.1)	0.72677	0.325117	0.96(0.85,1.08)	0.503206	0.200622	1(0.94,1.06)	0.938035
	8	1004177	cg08202144			0.99(0.92,1.06)	0.726914	0.406109	0.97(0.86,1.1)	0.644293	0.150044	0.98(0.92,1.05)	0.591824
	3	186525224	cg03852656	RFC4;RFC4	TSS1500;TSS1500	0.99(0.92,1.06)	0.726958	0.34974	0.97(0.85,1.11)	0.678178	0.176765	0.98(0.92,1.05)	0.614101
	1	3387913	cg15902830	ARHGEF16	Body	0.99(0.92,1.06)	0.727119	0.417191	1.02(0.9,1.16)	0.756063	0.174899	1(0.93,1.06)	0.881863
	6	37533112	cg12612465			1.01(0.94,1.09)	0.727257	0.377173	0.92(0.81,1.03)	0.15076	0.165023	0.99(0.93,1.05)	0.654181
	2	198570639	cg19954374	MARS2	1stExon	0.99(0.93,1.06)	0.727268	0.402497	0.99(0.89,1.11)	0.901342	0.188076	0.99(0.93,1.05)	0.715724
	6	28828977	cg25104872			0.99(0.92,1.06)	0.727364	0.414355	0.9(0.79,1.04)	0.145798	0.193785	0.97(0.91,1.03)	0.316287
	16	11680612	cg08592157	LITAF;LITAF;LITAF;LITAF	5'UTR;TSS1500;5'UTR;Body	1.02(0.92,1.13)	0.727399	0.411324	1.03(0.92,1.14)	0.657879	0.1944	1.02(0.95,1.1)	0.576404
	1	8072453	cg15676711	ERRFI1	3'UTR	1.01(0.94,1.09)	0.727595	0.218883	0.92(0.82,1.03)	0.13855	0.198021	0.98(0.92,1.05)	0.604275
	11	57252371	cg09888840	SLC43A1	3'UTR	0.99(0.92,1.06)	0.727677	0.413457	1.02(0.9,1.15)	0.772526	0.196505	0.99(0.94,1.06)	0.871407
	13	110885345	cg02099572	COL4A1	Body	0.99(0.92,1.06)	0.727702	0.353462	1.01(0.89,1.14)	0.903285	0.196721	0.99(0.93,1.06)	0.808439
	12	13348429	cg05885720	EMP1	TSS1500	1.02(0.92,1.12)	0.727713	0.390107	1.07(0.94,1.23)	0.308824	0.123279	1.04(0.96,1.12)	0.383055
	14	65410479	cg20764656	GPX2	TSS1500	1.01(0.94,1.09)	0.727796	0.369054	1.12(0.98,1.27)	0.10129	0.162673	1.04(0.97,1.1)	0.274287
	1	15272238	cg11648522	KIAA1026;KIAA1026;KIAA1026;KIAA1026;KIAA1026	TSS200;Body;5'UTR;Body;Body	0.99(0.92,1.06)	0.727886	0.371013	1.05(0.91,1.21)	0.471977	0.183414	1(0.94,1.07)	0.981134
	8	42623771	cg27051318	CHRNA6	TSS200	1.01(0.94,1.09)	0.728035	0.407076	0.95(0.84,1.08)	0.427916	0.0677508	1(0.94,1.06)	0.922331
	1	213224612	cg15612546	RPS6KC1;RPS6KC1;RPS6KC1;RPS6KC1	1stExon;5'UTR;5'UTR;1stExon	0.99(0.92,1.06)	0.728086	0.194252	0.92(0.8,1.06)	0.242092	0.00789405	0.97(0.91,1.04)	0.406593
	1	1097233	cg13560058			1.01(0.94,1.09)	0.728155	0.398262	0.96(0.85,1.09)	0.515044	0.159887	1(0.94,1.07)	0.972236
	16	57279285	cg19383577	ARL2BP	1stExon	0.99(0.92,1.06)	0.728197	0.417135	0.97(0.85,1.1)	0.608039	0.193293	0.98(0.92,1.05)	0.583832
	8	120605539	cg20048037	ENPP2;ENPP2;ENPP2	Body;Body;Body	1.01(0.94,1.09)	0.728272	0.346807	1(0.88,1.14)	0.986853	0.152267	1.01(0.95,1.07)	0.767994
	8	122651271	cg18319366	HAS2AS;HAS2	TSS1500;5'UTR	0.99(0.92,1.06)	0.728337	0.34093	1(0.88,1.14)	0.984798	0.0755798	0.99(0.93,1.05)	0.755169
	6	30104440	cg09196959	TRIM40	TSS200	1.01(0.94,1.09)	0.72834	0.410877	1.18(1.03,1.35)	0.0195025	0.190694	1.05(0.98,1.12)	0.160063
	10	97667157	cg25089494	C10orf131	TSS1500	0.99(0.91,1.07)	0.728408	0.400328	1.03(0.92,1.16)	0.58024	0.188114	1(0.94,1.07)	0.970047
	21	26955893	cg24984834	C21orf71	TSS1500	1.01(0.94,1.08)	0.728444	0.392042	0.89(0.79,1)	0.0509005	0.183251	0.98(0.92,1.04)	0.505116
	1	36948733	cg13084345	CSF3R;CSF3R;CSF3R;CSF3R	TSS1500;TSS1500;TSS1500;TSS1500	1.01(0.94,1.09)	0.728503	0.202978	0.98(0.87,1.12)	0.800604	0.192453	1.01(0.94,1.07)	0.860121
	1	3073806	cg08110058	PRDM16;PRDM16	Body;Body	1.01(0.94,1.09)	0.728691	0.303397	1.07(0.94,1.22)	0.325791	0.188851	1.02(0.96,1.09)	0.442057
	11	123082796	cg17280172			1.01(0.95,1.08)	0.728745	0.419684	0.94(0.84,1.06)	0.336889	0.143528	1(0.94,1.05)	0.873534
	6	30720311	cg07981266			0.99(0.92,1.06)	0.728796	0.305661	0.94(0.82,1.07)	0.330072	0.180455	0.98(0.92,1.04)	0.444958
	8	97346037	cg24862548	PTDSS1	3'UTR	1.01(0.94,1.09)	0.72889	0.40873	1.07(0.93,1.23)	0.360038	0.189284	1.03(0.96,1.1)	0.460345
	1	33645718	cg11588279	TRIM62	Body	0.99(0.92,1.06)	0.728979	0.324472	0.92(0.82,1.04)	0.192344	0.176119	0.97(0.92,1.03)	0.34297
	1	2210335	cg15007228	SKI	Body	1.01(0.94,1.1)	0.729072	0.421595	0.95(0.85,1.07)	0.397748	0.0937157	0.99(0.93,1.06)	0.842177
	6	71571446	cg12545949	SMAP1;SMAP1;B3GAT2	3'UTR;3'UTR;Body	0.99(0.92,1.06)	0.729107	0.372248	1.07(0.94,1.21)	0.316889	0.190534	1.01(0.95,1.07)	0.836131
	5	35919491	cg13894535	CAPSL;CAPSL	Body;Body	1.01(0.95,1.08)	0.729147	0.393117	0.92(0.81,1.05)	0.223471	0.174752	0.99(0.93,1.05)	0.789161
	3	11227410	cg24397241	HRH1;HRH1	5'UTR;5'UTR	0.99(0.92,1.06)	0.729164	0.190432	0.98(0.88,1.1)	0.763655	0.174822	0.99(0.93,1.05)	0.649687
	4	77226417	cg25440680	STBD1	TSS1500	1.01(0.94,1.09)	0.729553	0.392195	0.99(0.87,1.11)	0.835468	0.0837535	1.01(0.95,1.07)	0.848547
	10	13388442	cg00142036	SEPHS1	5'UTR	0.99(0.92,1.06)	0.729639	0.387816	0.96(0.85,1.09)	0.545745	0.149039	0.98(0.92,1.04)	0.547629
	17	1077099	cg03062587	ABR;ABR	Body;5'UTR	1.01(0.94,1.09)	0.729657	0.416356	1.02(0.9,1.17)	0.713419	0.191471	1.02(0.95,1.08)	0.630644
	8	145536188	cg03513643	HSF1	Body	0.99(0.92,1.06)	0.729759	0.33413	1.07(0.94,1.22)	0.294126	0.0295603	1.01(0.95,1.07)	0.840842
	1	182760900	cg02814691	NPL	TSS1500	0.99(0.92,1.06)	0.729783	0.384557	1(0.88,1.14)	0.941309	0.12434	0.99(0.93,1.05)	0.787338
	9	89722432	cg13676800			0.99(0.92,1.06)	0.72986	0.407754	0.98(0.86,1.1)	0.694462	0.0496959	0.98(0.92,1.05)	0.618967
	1	55008180	cg16516556			1.01(0.94,1.09)	0.73001	0.410211	0.88(0.77,1.02)	0.0833334	0.156606	0.98(0.92,1.05)	0.627097
	6	112318395	cg01247273			1.01(0.94,1.09)	0.730068	0.419862	0.96(0.85,1.09)	0.519243	0.172974	1(0.94,1.06)	0.981221
	7	4774448	cg17760049	FOXK1	Body	1.01(0.94,1.09)	0.730196	0.410032	0.94(0.84,1.06)	0.321396	0.194289	0.99(0.94,1.06)	0.831435
	2	19556066	cg22478121	OSR1	5'UTR	0.99(0.92,1.06)	0.730197	0.210262	0.97(0.85,1.12)	0.690383	0.165828	0.98(0.92,1.05)	0.622118
	7	971130	cg18332229	ADAP1	Body	0.99(0.92,1.06)	0.730199	0.407905	1.01(0.89,1.15)	0.860381	0.0884717	0.99(0.93,1.06)	0.835331
	7	592840	cg00848480	PRKAR1B;PRKAR1B;PRKAR1B;PRKAR1B;PRKAR1B;PRKAR1B	Body;Body;Body;Body;Body;Body	1.01(0.94,1.09)	0.730368	0.406315	1.06(0.93,1.21)	0.363572	0.188935	1.02(0.96,1.09)	0.462564
	10	73848915	cg02595823	SPOCK2;SPOCK2	TSS200;TSS200	1.01(0.94,1.09)	0.730431	0.414572	0.89(0.75,1.06)	0.20447	0.187291	0.99(0.93,1.06)	0.855001
	3	130465382	cg02634501	PIK3R4;PIK3R4	1stExon;5'UTR	0.99(0.92,1.06)	0.73056	0.415566	0.96(0.85,1.09)	0.498652	0.127425	0.98(0.92,1.04)	0.523725
	7	5528179	cg05914034	FBXL18	Body	0.99(0.92,1.06)	0.73058	0.362899	1.02(0.9,1.15)	0.754364	0.194894	1(0.93,1.06)	0.892202
	11	130066626	cg24991874	ST14	Body	1.01(0.94,1.09)	0.730636	0.235038	0.91(0.81,1.02)	0.102916	0.114931	0.98(0.92,1.04)	0.552187
	11	130291156	cg08182171	ADAMTS8	Body	1.01(0.94,1.09)	0.730695	0.328579	1.09(0.96,1.24)	0.181341	0.19998	1.03(0.97,1.1)	0.333948
	8	133772742	cg27159719	TMEM71;TMEM71;TMEM71;TMEM71	1stExon;5'UTR;1stExon;5'UTR	1.01(0.94,1.09)	0.730702	0.41716	1.02(0.91,1.15)	0.741267	0.171671	1.01(0.95,1.08)	0.641659
	19	19304836	cg00495352	RFXANK;RFXANK;LOC729991-MEF2B;LOC729991;LOC729991-MEF2B;LOC729991;LOC729991-MEF2B	Body;Body;TSS1500;TSS1500;TSS1500;TSS1500;TSS1500	1.01(0.94,1.1)	0.730798	0.248206	1(0.89,1.13)	0.991023	0.184345	1.01(0.95,1.08)	0.767517
	3	195614059	cg04056669	TNK2;TNK2	Body;Body	1.01(0.94,1.09)	0.730844	0.400823	0.95(0.85,1.07)	0.409879	0.11541	0.99(0.94,1.06)	0.871375
	12	58003898	cg22610645	GEFT;GEFT	TSS1500;TSS200	1.01(0.94,1.08)	0.731036	0.362795	0.95(0.86,1.04)	0.275971	0.155905	0.99(0.94,1.05)	0.726435
	5	140806126	cg00888801	PCDHGA4;PCDHGA11;PCDHGA11;PCDHGA9;PCDHGA1;PCDHGB1;PCDHGB8P;PCDHGB6;PCDHGB3;PCDHGB7;PCDHGA6;PCDHGA8;PCDHGA10;PCDHGA5;PCDHGB4;PCDHGA3;PCDHGA2;PCDHGB2;PCDHGA7;PCDHGB5	Body;Body;Body;Body;Body;Body;Body;Body;Body;Body;Body;Body;Body;Body;Body;Body;Body;Body;Body;Body	1.01(0.94,1.09)	0.731242	0.371546	0.99(0.88,1.13)	0.931995	0.0455397	1.01(0.95,1.07)	0.80293
	3	14481550	cg24283093	SLC6A6;SLC6A6;SLC6A6	5'UTR;5'UTR;5'UTR	0.99(0.92,1.06)	0.731312	0.434926	1.03(0.91,1.17)	0.675276	0.188126	1(0.94,1.06)	0.932387
	4	40310457	cg12720921			1.03(0.89,1.18)	0.731338	0.408309	1(0.89,1.13)	0.940896	0.0822554	1.01(0.92,1.11)	0.782355
	5	27038782	cg12864235	CDH9	TSS200	1.01(0.94,1.09)	0.731668	0.400629	1.02(0.89,1.15)	0.816396	0.152299	1.01(0.95,1.08)	0.679822
	5	176935364	cg23950714	DOK3;DOK3;DOK3	Body;Body;Body	0.99(0.92,1.06)	0.731684	0.399132	1.12(0.99,1.26)	0.0677971	0.0117408	1.02(0.96,1.09)	0.506227
	12	116997022	cg06383241	MAP1LC3B2	TSS200	0.99(0.92,1.06)	0.731812	0.370015	0.87(0.76,0.99)	0.0353443	0.189774	0.96(0.9,1.02)	0.189475
	17	39212764	cg06331682	KRTAP2-2	TSS1500	1.01(0.94,1.1)	0.731844	0.401301	1.05(0.91,1.2)	0.516554	0.0572066	1.02(0.95,1.09)	0.531351
	1	24711941	cg14222140	C1orf201	Body	1.01(0.94,1.09)	0.73187	0.414183	0.96(0.85,1.08)	0.490224	0.0290472	1(0.94,1.06)	0.948329
	9	27379518	cg13648550	MOBKL2B	Body	0.99(0.92,1.06)	0.731928	0.352485	0.98(0.88,1.1)	0.784309	0.0955711	0.99(0.93,1.05)	0.663471
	1	155582969	cg14160151	MSTO1	Body	1.01(0.94,1.09)	0.731982	0.416634	1.12(0.99,1.28)	0.0758998	0.141057	1.04(0.97,1.11)	0.23967
	18	67952086	cg26828842			1.01(0.94,1.09)	0.732062	0.430741	1.02(0.9,1.15)	0.806359	0.0496801	1.01(0.95,1.08)	0.675429
	8	134203235	cg20257866	WISP1;WISP1	TSS200;TSS200	1.01(0.94,1.09)	0.732099	0.366165	1.02(0.9,1.16)	0.741596	0.105304	1.02(0.95,1.08)	0.643332
	5	5025803	cg18746831			0.99(0.92,1.06)	0.732161	0.426412	1.05(0.93,1.18)	0.469086	0.183088	1(0.94,1.07)	0.938048
	7	100081535	cg08393086	C7orf51	TSS200	1.01(0.94,1.09)	0.732195	0.214816	0.91(0.81,1.04)	0.156312	0.191213	0.99(0.93,1.05)	0.681961
	17	74260776	cg06245711	FAM100B	TSS1500	0.99(0.92,1.06)	0.732229	0.39717	0.96(0.85,1.09)	0.556331	0.166204	0.98(0.92,1.05)	0.553302
	5	16669915	cg19580344	MYO10	Body	1.01(0.94,1.09)	0.732257	0.386906	0.92(0.82,1.03)	0.129752	0.0824992	0.98(0.93,1.04)	0.591955
	16	87996870	cg16659510	BANP;BANP	5'UTR;5'UTR	1.01(0.94,1.09)	0.732317	0.315571	1.06(0.93,1.21)	0.39162	0.130128	1.02(0.96,1.09)	0.468319
	18	52627333	cg12432709	CCDC68	TSS1500	1.01(0.94,1.09)	0.732359	0.352107	1.02(0.9,1.15)	0.739397	0.1789	1.01(0.95,1.08)	0.644363
	21	37692233	cg13552650	MORC3	TSS1500	0.99(0.91,1.07)	0.732424	0.417917	1.06(0.95,1.19)	0.282178	0.14321	1.01(0.95,1.08)	0.73602
	1	3689683	cg01535630	LOC388588	5'UTR	1.01(0.94,1.09)	0.732441	0.390277	0.94(0.82,1.07)	0.330631	0.197245	0.99(0.93,1.06)	0.85444
	1	40769744	cg26791464	COL9A2	Body	1.01(0.94,1.09)	0.732657	0.394324	1.02(0.9,1.16)	0.743312	0.182033	1.02(0.95,1.08)	0.645498
	9	97810769	cg13520026	C9orf3	Body	1.01(0.94,1.09)	0.732697	0.445368	1.07(0.95,1.19)	0.256877	0.0337014	1.03(0.97,1.09)	0.371737
	1	228352412	cg01742370	C1orf69	TSS1500	1.01(0.94,1.09)	0.732834	0.407255	0.96(0.85,1.09)	0.524576	0.186207	1(0.94,1.06)	0.97581
	2	175204844	cg00083046			1.01(0.94,1.09)	0.732878	0.416366	0.9(0.79,1.03)	0.138911	0.172238	0.99(0.93,1.05)	0.695944
	2	227661291	cg00912573	IRS1	1stExon	0.99(0.92,1.06)	0.732917	0.41138	0.97(0.86,1.09)	0.579127	0.121644	0.98(0.92,1.04)	0.562039
	22	23467005	cg24714094	GNAZ;RTDR1	3'UTR;Body	0.99(0.92,1.06)	0.732964	0.413841	NA(NA,NA)	NA	NA	0.99(0.92,1.06)	0.732964
	16	50743027	cg04172533	NOD2	Body	0.99(0.92,1.06)	0.732994	0.425411	1.03(0.9,1.17)	0.672252	0.190054	1(0.94,1.06)	0.931265
	4	4855629	cg23710960			0.99(0.92,1.06)	0.733006	0.402779	0.96(0.84,1.1)	0.544751	0.111956	0.98(0.92,1.05)	0.551302
	5	76034887	cg24722577			1.01(0.94,1.09)	0.733108	0.39173	1.02(0.91,1.15)	0.745639	0.168388	1.01(0.95,1.08)	0.645566
	20	3051954	cg04731988	OXT	TSS1500	0.99(0.92,1.06)	0.73314	0.396159	0.98(0.87,1.11)	0.778181	0.120921	0.99(0.93,1.05)	0.662945
	8	13373141	cg22732636	DLC1;DLC1	TSS1500;TSS1500	0.99(0.92,1.06)	0.73319	0.228782	0.96(0.85,1.09)	0.522732	0.180938	0.98(0.92,1.04)	0.532696
	2	170430473	cg12163448	FASTKD1	TSS200	1.01(0.95,1.08)	0.733236	0.406849	1.14(1.02,1.28)	0.0220564	0.026194	1.04(0.98,1.1)	0.157942
	1	45955733	cg00566999	TESK2	5'UTR	0.99(0.92,1.06)	0.733314	0.402883	1.08(0.96,1.22)	0.210529	0.194914	1.01(0.95,1.08)	0.718052
	8	141619425	cg18044585	EIF2C2;EIF2C2	Body;Body	0.99(0.92,1.06)	0.733347	0.297179	0.92(0.82,1.03)	0.152672	0.119794	0.97(0.91,1.03)	0.28752
	7	115051363	cg27027631			1.01(0.94,1.09)	0.733378	0.399139	1.12(0.99,1.27)	0.068133	0.201273	1.04(0.98,1.11)	0.225059
	6	31526545	cg01620360	NFKBIL1;NFKBIL1;NFKBIL1;NFKBIL1	3'UTR;3'UTR;3'UTR;3'UTR	0.99(0.92,1.06)	0.733401	0.412127	1.05(0.94,1.16)	0.401695	0.143262	1.01(0.95,1.07)	0.832251
	2	27712902	cg18418059	IFT172	TSS1500	1.01(0.94,1.09)	0.733449	0.408587	1.04(0.93,1.18)	0.481938	0.198265	1.02(0.96,1.08)	0.517804
	3	99536614	cg12196473	MIR548G;C3orf26	Body;TSS200	1.01(0.95,1.07)	0.733546	0.186944	0.92(0.81,1.05)	0.211847	0.101826	0.99(0.94,1.05)	0.842412
	6	35002597	cg06902099	ANKS1A	Body	0.99(0.92,1.06)	0.733552	0.411415	1.09(0.96,1.23)	0.178746	0.154923	1.01(0.95,1.08)	0.706082
	22	21996253	cg15477600	SDF2L1	TSS1500	1.01(0.94,1.09)	0.733605	0.295846	NA(NA,NA)	NA	NA	1.01(0.94,1.09)	0.733605
	19	48220075	cg09377572	EHD2	Body	1.01(0.94,1.09)	0.733692	0.376927	1(0.88,1.13)	0.996598	0.185894	1.01(0.95,1.08)	0.773838
	9	136890948	cg16688046	NCRNA00094	Body	1.01(0.94,1.09)	0.733703	0.404772	0.96(0.84,1.08)	0.474888	0.195721	1(0.94,1.06)	0.943403
	7	23637068	cg11783451	CCDC126;CCDC126	5'UTR;1stExon	0.99(0.92,1.06)	0.733742	0.250896	0.98(0.86,1.11)	0.70291	0.125047	0.98(0.92,1.05)	0.627995
	15	96952113	cg22227345			1.01(0.94,1.09)	0.733776	0.331631	0.98(0.87,1.12)	0.782542	0.132317	1(0.94,1.07)	0.88202
	17	2628088	cg14906455			0.99(0.91,1.07)	0.734038	0.41518	0.99(0.88,1.12)	0.891683	0.149911	0.99(0.92,1.06)	0.719703
	2	231789465	cg20287234	GPR55	5'UTR	1.01(0.94,1.09)	0.734106	0.362717	1.05(0.93,1.18)	0.445351	0.0913643	1.02(0.96,1.09)	0.490186
	13	110885015	cg25682171	COL4A1	Body	0.99(0.93,1.05)	0.734111	0.419226	0.93(0.83,1.04)	0.201937	0.171076	0.98(0.93,1.03)	0.362559
	16	4426401	cg01085165	VASN;CORO7	5'UTR;Body	1.01(0.94,1.09)	0.734151	0.257754	1.01(0.89,1.15)	0.826879	0.196348	1.01(0.95,1.08)	0.686947
	2	43455097	cg01094950	ZFP36L2;LOC100129726	TSS1500;Body	0.99(0.92,1.06)	0.734176	0.39315	1.05(0.92,1.19)	0.481833	0.143046	1(0.94,1.07)	0.954384
	22	37585549	cg05209515	C1QTNF6;C1QTNF6	TSS1500;TSS1500	0.99(0.92,1.06)	0.73419	0.292888	1.04(0.91,1.18)	0.555166	0.193332	1(0.94,1.06)	0.986285
	7	1097457	cg22277106	C7orf50;C7orf50;C7orf50;GPR146	Body;Body;Body;1stExon	1.01(0.94,1.09)	0.734208	0.385985	1.02(0.89,1.16)	0.805267	0.120545	1.01(0.95,1.08)	0.677187
	1	1534392	cg07479014			0.99(0.92,1.06)	0.734258	0.403902	1.15(1,1.31)	0.0430763	0.168602	1.02(0.96,1.09)	0.521618
	1	24229581	cg03611151	CNR2	5'UTR	0.99(0.92,1.06)	0.734269	0.322797	0.98(0.87,1.11)	0.736557	0.133509	0.99(0.93,1.05)	0.642987
	18	7118122	cg14950072	LAMA1	TSS1500	0.99(0.92,1.06)	0.734272	0.414176	0.94(0.83,1.08)	0.391011	0.10703	0.98(0.92,1.04)	0.474194
	15	77411982	cg05673287	SGK269	Body	1.01(0.94,1.09)	0.734282	0.385645	0.94(0.83,1.06)	0.317286	0.121591	0.99(0.93,1.06)	0.823632
	2	71116411	cg18144593			0.99(0.92,1.06)	0.734287	0.407836	1.02(0.9,1.16)	0.763969	0.194844	1(0.93,1.06)	0.882747
	14	57278729	cg21039708	OTX2OS1	TSS1500	0.99(0.91,1.07)	0.734303	0.412037	1.06(0.93,1.19)	0.393305	0.177204	1.01(0.94,1.07)	0.873489
	7	100199764	cg19685521	PCOLCE	TSS200	0.99(0.92,1.06)	0.734453	0.416891	1.1(0.97,1.26)	0.143206	0.169901	1.01(0.95,1.08)	0.679747
	2	97505275	cg25800500	ANKRD23	3'UTR	0.99(0.92,1.06)	0.734562	0.403623	1.01(0.9,1.15)	0.820969	0.126493	0.99(0.93,1.06)	0.859128
	1	6651517	cg12690996	KLHL21	3'UTR	1.01(0.94,1.09)	0.73483	0.287802	0.99(0.87,1.13)	0.857033	0.0521414	1.01(0.94,1.07)	0.836357
	17	75186962	cg11872645	SEC14L1;SEC14L1;SEC14L1;SEC14L1;SEC14L1	Body;Body;Body;Body;Body	0.99(0.92,1.06)	0.734843	0.345638	1.02(0.89,1.15)	0.81262	0.17032	0.99(0.93,1.06)	0.861003
	7	116354798	cg02726729	MET;MET	Body;Body	0.99(0.92,1.06)	0.73491	0.344923	1(0.89,1.13)	0.995358	0.0608399	0.99(0.93,1.06)	0.77295
	11	67038414	cg14343548	ADRBK1	Body	1.01(0.94,1.09)	0.734946	0.299564	1(0.89,1.13)	0.988673	0.0224769	1.01(0.95,1.07)	0.776644
	17	65377341	cg25169926	PITPNC1;PITPNC1	Body;Body	1.01(0.94,1.09)	0.734951	0.39075	0.98(0.86,1.1)	0.701062	0.195995	1(0.94,1.07)	0.921403
	1	11073233	cg15430883	TARDBP	5'UTR	1.01(0.94,1.09)	0.735012	0.416023	1.02(0.9,1.15)	0.761903	0.161222	1.01(0.95,1.08)	0.656735
	10	102319912	cg12895701			1.01(0.94,1.09)	0.735048	0.332766	1.06(0.93,1.2)	0.41406	0.188509	1.02(0.96,1.09)	0.487733
	18	77410735	cg12772314			0.99(0.92,1.06)	0.735061	0.274206	1.05(0.92,1.19)	0.459168	0.0733671	1(0.94,1.07)	0.939265
	3	64211328	cg07480640	PRICKLE2	TSS200	1.01(0.94,1.09)	0.735112	0.185509	1.01(0.89,1.15)	0.840853	0.0390265	1.01(0.95,1.08)	0.694063
	13	77463133	cg15877414			0.99(0.92,1.06)	0.73518	0.1605	0.98(0.86,1.11)	0.744303	0.185903	0.99(0.92,1.05)	0.648762
	4	74904790	cg04004578	CXCL3	TSS1500	0.99(0.92,1.06)	0.735477	0.29949	1.05(0.95,1.15)	0.351547	0.077246	1.01(0.95,1.07)	0.778444
	15	65128184	cg19419914			1.01(0.94,1.09)	0.735861	0.338589	1.1(0.97,1.25)	0.137514	0.0742165	1.04(0.97,1.1)	0.298325
	12	57398787	cg08451870	ZBTB39	5'UTR	1.01(0.94,1.09)	0.736408	0.353259	1.03(0.91,1.16)	0.684312	0.0556277	1.02(0.95,1.08)	0.620761
	7	150652948	cg20883831	KCNH2;KCNH2;KCNH2	TSS200;Body;Body	0.99(0.92,1.06)	0.73641	0.286638	1.05(0.93,1.18)	0.456537	0.189141	1(0.94,1.07)	0.929477
	2	45231782	cg04362586			0.99(0.91,1.07)	0.73645	0.416307	0.94(0.82,1.08)	0.365439	0.0959044	0.97(0.91,1.04)	0.457739
	6	135375900	cg03340261	HBS1L;HBS1L;HBS1L;HBS1L;HBS1L;HBS1L	5'UTR;1stExon;1stExon;5'UTR;1stExon;5'UTR	0.99(0.91,1.07)	0.736466	0.414746	1.07(0.96,1.19)	0.2244	0.0952513	1.02(0.95,1.08)	0.645882
	2	208101334	cg02796279			0.99(0.92,1.06)	0.736934	0.328851	1.12(0.98,1.29)	0.10162	0.198362	1.01(0.95,1.08)	0.653269
	9	35618528	cg13409077	CD72	TSS200	1.01(0.94,1.09)	0.736941	0.192817	1.14(1,1.3)	0.0469005	0.139114	1.04(0.98,1.11)	0.200961
	17	16924597	cg05928904			1.01(0.94,1.09)	0.736995	0.274169	0.96(0.84,1.09)	0.510829	0.176527	1(0.94,1.06)	0.968247
	5	172280684	cg07496207	ERGIC1	Body	1.01(0.94,1.09)	0.737008	0.384665	1.13(1,1.27)	0.0596627	0.0935507	1.04(0.98,1.11)	0.207357
	16	88666383	cg10330187	ZC3H18	Body	0.99(0.92,1.06)	0.737079	0.41728	1.01(0.9,1.13)	0.882712	0.195859	0.99(0.94,1.05)	0.832226
	20	44577558	cg22429169	ZNF335	3'UTR	1.01(0.94,1.09)	0.737138	0.418442	1.04(0.92,1.18)	0.550153	0.182816	1.02(0.96,1.09)	0.55332
	22	26962071	cg18895476	TPST2;TPST2	5'UTR;TSS1500	1.01(0.94,1.09)	0.73727	0.417481	NA(NA,NA)	NA	NA	1.01(0.94,1.09)	0.73727
	10	24496598	cg18829521	KIAA1217;KIAA1217;KIAA1217	5'UTR;TSS1500;TSS1500	0.99(0.92,1.06)	0.737449	0.361067	1(0.89,1.14)	0.955087	0.144974	0.99(0.93,1.06)	0.793637
	12	13318625	cg24680129			0.99(0.92,1.06)	0.737543	0.398867	0.96(0.85,1.08)	0.488049	0.183026	0.98(0.93,1.04)	0.531565
	6	42989600	cg26430116	C6orf153	Body	0.99(0.92,1.06)	0.73755	0.411958	0.93(0.82,1.06)	0.275729	0.11242	0.97(0.91,1.04)	0.403844
	17	79420145	cg18050634	BAHCC1	Body	1.01(0.94,1.09)	0.737559	0.417281	1.08(0.95,1.23)	0.222774	0.108517	1.03(0.97,1.1)	0.371034
	4	41614842	cg00957901	LIMCH1;LIMCH1;LIMCH1;LIMCH1;LIMCH1	TSS200;Body;Body;Body;TSS200	1.01(0.94,1.09)	0.737648	0.187774	0.95(0.84,1.08)	0.439295	0.178099	1(0.94,1.06)	0.932537
	13	81914087	cg25871696			0.99(0.92,1.06)	0.737832	0.398673	1.11(0.98,1.25)	0.0930089	0.193537	1.02(0.96,1.08)	0.571874
	12	94070475	cg21004565	CRADD	TSS1500	1.01(0.94,1.09)	0.738107	0.356443	1.01(0.89,1.14)	0.926866	0.156945	1.01(0.95,1.08)	0.737754
	7	16101713	cg01720616			0.99(0.92,1.06)	0.738169	0.401637	0.99(0.87,1.12)	0.891411	0.190456	0.99(0.93,1.05)	0.720314
	11	128565519	cg24796554	FLI1;FLI1	Body;5'UTR	1.01(0.94,1.09)	0.738378	0.138965	0.95(0.85,1.08)	0.449018	0.116377	1(0.94,1.06)	0.924641
	16	88368467	cg03175768			1.01(0.94,1.09)	0.738546	0.354904	0.89(0.79,1)	0.0487732	0.0769806	0.97(0.91,1.04)	0.425586
	3	98313516	cg10752508	CPOX	TSS1500	1.01(0.94,1.09)	0.738574	0.41817	1.01(0.89,1.15)	0.863907	0.126158	1.01(0.95,1.08)	0.707752
	16	1783521	cg05163177	MAPK8IP3;MAPK8IP3	Body;Body	1.01(0.94,1.09)	0.738733	0.409758	1.01(0.89,1.15)	0.890071	0.188704	1.01(0.95,1.08)	0.719786
	9	135120707	cg14467690			0.99(0.92,1.06)	0.73879	0.329947	0.88(0.78,0.98)	0.0215241	0.238808	0.95(0.9,1.01)	0.131771
	20	44645014	cg04656101	MMP9	3'UTR	0.99(0.92,1.06)	0.738816	0.400799	1.01(0.89,1.14)	0.897744	0.164329	0.99(0.93,1.06)	0.825487
	16	1673702	cg27624753	CRAMP1L	Body	0.99(0.92,1.06)	0.738982	0.37425	1.08(0.95,1.22)	0.221853	0.158048	1.01(0.95,1.08)	0.737509
	7	140347007	cg15426660			1.01(0.94,1.09)	0.738989	0.36551	0.93(0.82,1.05)	0.259817	0.165407	0.99(0.93,1.05)	0.796973
	14	103557665	cg03578918			0.99(0.92,1.06)	0.739087	0.3853	0.97(0.85,1.09)	0.577342	0.133456	0.98(0.92,1.05)	0.569621
	3	160787668	cg04921068	PPM1L	3'UTR	1.01(0.94,1.09)	0.739144	0.414196	1.02(0.9,1.15)	0.807579	0.180127	1.01(0.95,1.08)	0.681239
	11	536299	cg06921282	HRAS;HRAS;LRRC56;HRAS	TSS1500;TSS1500;TSS1500;TSS1500	1.01(0.95,1.08)	0.739307	0.402284	0.97(0.85,1.1)	0.626425	0.174449	1(0.94,1.06)	0.943085
	6	75917560	cg22377643			0.99(0.91,1.07)	0.739522	0.15922	1(0.89,1.13)	0.985916	0.173939	0.99(0.93,1.06)	0.786807
	6	32145350	cg03199124	RNF5P1;RNF5;AGPAT1;AGPAT1	TSS1500;TSS1500;TSS1500;5'UTR	1.01(0.94,1.09)	0.739525	0.329469	1.06(0.94,1.19)	0.378986	0.163097	1.02(0.96,1.09)	0.464176
	12	123582277	cg05915139	PITPNM2	5'UTR	1.01(0.94,1.09)	0.739556	0.393862	1.13(0.98,1.3)	0.0854451	0.162964	1.04(0.97,1.11)	0.26792
	11	78110539	cg22713192	GAB2	Body	1.01(0.94,1.09)	0.739568	0.390897	0.99(0.88,1.12)	0.862775	0.0200704	1.01(0.94,1.07)	0.849489
	7	158235423	cg05224015	PTPRN2;PTPRN2;PTPRN2	Body;Body;Body	1.01(0.94,1.08)	0.739727	0.385926	1.16(1.03,1.31)	0.0124088	0.178115	1.05(0.99,1.11)	0.120336
	6	33548009	cg20973129	BAK1;BAK1	1stExon;5'UTR	1.01(0.93,1.1)	0.740027	0.328184	0.93(0.81,1.06)	0.272407	0.180301	0.99(0.92,1.06)	0.77309
	1	117114916	cg21167563	CD58;CD58;CD58	TSS1500;TSS1500;TSS1500	0.99(0.92,1.06)	0.740102	0.124842	0.95(0.84,1.08)	0.4419	0.16813	0.98(0.92,1.04)	0.5018
	17	16440349	cg19605258			0.99(0.93,1.06)	0.740136	0.41927	0.98(0.87,1.11)	0.807492	0.154627	0.99(0.93,1.05)	0.683422
	15	59949482	cg24088751	GTF2A2	5'UTR	0.99(0.92,1.06)	0.74033	0.412263	0.93(0.82,1.06)	0.286592	0.176456	0.97(0.92,1.04)	0.415757
	8	145901039	cg17700415			0.99(0.92,1.06)	0.74057	0.41671	1.15(1.02,1.31)	0.0267438	0.214521	1.03(0.96,1.09)	0.424451
	17	29648811	cg23352695	NF1;EVI2A;NF1;EVI2A	Body;TSS200;Body;TSS200	1.01(0.94,1.09)	0.740695	0.385333	1.02(0.91,1.14)	0.747916	0.17497	1.01(0.95,1.08)	0.651772
	14	92980033	cg16150677	RIN3	TSS200	1.01(0.94,1.09)	0.740775	0.399772	1.02(0.91,1.16)	0.694348	0.114582	1.02(0.95,1.08)	0.627774
	15	75018495	cg05010179	CYP1A1	TSS1500	1.01(0.94,1.09)	0.740862	0.418619	0.83(0.68,1.01)	0.0593919	0.179437	0.99(0.92,1.06)	0.727918
	6	170403583	cg10312186			1.01(0.94,1.09)	0.74096	0.37991	0.93(0.82,1.05)	0.251779	0.185677	0.99(0.93,1.05)	0.784144
	7	87228808	cg25477497	ABCB1	Body	1.01(0.94,1.08)	0.740981	0.416413	1.05(0.96,1.14)	0.290231	0.190099	1.03(0.97,1.08)	0.350662
	19	48285322	cg07953015	SEPW1	3'UTR	0.99(0.92,1.06)	0.741147	0.349874	1.07(0.93,1.23)	0.347843	0.105647	1(0.94,1.07)	0.885987
	3	13679574	cg17378193	FBLN2;FBLN2;FBLN2	3'UTR;3'UTR;3'UTR	0.99(0.92,1.06)	0.741167	0.295593	0.94(0.83,1.07)	0.35118	0.0648778	0.98(0.92,1.04)	0.448224
	4	89534723	cg24750887	HERC3	Body	1.01(0.94,1.09)	0.741235	0.398769	0.91(0.8,1.04)	0.177345	0.171426	0.99(0.93,1.05)	0.732474
	20	60776546	cg03033975	GTPBP5	3'UTR	1.01(0.94,1.09)	0.741348	0.33261	1.04(0.92,1.17)	0.539156	0.186042	1.02(0.96,1.09)	0.549373
	3	63901000	cg13910715	ATXN7;ATXN7	Body;Body	1.01(0.94,1.09)	0.741401	0.403399	1(0.88,1.14)	0.969707	0.0353699	1.01(0.95,1.07)	0.759292
	9	107526778	cg04239375	NIPSNAP3B	Body	0.99(0.92,1.06)	0.741552	0.27405	0.97(0.85,1.1)	0.607743	0.194945	0.98(0.92,1.05)	0.58798
	13	114164207	cg04162223	TMCO3	Body	1.01(0.94,1.09)	0.741564	0.367673	0.92(0.82,1.04)	0.18269	0.198263	0.99(0.93,1.05)	0.67806
	16	87958407	cg04352288	CA5A	Body	1.01(0.94,1.09)	0.741642	0.373237	1.05(0.92,1.2)	0.443983	0.191945	1.02(0.96,1.09)	0.505655
	11	10408528	cg05233155			1.01(0.94,1.09)	0.74165	0.324448	0.92(0.83,1.03)	0.170811	0.0425104	0.99(0.93,1.05)	0.641798
	3	64034134	cg07644446			0.99(0.92,1.06)	0.741802	0.381043	0.93(0.82,1.05)	0.253337	0.188847	0.97(0.91,1.04)	0.392299
	13	111318160	cg17394623	CARS2	Body	1.01(0.94,1.09)	0.741888	0.377931	0.83(0.74,0.94)	0.00236582	0.0907349	0.96(0.91,1.02)	0.197564
	3	70882921	cg03171795			0.99(0.92,1.06)	0.741939	0.41303	1.11(0.98,1.25)	0.102164	0.177806	1.02(0.96,1.09)	0.572243
	9	140680393	cg13649658	EHMT1	Body	0.99(0.91,1.07)	0.741956	0.408851	1.05(0.92,1.2)	0.429752	0.126658	1(0.94,1.08)	0.89256
	16	29837056	cg04633683	MVP;MVP	5'UTR;5'UTR	0.99(0.92,1.06)	0.741972	0.374508	1.07(0.95,1.21)	0.265565	0.168236	1.01(0.95,1.07)	0.786925
	6	25035073	cg13175329			1.01(0.94,1.09)	0.741993	0.416759	1.02(0.91,1.14)	0.769979	0.0466028	1.01(0.95,1.08)	0.664261
	12	121157589	cg21892295	UNC119B	Body	1.01(0.94,1.09)	0.742041	0.298826	0.93(0.82,1.04)	0.210365	0.185609	0.99(0.93,1.05)	0.721947
	5	153836180	cg17558547	SAP30L;SAP30L;SAP30L;SAP30L	3'UTR;3'UTR;3'UTR;Body	1.01(0.94,1.09)	0.742071	0.359228	0.97(0.85,1.11)	0.675654	0.194327	1(0.94,1.07)	0.94179
	4	7740503	cg03346521	SORCS2	Body	1.01(0.94,1.09)	0.742139	0.409611	1.13(1,1.29)	0.0540704	0.195629	1.04(0.98,1.11)	0.215386
	6	107684786	cg20012316	PDSS2	Body	0.99(0.92,1.06)	0.742214	0.389964	1.17(1.03,1.32)	0.0158874	0.0146296	1.03(0.97,1.1)	0.357342
	4	160098011	cg21845400			0.99(0.92,1.06)	0.742219	0.397798	1(0.89,1.13)	0.9731	0.0415619	0.99(0.93,1.06)	0.790501
	7	134001922	cg26698638	SLC35B4	TSS200	1.01(0.94,1.09)	0.742332	0.341119	0.94(0.84,1.07)	0.359837	0.0827769	0.99(0.94,1.06)	0.863779
	2	85547231	cg00027232	TGOLN2	3'UTR	0.99(0.92,1.06)	0.742849	0.288906	1.15(1.01,1.3)	0.0296116	0.189107	1.03(0.96,1.09)	0.414324
	9	80335274	cg14150378	GNAQ	3'UTR	0.99(0.92,1.06)	0.742965	0.33864	0.9(0.8,1.02)	0.092813	0.210841	0.96(0.91,1.03)	0.253943
	11	73076892	cg01773858	ARHGEF17	Body	0.99(0.92,1.06)	0.74299	0.27462	1.07(0.94,1.23)	0.293667	0.0515708	1.01(0.95,1.07)	0.844344
	11	2118566	cg08227583			0.99(0.92,1.06)	0.743059	0.383103	0.93(0.82,1.05)	0.230461	0.104434	0.97(0.91,1.03)	0.374188
	4	80993552	cg02891774	ANTXR2;ANTXR2	Body;Body	1.01(0.94,1.09)	0.743241	0.259393	0.95(0.84,1.08)	0.423848	0.181294	1(0.94,1.06)	0.900462
	20	411605	cg08040448	RBCK1;RBCK1	3'UTR;3'UTR	0.99(0.92,1.06)	0.743375	0.399969	1(0.89,1.12)	0.957531	0.183192	0.99(0.93,1.05)	0.759081
	8	107782513	cg25021532	ABRA	TSS200	0.99(0.92,1.06)	0.743394	0.47414	0.94(0.84,1.05)	0.268901	0.189952	0.97(0.92,1.03)	0.380252
	3	42888883	cg13702846	CCBP2	5'UTR	1.01(0.94,1.09)	0.743429	0.383122	0.94(0.82,1.07)	0.356849	0.157135	1(0.94,1.06)	0.894586
	3	107940931	cg08476757	IFT57	Body	1.01(0.94,1.09)	0.743463	0.42347	0.92(0.81,1.05)	0.224884	0.152128	0.99(0.93,1.06)	0.766306
	17	65471507	cg20939114	PITPNC1;PITPNC1	Body;Body	0.99(0.92,1.06)	0.743513	0.187567	0.96(0.85,1.09)	0.518901	0.190019	0.98(0.92,1.04)	0.540834
	14	24025149	cg07121176	THTPA;THTPA;THTPA	TSS200;TSS200;TSS200	0.99(0.92,1.06)	0.743578	0.309254	0.94(0.83,1.07)	0.343071	0.181753	0.98(0.92,1.04)	0.46226
	12	6658378	cg21440776	IFFO1;IFFO1;IFFO1	Body;TSS200;Body	1.01(0.94,1.09)	0.743596	0.392629	0.99(0.87,1.11)	0.836071	0.175219	1.01(0.95,1.07)	0.860327
	9	139021247	cg14121665			0.99(0.92,1.06)	0.743653	0.308364	0.98(0.86,1.11)	0.724812	0.197847	0.99(0.92,1.05)	0.645051
	22	31368565	cg23120976	TUG1	Body	0.99(0.92,1.06)	0.743752	0.374084	NA(NA,NA)	NA	NA	0.99(0.92,1.06)	0.743752
	14	23790498	cg22901337	PABPN1;PABPN1	1stExon;5'UTR	1.01(0.94,1.09)	0.74378	0.392035	1.09(0.99,1.2)	0.0851016	0.0307075	1.04(0.98,1.1)	0.197804
	3	142775293	cg24845296	SR140	3'UTR	1.01(0.94,1.09)	0.743827	0.409626	0.99(0.88,1.11)	0.823265	0.10887	1.01(0.95,1.07)	0.86821
	17	46687312	cg22502153	HOXB7	Body	1.01(0.94,1.09)	0.743845	0.294241	1.1(0.97,1.26)	0.147076	0.179264	1.03(0.97,1.1)	0.314129
	6	168079818	cg25843866			0.99(0.92,1.06)	0.743867	0.24889	0.99(0.88,1.12)	0.864692	0.176042	0.99(0.93,1.05)	0.713157
	2	96932403	cg15884411	CIAO1;TMEM127	Body;TSS1500	1.01(0.94,1.09)	0.743937	0.343099	0.92(0.81,1.04)	0.192235	0.181109	0.99(0.93,1.05)	0.718415
	6	1070389	cg15094236	LOC285768;LOC285768	Body;Body	0.99(0.92,1.06)	0.743937	0.411128	0.88(0.77,1)	0.0424984	0.106163	0.96(0.9,1.02)	0.19834
	3	127317209	cg06138505	MCM2	TSS200	1.01(0.94,1.09)	0.743978	0.416725	0.96(0.85,1.09)	0.507566	0.194836	1(0.94,1.06)	0.952003
	11	57567448	cg17345994	CTNND1;CTNND1;CTNND1;CTNND1;CTNND1;CTNND1;CTNND1;CTNND1;CTNND1;CTNND1;CTNND1;CTNND1;CTNND1	Body;Body;Body;Body;Body;Body;Body;Body;Body;Body;Body;Body;Body	1.01(0.94,1.08)	0.743995	0.407018	0.96(0.86,1.08)	0.52547	0.177166	1(0.94,1.06)	0.965186
	13	114930257	cg10621902			1.01(0.94,1.09)	0.744073	0.401016	0.98(0.87,1.11)	0.808025	0.191937	1.01(0.94,1.07)	0.872393
	7	30323135	cg16908830	ZNRF2	TSS1500	1.01(0.94,1.09)	0.744106	0.381617	1.02(0.88,1.18)	0.777455	0.143597	1.01(0.95,1.08)	0.676697
	19	15343174	cg05488632	EPHX3;EPHX3;EPHX3	1stExon;5'UTR;5'UTR	1.01(0.94,1.09)	0.744133	0.364053	0.93(0.82,1.05)	0.230156	0.164713	0.99(0.93,1.05)	0.737228
	5	171615456	cg27367768	STK10	TSS200	0.99(0.92,1.06)	0.744179	0.407514	1.08(0.95,1.23)	0.237665	0.189304	1.01(0.95,1.08)	0.754489
	20	43883172	cg14609407	SLPI	1stExon	0.99(0.92,1.06)	0.744201	0.447751	1.1(0.97,1.24)	0.155476	0.163461	1.01(0.95,1.08)	0.662394
	1	56842338	cg26837800			1.01(0.95,1.08)	0.744208	0.381169	1(0.88,1.13)	0.948085	0.158668	1.01(0.95,1.07)	0.794107
	15	64648609	cg07881273	CSNK1G1	TSS200	0.99(0.92,1.06)	0.744237	0.315526	1.04(0.93,1.16)	0.514501	0.140683	1(0.94,1.06)	0.940914
	5	169407753	cg26972389	FAM196B;DOCK2	TSS200;Body	0.99(0.92,1.06)	0.744323	0.294294	1.01(0.89,1.15)	0.84155	0.0508767	0.99(0.93,1.06)	0.853497
	13	95253900	cg11661263	GPR180	TSS1500	0.99(0.92,1.06)	0.744344	0.403453	0.97(0.86,1.11)	0.680119	0.114405	0.98(0.92,1.05)	0.626761
	15	78623765	cg12858864			0.99(0.91,1.07)	0.744552	0.302239	1.01(0.89,1.15)	0.86191	0.125192	0.99(0.93,1.06)	0.849146
	20	62455532	cg24690715			0.99(0.92,1.06)	0.744565	0.404179	0.98(0.87,1.12)	0.803074	0.100495	0.99(0.93,1.05)	0.684334
	5	92905692	cg24579887	FLJ42709;FLJ42709;FLJ42709	Body;Body;Body	0.99(0.92,1.06)	0.744597	0.399241	1.02(0.9,1.15)	0.78379	0.168332	1(0.93,1.06)	0.894966
	10	102976532	cg14559356			0.99(0.92,1.07)	0.744602	0.336449	0.96(0.84,1.1)	0.575794	0.115956	0.98(0.92,1.05)	0.575898
	1	236147721	cg03396152	NID1	Body	0.99(0.92,1.06)	0.744774	0.351474	0.99(0.87,1.13)	0.90463	0.129688	0.99(0.93,1.05)	0.731357
	17	71305638	cg21854895	CDC42EP4	5'UTR	1.01(0.94,1.09)	0.744954	0.367366	1.01(0.89,1.15)	0.865626	0.179562	1.01(0.95,1.08)	0.714276
	7	149485712	cg11060441	SSPO	Body	1.01(0.94,1.09)	0.744987	0.364148	1(0.88,1.13)	0.976861	0.0672134	1.01(0.95,1.08)	0.789684
	11	59323905	cg15297936			1.01(0.95,1.07)	0.745152	0.397753	0.99(0.87,1.12)	0.823128	0.0664298	1.01(0.95,1.06)	0.842146
	6	97730720	cg23858074	C6orf167;MIR548H3	5'UTR;Body	0.99(0.91,1.07)	0.745192	0.332168	0.92(0.8,1.06)	0.248285	0.182727	0.97(0.91,1.04)	0.405883
	17	7166718	cg24944395	CLDN7	TSS1500	0.99(0.92,1.06)	0.745224	0.39613	0.9(0.79,1.02)	0.100654	0.163885	0.97(0.91,1.03)	0.275662
	17	4065983	cg24516497			1.01(0.94,1.08)	0.745278	0.37633	1.06(0.93,1.2)	0.380584	0.163267	1.02(0.96,1.09)	0.480943
	12	117579501	cg25725899			0.99(0.92,1.06)	0.745364	0.389335	1.04(0.91,1.19)	0.521825	0.167584	1(0.94,1.06)	0.999385
	11	129765654	cg03139797	NFRKB	TSS200	1.02(0.92,1.13)	0.745406	0.383647	0.99(0.87,1.12)	0.861645	0.0297063	1.01(0.93,1.09)	0.893053
	12	118031023	cg25600933	KSR2	Body	1.01(0.94,1.09)	0.745487	0.37702	0.96(0.85,1.09)	0.545421	0.0730027	1(0.94,1.07)	0.976852
	2	43863839	cg00820919	PLEKHH2	TSS1500	1.01(0.94,1.09)	0.745541	0.156043	1.01(0.89,1.14)	0.901408	0.186607	1.01(0.95,1.08)	0.732758
	16	85427738	cg08006672			1.01(0.94,1.09)	0.745548	0.405112	0.89(0.79,1)	0.050319	0.217855	0.98(0.92,1.04)	0.454733
	2	219824308	cg14831838	CDK5R2	TSS200	0.99(0.91,1.07)	0.745793	0.349544	0.93(0.81,1.07)	0.313482	0.179615	0.97(0.91,1.04)	0.443088
	20	58630315	cg09076077	C20orf197	TSS1500	1.01(0.94,1.09)	0.745903	0.389978	0.96(0.85,1.09)	0.532394	0.162478	1(0.94,1.07)	0.970473
	22	23523942	cg06737981	BCR;BCR	1stExon;1stExon	0.99(0.92,1.06)	0.745954	0.385791	0.96(0.84,1.09)	0.504761	0.108403	0.98(0.92,1.04)	0.539871
	4	53525271	cg12417808	USP46	Body	1.01(0.94,1.09)	0.746027	0.140535	0.93(0.82,1.05)	0.237364	0.127511	0.99(0.93,1.05)	0.757756
	17	48948878	cg00253248			1.01(0.94,1.09)	0.746084	0.402337	1(0.89,1.13)	0.96389	0.040291	1.01(0.95,1.08)	0.766888
	1	879958	cg23731742	NOC2L;SAMD11	3'UTR;3'UTR	1.01(0.94,1.09)	0.746208	0.31888	1(0.88,1.14)	0.990958	0.0669468	1.01(0.95,1.08)	0.782797
	19	14552135	cg08514957	PKN1;PKN1	Body;Body	0.99(0.92,1.06)	0.746468	0.406154	1.05(0.93,1.2)	0.425218	0.187157	1(0.94,1.07)	0.910439
	15	95397535	cg20068510			0.99(0.91,1.07)	0.746475	0.392582	0.96(0.85,1.07)	0.442685	0.196504	0.98(0.92,1.04)	0.486211
	12	48201852	cg26810214	HDAC7;HDAC7	Body;Body	0.99(0.92,1.06)	0.746625	0.309298	1.04(0.93,1.16)	0.528908	0.20227	1(0.94,1.07)	0.948553
	6	48036603	cg00457913	C6orf138	TSS200	0.99(0.92,1.06)	0.74674	0.400732	0.94(0.83,1.06)	0.313447	0.118513	0.97(0.91,1.04)	0.430881
	17	46631910	cg21399057	HOXB3	5'UTR	0.99(0.92,1.06)	0.74676	0.415825	1.03(0.91,1.18)	0.610234	0.00858011	1(0.94,1.07)	0.975977
	20	62948037	cg19192585			0.99(0.91,1.07)	0.746937	0.388131	0.93(0.8,1.08)	0.316775	0.194003	0.97(0.91,1.04)	0.451843
	1	55246954	cg24550149	TTC22	Body	1.01(0.94,1.09)	0.74708	0.320367	1.08(0.95,1.23)	0.256449	0.194389	1.03(0.96,1.1)	0.406454
	4	95264074	cg16567676	HPGDS	TSS200	0.99(0.92,1.06)	0.747082	0.413641	1.07(0.94,1.21)	0.311033	0.200377	1.01(0.95,1.07)	0.820574
	1	15672633	cg06207778	FHAD1	Body	0.99(0.92,1.06)	0.747135	0.213307	0.89(0.77,1.02)	0.0855587	0.172379	0.96(0.9,1.03)	0.272224
	1	224811939	cg09988837	CNIH3	Body	1.01(0.94,1.09)	0.747174	0.411258	0.96(0.82,1.12)	0.589408	0.156929	1(0.94,1.07)	0.94585
	17	78801851	cg23715732	RPTOR;RPTOR	Body;Body	1.01(0.94,1.09)	0.747201	0.263355	0.95(0.85,1.07)	0.401556	0.188145	0.99(0.94,1.06)	0.860656
	2	37993353	cg09578877			1.01(0.94,1.09)	0.747212	0.0827766	1.01(0.9,1.14)	0.806474	0.185114	1.01(0.95,1.08)	0.687103
	20	62199181	cg06064964	PRIC285;PRIC285	Body;TSS200	1.01(0.95,1.08)	0.747285	0.393529	1.04(0.95,1.13)	0.376314	0.19184	1.02(0.97,1.07)	0.425917
	12	123381003	cg24664957	VPS37B	TSS1500	0.99(0.91,1.07)	0.747332	0.406489	1.17(1.03,1.34)	0.0185898	0.178501	1.03(0.97,1.11)	0.349646
	12	53895436	cg03660326	TARBP2;TARBP2;TARBP2;TARBP2	1stExon;Body;5'UTR;5'UTR	0.99(0.92,1.06)	0.74737	0.299283	0.77(0.66,0.9)	0.000808542	0.232431	0.95(0.89,1.01)	0.0864824
	2	176990595	cg19412900			1.01(0.94,1.09)	0.747411	0.299488	1.19(1.06,1.35)	0.0047228	0.15595	1.06(0.99,1.13)	0.0849343
	3	186545470	cg16449186			1.01(0.95,1.08)	0.747448	0.40083	0.98(0.87,1.1)	0.735797	0.039868	1(0.95,1.06)	0.907133
	20	1472071	cg07571344	SIRPB2;SIRPB2;SIRPB2;SIRPB2	1stExon;1stExon;5'UTR;5'UTR	0.99(0.92,1.06)	0.747641	0.394647	0.95(0.84,1.08)	0.448978	0.166299	0.98(0.92,1.04)	0.51162
	19	10978833	cg11354682	C19orf38	Body	0.99(0.92,1.06)	0.747764	0.416655	1.03(0.91,1.17)	0.620024	0.198172	1(0.94,1.06)	0.980683
	6	18278053	cg26498620			1.01(0.94,1.09)	0.747831	0.420725	1.05(0.92,1.18)	0.485302	0.191233	1.02(0.96,1.09)	0.528538
	16	3006344	cg07297410			0.99(0.92,1.06)	0.747953	0.331864	1.06(0.95,1.19)	0.284219	0.194776	1.01(0.95,1.07)	0.76499
	12	121175115	cg22772213	ACADS	Body	0.99(0.92,1.06)	0.747963	0.415558	1.02(0.91,1.15)	0.744727	0.185584	1(0.94,1.06)	0.917533
	1	26560368	cg27557317	CCDC21	TSS1500	1.02(0.91,1.14)	0.748012	0.410531	0.96(0.85,1.09)	0.518833	0.155054	0.99(0.91,1.08)	0.84568
	17	17655229	cg18033628	RAI1	5'UTR	0.99(0.92,1.06)	0.748039	0.38698	0.97(0.86,1.1)	0.642095	0.175909	0.98(0.92,1.05)	0.609252
	1	15272108	cg16663033	KIAA1026;KIAA1026;KIAA1026;KIAA1026;KIAA1026	Body;5'UTR;TSS1500;Body;Body	0.99(0.92,1.07)	0.748073	0.300079	0.83(0.74,0.94)	0.00402861	0.205815	0.94(0.88,1.01)	0.0775336
	12	122326515	cg21787206	PSMD9	TSS200	0.99(0.92,1.06)	0.748084	0.413869	1.01(0.9,1.13)	0.822233	0.197351	1(0.94,1.06)	0.874209
	19	2065251	cg04355439			1.01(0.94,1.09)	0.748176	0.140312	0.96(0.86,1.07)	0.47502	0.194195	1(0.94,1.06)	0.892997
	8	10460029	cg20213479			0.99(0.92,1.06)	0.748201	0.342291	1.08(0.95,1.22)	0.252947	0.150133	1.01(0.95,1.08)	0.774323
	4	139482559	cg11656163			1.01(0.93,1.1)	0.748256	0.396523	0.96(0.84,1.08)	0.473774	0.117959	1(0.93,1.07)	0.901682
	1	35259937	cg04205715	GJA4	Body	1.01(0.94,1.09)	0.748278	0.39054	1.02(0.9,1.16)	0.724504	0.106851	1.01(0.95,1.08)	0.650294
	12	208693	cg11217960	IQSEC3;IQSEC3	Body;5'UTR	1.01(0.94,1.09)	0.74833	0.385932	1.04(0.92,1.18)	0.507267	0.117834	1.02(0.96,1.09)	0.534099
	5	73729290	cg18766033			1.01(0.94,1.09)	0.748385	0.396035	0.99(0.88,1.12)	0.863394	0.195943	1.01(0.95,1.07)	0.848342
	7	2119499	cg12492273	MAD1L1;MAD1L1;MAD1L1	Body;Body;Body	1.01(0.94,1.09)	0.74846	0.411671	1.1(0.97,1.24)	0.125163	0.0637218	1.03(0.97,1.1)	0.286838
	5	176784318	cg01567482	RGS14	TSS1500	0.99(0.92,1.06)	0.748468	0.30405	0.96(0.84,1.08)	0.484675	0.152444	0.98(0.92,1.04)	0.527433
	16	4654666	cg10270293			1.01(0.94,1.09)	0.748507	0.418776	1.03(0.89,1.18)	0.711452	0.155892	1.02(0.95,1.08)	0.646905
	4	105781484	cg26204682			1.01(0.93,1.1)	0.748515	0.411077	1.04(0.92,1.18)	0.537328	0.034139	1.02(0.95,1.1)	0.546734
	15	81604544	cg03180322	IL16;IL16	3'UTR;3'UTR	0.99(0.92,1.06)	0.748628	0.376227	1.09(0.96,1.23)	0.188511	0.174127	1.01(0.95,1.08)	0.697127
	14	53620393	cg04953061	DDHD1;DDHD1;DDHD1	TSS1500;TSS1500;TSS1500	0.99(0.92,1.06)	0.74864	0.419706	0.88(0.78,1.01)	0.0613547	0.0471468	0.96(0.9,1.02)	0.223292
	17	43306802	cg25072336	FMNL1	Body	1.01(0.94,1.1)	0.748849	0.257838	1.03(0.92,1.17)	0.582891	0.196036	1.02(0.95,1.09)	0.569559
	19	44039755	cg10571104	ZNF575	Body	0.99(0.92,1.06)	0.748938	0.271122	0.97(0.86,1.1)	0.623168	0.167278	0.98(0.92,1.05)	0.599578
	6	33776528	cg12786605			1.01(0.94,1.09)	0.748956	0.318543	0.97(0.86,1.1)	0.61565	0.199915	1(0.94,1.07)	0.984394
	5	37952644	cg14121987			0.99(0.92,1.06)	0.749081	0.403697	1.07(0.94,1.22)	0.311039	0.089933	1.01(0.95,1.07)	0.857481
	8	135513489	cg16921643	ZFAT;ZFAT	Body;Body	1.01(0.94,1.09)	0.749092	0.418273	0.97(0.86,1.1)	0.62832	0.193651	1(0.94,1.06)	0.973605
	6	32191226	cg11868595	NOTCH4	Body	1.01(0.94,1.09)	0.749094	0.367178	1.01(0.89,1.16)	0.847261	0.185923	1.01(0.95,1.08)	0.708916
	17	80764631	cg14247862	TBCD	Body	0.99(0.92,1.07)	0.749134	0.360682	0.95(0.87,1.04)	0.278226	0.124536	0.97(0.92,1.03)	0.348911
	12	120933482	cg18168387	DYNLL1;DYNLL1;DYNLL1	TSS1500;5'UTR;TSS1500	1.01(0.94,1.09)	0.749238	0.293284	1.01(0.91,1.13)	0.802821	0.198519	1.01(0.95,1.07)	0.685759
	7	1005576	cg03392753	COX19	3'UTR	1.01(0.94,1.09)	0.749295	0.387893	1.03(0.91,1.17)	0.602518	0.178471	1.02(0.96,1.08)	0.592373
	16	89411232	cg05071195	ANKRD11	5'UTR	0.99(0.91,1.07)	0.749329	0.255442	1.02(0.9,1.15)	0.774868	0.199189	1(0.93,1.07)	0.920916
	22	29168639	cg21295104	CCDC117	TSS200	0.99(0.92,1.06)	0.749362	0.311139	NA(NA,NA)	NA	NA	0.99(0.92,1.06)	0.749362
	5	76325203	cg22197936	AGGF1	TSS1500	1.01(0.94,1.09)	0.749414	0.270599	0.93(0.82,1.05)	0.259846	0.155829	0.99(0.93,1.05)	0.780222
	20	47937712	cg10192779			1.01(0.94,1.09)	0.749642	0.365892	0.95(0.84,1.07)	0.401394	0.0972983	0.99(0.93,1.06)	0.865478
	19	56061337	cg13647973			0.99(0.92,1.06)	0.749807	0.395695	1.13(0.98,1.31)	0.0950599	0.149926	1.01(0.95,1.08)	0.658893
	19	55105156	cg25384595	LILRA1;LILRA1	5'UTR;1stExon	1.01(0.94,1.09)	0.749871	0.407028	0.85(0.74,0.98)	0.0238871	0.19012	0.97(0.91,1.04)	0.442514
	6	154858688	cg14131835			1.01(0.94,1.09)	0.750042	0.382073	0.99(0.87,1.12)	0.82726	0.177881	1.01(0.94,1.07)	0.867916
	17	19010810	cg22590099			1.01(0.94,1.09)	0.750068	0.364899	1.01(0.89,1.14)	0.888096	0.190177	1.01(0.95,1.08)	0.729621
	8	134203379	cg02903822	WISP1;WISP1;WISP1;WISP1	5'UTR;5'UTR;1stExon;1stExon	1.01(0.94,1.09)	0.750122	0.300548	1(0.89,1.14)	0.95166	0.184168	1.01(0.95,1.07)	0.759481
	8	72628609	cg07046142			0.99(0.92,1.06)	0.750125	0.319104	0.96(0.85,1.08)	0.487926	0.198161	0.98(0.92,1.04)	0.533309
	14	104372267	cg07153150			0.99(0.92,1.06)	0.750127	0.344624	0.98(0.85,1.11)	0.713624	0.14025	0.99(0.93,1.05)	0.649169
	7	50450266	cg07858905	IKZF1	Body	0.99(0.92,1.06)	0.750162	0.389542	1.01(0.89,1.15)	0.852079	0.112952	0.99(0.93,1.06)	0.854887
	16	88451576	cg04007271			0.99(0.92,1.06)	0.750167	0.356492	1.02(0.89,1.15)	0.819708	0.18937	0.99(0.93,1.06)	0.870213
	10	102991184	cg24214918	FLJ41350	Body	1.01(0.94,1.09)	0.750175	0.41524	0.9(0.79,1.02)	0.0917607	0.177662	0.98(0.92,1.05)	0.565727
	19	49523046	cg19206486			1.01(0.94,1.09)	0.750214	0.413418	1.05(0.93,1.18)	0.464968	0.185559	1.02(0.96,1.09)	0.513749
	17	41476379	cg25673373	ARL4D;ARL4D	5'UTR;1stExon	0.98(0.88,1.09)	0.750329	0.254165	1(0.87,1.14)	0.961586	0.17801	0.99(0.91,1.07)	0.779059
	5	171055226	cg01138819			0.99(0.92,1.07)	0.750368	0.445468	0.94(0.83,1.06)	0.330053	0.131646	0.97(0.91,1.04)	0.432799
	4	52917391	cg21449150	SPATA18	TSS1500	0.99(0.92,1.07)	0.750375	0.412452	0.93(0.81,1.07)	0.28704	0.19143	0.97(0.91,1.04)	0.430043
	17	78724127	cg17060157	RPTOR;RPTOR	Body;Body	1.01(0.94,1.09)	0.750454	0.106233	1.01(0.88,1.14)	0.939311	0.124523	1.01(0.95,1.08)	0.75266
	15	91137788	cg17796043	CRTC3;CRTC3	Body;Body	1.01(0.94,1.1)	0.75054	0.185368	0.95(0.84,1.08)	0.453976	0.198908	1(0.93,1.07)	0.905485
	3	140813769	cg01138098	SPSB4	Body	1.01(0.94,1.09)	0.750542	0.385553	1.08(0.95,1.23)	0.228056	0.153159	1.03(0.97,1.1)	0.37724
	17	43302776	cg09264140	FMNL1	Body	1.01(0.94,1.09)	0.750724	0.400688	1.09(0.95,1.24)	0.207709	0.156775	1.03(0.97,1.1)	0.371754
	21	37546467	cg13114315	DOPEY2	Body	1.01(0.94,1.09)	0.750736	0.188345	0.96(0.85,1.08)	0.491717	0.0502961	1(0.94,1.06)	0.940909
	15	78640434	cg26270695	CRABP1	3'UTR	0.99(0.93,1.06)	0.75077	0.364006	0.9(0.8,1.01)	0.0705987	0.180669	0.97(0.91,1.02)	0.240559
	1	246378510	cg25025181	SMYD3;SMYD3	Body;Body	0.99(0.92,1.06)	0.750773	0.359775	1.04(0.92,1.18)	0.493394	0.189081	1(0.94,1.07)	0.9436
	8	144883443	cg00338685	SCRIB;SCRIB	Body;Body	1.01(0.94,1.09)	0.750785	0.37003	1(0.87,1.14)	0.953868	0.173793	1.01(0.95,1.07)	0.803313
	16	58033649	cg04411841	ZNF319;ZNF319	5'UTR;1stExon	1.01(0.94,1.09)	0.750893	0.353906	1.02(0.9,1.17)	0.719249	0.16389	1.01(0.95,1.08)	0.651649
	5	2169371	cg05234121			1.01(0.94,1.09)	0.750925	0.369694	1(0.89,1.13)	0.972371	0.186723	1.01(0.95,1.07)	0.771134
	6	30431577	cg07005242			0.99(0.93,1.06)	0.750952	0.413228	1.03(0.91,1.16)	0.632509	0.124304	1(0.94,1.06)	0.956229
	6	30458161	cg09326440	HLA-E	Body	0.99(0.92,1.06)	0.751265	0.408723	0.96(0.85,1.08)	0.479877	0.153035	0.98(0.92,1.04)	0.528141
	10	126336805	cg00244001	FAM53B	Body	0.99(0.92,1.06)	0.751352	0.394652	0.87(0.76,0.99)	0.031011	0.185651	0.96(0.9,1.02)	0.178949
	20	36932397	cg02983911	BPI	TSS200	1.01(0.94,1.09)	0.751452	0.416648	1.02(0.91,1.16)	0.712475	0.0673388	1.01(0.95,1.08)	0.645741
	11	2904663	cg11944284	CDKN1C;CDKN1C;CDKN1C	3'UTR;3'UTR;3'UTR	0.99(0.91,1.07)	0.751495	0.352866	1.07(0.94,1.22)	0.277933	0.18345	1.01(0.94,1.08)	0.77674
	6	152702463	cg13806292	SYNE1;SYNE1	Body;Body	1.01(0.94,1.09)	0.751499	0.291884	0.98(0.87,1.1)	0.687599	0.179553	1(0.94,1.07)	0.968694
	6	28887836	cg05216056	TRIM27	Body	0.99(0.92,1.06)	0.751511	0.371412	1.11(0.98,1.27)	0.100417	0.131968	1.02(0.96,1.08)	0.59259
	1	8937448	cg06972019	ENO1	5'UTR	1.01(0.94,1.09)	0.751593	0.352681	0.94(0.83,1.06)	0.300599	0.172484	0.99(0.93,1.05)	0.797019
	11	35164485	cg14082886	CD44;CD44;CD44;CD44;CD44	Body;Body;Body;Body;Body	1.01(0.94,1.09)	0.751607	0.346377	1.04(0.92,1.18)	0.492991	0.108784	1.02(0.96,1.08)	0.538277
	7	150801201	cg02549844	AGAP3;AGAP3	Body;Body	1.01(0.94,1.09)	0.751614	0.388569	1.11(0.96,1.28)	0.151075	0.120762	1.03(0.97,1.1)	0.354083
	8	141599356	cg19352830	EIF2C2;EIF2C2	Body;Body	0.99(0.92,1.06)	0.75164	0.409301	1.06(0.93,1.2)	0.367141	0.119553	1.01(0.94,1.07)	0.864943
	7	150211855	cg17643598	GIMAP7	TSS200	0.99(0.92,1.06)	0.751675	0.405127	1.01(0.89,1.13)	0.928525	0.0684914	0.99(0.93,1.06)	0.824884
	9	139138751	cg01071644	QSOX2	TSS1500	1.01(0.94,1.09)	0.751695	0.399897	0.95(0.85,1.07)	0.378721	0.196692	0.99(0.93,1.06)	0.835675
	10	101415865	cg11180667			0.99(0.92,1.06)	0.751774	0.416419	1.03(0.91,1.17)	0.586597	0.161165	1(0.94,1.06)	0.999799
	1	9189507	cg10429262	GPR157	TSS1500	1.01(0.94,1.09)	0.751857	0.374381	1.11(1,1.22)	0.0413437	0.159015	1.04(0.99,1.11)	0.14199
	6	135516936	cg02127509	MYB;MYB;MYB;MYB;MYB;MYB;MYB;MYB	Body;Body;Body;Body;Body;Body;Body;Body	1.01(0.94,1.09)	0.751895	0.449978	0.96(0.84,1.09)	0.546963	0.106726	1(0.94,1.06)	0.985082
	16	8738304	cg08703231	C16orf68	Body	1.01(0.94,1.09)	0.752157	0.308612	1.02(0.9,1.17)	0.71274	0.172663	1.01(0.95,1.08)	0.648107
	7	100207668	cg00701316			1.01(0.94,1.09)	0.752299	0.341877	0.88(0.79,0.99)	0.0255193	0.0541513	0.97(0.91,1.03)	0.292841
	17	6918840	cg20878275	C17orf49;C17orf49;C17orf49	Body;Body;Body	1.01(0.93,1.1)	0.752356	0.344462	1.06(0.95,1.17)	0.288076	0.203567	1.03(0.97,1.1)	0.365928
	1	208529522	cg03261473			0.99(0.93,1.06)	0.752455	0.358423	1.02(0.9,1.15)	0.79631	0.172174	1(0.94,1.06)	0.877679
	2	168401353	cg07855447			0.99(0.92,1.06)	0.752526	0.364882	1.07(0.94,1.21)	0.292044	0.198065	1.01(0.95,1.07)	0.788307
	17	7198347	cg01704957	YBX2	TSS1500	0.99(0.92,1.07)	0.752661	0.348886	0.92(0.81,1.05)	0.230241	0.186149	0.97(0.91,1.04)	0.383363
	16	855300	cg10299746	PRR25	TSS200	1.01(0.94,1.09)	0.752668	0.403003	0.95(0.83,1.09)	0.465276	0.195291	1(0.94,1.06)	0.953702
	3	149374535	cg23017915	WWTR1;WWTR1;WWTR1	Body;Body;Body	1.01(0.94,1.09)	0.752867	0.180772	1.06(0.93,1.21)	0.357024	0.144507	1.02(0.96,1.09)	0.474808
	3	126062402	cg14339848	KLF15	3'UTR	0.99(0.92,1.06)	0.752867	0.401693	1.18(1.03,1.36)	0.0169869	0.189462	1.03(0.96,1.09)	0.408763
	1	3807312	cg09262197	C1orf174	Body	0.99(0.92,1.07)	0.752878	0.334071	0.98(0.86,1.11)	0.758209	0.0350473	0.99(0.92,1.05)	0.668493
	11	2321889	cg13186130	C11orf21;TSPAN32;C11orf21	Body;TSS1500;Body	1.01(0.94,1.09)	0.752887	0.104758	0.92(0.81,1.04)	0.176042	0.166037	0.99(0.93,1.05)	0.699948
	10	7216145	cg02880356	SFMBT2	Body	0.99(0.92,1.06)	0.752974	0.386099	1(0.89,1.14)	0.95661	0.169633	0.99(0.93,1.06)	0.80641
	1	17193979	cg14156905			0.99(0.92,1.06)	0.753055	0.123085	1.02(0.9,1.16)	0.716297	0.158225	1(0.94,1.06)	0.930223
	10	72201611	cg26837178	NODAL	TSS200	1.01(0.94,1.09)	0.753203	0.206385	1.06(0.94,1.19)	0.364091	0.186781	1.02(0.96,1.09)	0.458386
	11	924500	cg10589281	AP2A2	TSS1500	0.99(0.92,1.06)	0.753221	0.255004	0.94(0.83,1.06)	0.312763	0.180119	0.97(0.91,1.04)	0.427179
	8	62052409	cg21664504			0.99(0.92,1.07)	0.753298	0.416381	0.99(0.87,1.13)	0.909421	0.0603544	0.99(0.93,1.06)	0.742538
	2	101220624	cg19354017			0.99(0.93,1.06)	0.753344	0.369675	0.96(0.86,1.08)	0.542905	0.193826	0.98(0.93,1.04)	0.565706
	2	11513527	cg22107147			0.99(0.92,1.06)	0.753544	0.317933	0.87(0.77,0.98)	0.0228144	0.187454	0.95(0.9,1.02)	0.145265
	6	144143992	cg24598922	PHACTR2;PHACTR2;PHACTR2;PHACTR2	Body;Body;Body;Body	0.99(0.92,1.06)	0.753613	0.337892	1.1(0.95,1.26)	0.196548	0.159461	1.01(0.95,1.08)	0.766361
	8	42750650	cg17145652	RNF170;RNF170;RNF170;RNF170;RNF170;HOOK3;RNF170	5'UTR;Body;5'UTR;5'UTR;5'UTR;TSS1500;Body	0.99(0.92,1.06)	0.753681	0.409515	1.04(0.91,1.19)	0.532438	0.130591	1(0.94,1.07)	0.983243
	8	99963657	cg09607488	OSR2;OSR2	Body;Body	1.01(0.94,1.09)	0.753717	0.366827	0.98(0.87,1.11)	0.744098	0.186752	1(0.94,1.07)	0.916761
	6	35086041	cg07649835	TCP11;TCP11	3'UTR;3'UTR	0.99(0.92,1.06)	0.753735	0.414677	1(0.88,1.14)	0.980752	0.0203795	0.99(0.93,1.06)	0.795305
	5	92930813	cg02081019			1.01(0.94,1.09)	0.753827	0.385949	1.14(1.03,1.26)	0.0145835	0.167654	1.05(0.99,1.12)	0.0944853
	2	110872729	cg02560744	MALL	Body	0.99(0.92,1.06)	0.753874	0.418305	0.99(0.88,1.12)	0.887654	0.193172	0.99(0.93,1.05)	0.732547
	6	31325314	cg03500977	HLA-B	TSS1500	1.01(0.94,1.09)	0.753909	0.351783	0.95(0.83,1.09)	0.480632	0.1203	1(0.94,1.06)	0.960248
	9	116861288	cg02838492	KIF12;KIF12	1stExon;5'UTR	0.99(0.92,1.06)	0.753924	0.401376	1.09(0.96,1.23)	0.175166	0.152047	1.01(0.95,1.08)	0.685901
	16	86580410	cg09775238	MTHFSD;MTHFSD;MTHFSD;MTHFSD;MTHFSD;MTHFSD;MTHFSD	Body;Body;Body;Body;Body;Body;Body	0.99(0.92,1.06)	0.753948	0.393462	1.02(0.89,1.16)	0.777116	0.190588	1(0.93,1.06)	0.890236
	1	145397667	cg11980410			0.99(0.92,1.06)	0.753963	0.39695	1.01(0.88,1.15)	0.926346	0.15784	0.99(0.93,1.06)	0.821171
	6	170065938	cg21796935	WDR27	Body	0.99(0.92,1.06)	0.754172	0.276492	0.97(0.86,1.1)	0.619088	0.0561232	0.98(0.93,1.05)	0.606788
	10	71993373	cg24541279	PPA1	TSS200	1.01(0.94,1.09)	0.754409	0.263089	0.99(0.88,1.12)	0.904943	0.125423	1.01(0.94,1.07)	0.834517
	11	2860989	cg09509144	KCNQ1;KCNQ1	Body;Body	1.01(0.94,1.09)	0.754497	0.413346	1.11(0.97,1.27)	0.135504	0.131154	1.03(0.97,1.1)	0.324579
	13	50265408	cg24909737	EBPL	1stExon	0.99(0.92,1.06)	0.754653	0.0337821	0.98(0.87,1.11)	0.769358	0.195596	0.99(0.93,1.05)	0.675817
	19	58874233	cg04776910	ZNF497	TSS200	1.01(0.94,1.08)	0.75472	0.373097	0.94(0.83,1.07)	0.353992	0.1808	0.99(0.94,1.06)	0.865813
	5	146762794	cg17613911	STK32A	Body	0.99(0.92,1.06)	0.754823	0.229272	0.97(0.86,1.09)	0.609179	0.140493	0.98(0.93,1.05)	0.595676
	1	15256127	cg19520372	KIAA1026;KIAA1026;KIAA1026;KIAA1026	Body;TSS200;Body;Body	1.01(0.94,1.09)	0.754965	0.399163	0.91(0.82,1.02)	0.0955166	0.182104	0.98(0.92,1.04)	0.502122
	5	112312643	cg00522636	DCP2	1stExon	1.01(0.94,1.09)	0.754976	0.381905	1.01(0.89,1.13)	0.922696	0.191001	1.01(0.95,1.07)	0.751319
	13	98959799	cg22261669	FARP1	Body	1.01(0.94,1.09)	0.75498	0.334039	1.13(0.99,1.3)	0.0629626	0.0946251	1.04(0.97,1.11)	0.245823
	4	41869611	cg12290660			1.01(0.94,1.09)	0.755171	0.216293	1.05(0.94,1.19)	0.382904	0.165281	1.02(0.96,1.09)	0.466759
	13	112725903	cg06488256	SOX1;SOX1	1stExon;3'UTR	1.01(0.94,1.09)	0.755236	0.414608	1(0.89,1.13)	0.955423	0.190047	1.01(0.95,1.07)	0.76621
	7	32497799	cg12362478			0.99(0.92,1.06)	0.755455	0.394347	1(0.88,1.14)	0.997804	0.188633	0.99(0.93,1.06)	0.785707
	17	55520759	cg03973622	MSI2;MSI2	Body;Body	0.99(0.93,1.06)	0.755504	0.401774	1(0.89,1.12)	0.997841	0.150439	0.99(0.94,1.05)	0.784982
	2	65284262	cg05010058	CEP68	5'UTR	0.99(0.92,1.06)	0.755537	0.41592	0.85(0.74,0.97)	0.0180998	0.204702	0.96(0.9,1.02)	0.170487
	11	44881786	cg15677681	TSPAN18	5'UTR	1.01(0.94,1.08)	0.755702	0.395888	0.97(0.86,1.08)	0.572021	0.18337	1(0.94,1.06)	0.976102
	7	129007902	cg22584802	AHCYL2;AHCYL2;AHCYL2;AHCYL2	Body;TSS200;Body;TSS200	1.01(0.94,1.09)	0.75571	0.415908	0.99(0.87,1.12)	0.857181	0.157015	1.01(0.94,1.07)	0.860444
	3	155422754	cg18450931	PLCH1	TSS1500	1.01(0.94,1.09)	0.755773	0.405992	0.92(0.82,1.04)	0.171536	0.180926	0.98(0.92,1.05)	0.613533
	22	29977322	cg00876153	NIPSNAP1	TSS200	1.01(0.94,1.09)	0.75586	0.42318	0.91(0.8,1.04)	0.177662	0.165144	0.99(0.93,1.05)	0.704051
	11	66613657	cg18541234	RCE1;RCE1	3'UTR;3'UTR	1.01(0.93,1.11)	0.755946	0.18073	1.03(0.91,1.17)	0.589826	0.184223	1.02(0.95,1.1)	0.570675
	19	17952399	cg25566507	JAK3	Body	1.01(0.94,1.09)	0.755955	0.379311	0.88(0.8,0.98)	0.0139975	0.192492	0.96(0.9,1.02)	0.197402
	20	30324912	cg19110428			0.99(0.92,1.06)	0.756046	0.416459	0.94(0.83,1.06)	0.311883	0.19264	0.98(0.92,1.04)	0.436834
	8	6466817	cg07762458	MCPH1	Body	1.01(0.94,1.09)	0.756074	0.379866	1.12(0.98,1.27)	0.0998854	0.0887087	1.03(0.97,1.1)	0.291185
	20	57765815	cg26256104	ZNF831	TSS1500	1.01(0.94,1.09)	0.756284	0.415088	0.9(0.8,1.02)	0.107226	0.132867	0.98(0.92,1.05)	0.574931
	1	8940460	cg04993279			0.99(0.92,1.06)	0.756321	0.302886	0.97(0.86,1.1)	0.650162	0.162781	0.98(0.92,1.05)	0.619774
	12	93861210	cg09175575	MRPL42;MRPL42;MRPL42	TSS200;TSS200;TSS200	1.01(0.94,1.08)	0.756357	0.379494	0.97(0.86,1.09)	0.638842	0.198692	1(0.94,1.06)	0.97429
	10	22972299	cg06974428	PIP4K2A	Body	0.99(0.92,1.06)	0.756377	0.328208	0.94(0.83,1.06)	0.329241	0.197995	0.98(0.92,1.04)	0.440549
	10	102108974	cg16744911	SCD	Body	0.99(0.92,1.06)	0.756406	0.357874	1.02(0.9,1.15)	0.787103	0.0983767	1(0.94,1.06)	0.894668
	17	40896881	cg06975499	EZH1	5'UTR	0.99(0.92,1.06)	0.756462	0.376291	1.05(0.94,1.17)	0.374831	0.117862	1.01(0.95,1.07)	0.82091
	19	42811017	cg14242928	PRR19	5'UTR	0.99(0.92,1.06)	0.756491	0.41575	1.05(0.93,1.2)	0.415595	0.194445	1(0.94,1.07)	0.902899
	12	120673235	cg01866518	PXN;PXN;PXN	5'UTR;Body;Body	1.01(0.94,1.09)	0.756523	0.358384	0.98(0.86,1.11)	0.728132	0.141409	1(0.94,1.07)	0.923997
	1	17402079	cg07100542	PADI2	Body	0.99(0.92,1.06)	0.756558	0.377795	0.94(0.83,1.08)	0.383682	0.193381	0.98(0.92,1.04)	0.490595
	12	104852047	cg16162324	CHST11	Body	0.99(0.92,1.06)	0.756595	0.405739	1.03(0.93,1.15)	0.590716	0.171243	1(0.94,1.06)	0.961727
	15	44039057	cg20686313	PDIA3;CATSPER2P1	Body;TSS1500	0.99(0.92,1.06)	0.756821	0.362601	0.93(0.82,1.05)	0.236952	0.149423	0.97(0.91,1.04)	0.395088
	2	9345967	cg07815287	ASAP2;ASAP2	TSS1500;TSS1500	1.01(0.94,1.09)	0.756846	0.407156	0.96(0.85,1.08)	0.516108	0.19865	1(0.94,1.06)	0.948185
	4	159130694	cg06000732	TMEM144	TSS1500	0.99(0.92,1.06)	0.756857	0.33699	1.13(1.01,1.27)	0.0355099	0.104928	1.03(0.97,1.09)	0.377197
	14	61108227	cg03032497			0.99(0.92,1.06)	0.756861	0.155173	1.09(0.97,1.23)	0.154961	0.144997	1.01(0.95,1.08)	0.663188
	6	30095292	cg04768479			1.01(0.94,1.08)	0.756875	0.418072	1.02(0.9,1.16)	0.776793	0.057292	1.01(0.95,1.08)	0.683142
	11	2919763	cg26665035	SLC22A18AS;SLC22A18	Body;TSS1500	1.01(0.94,1.08)	0.756879	0.280613	0.98(0.86,1.11)	0.701011	0.137421	1(0.94,1.07)	0.932218
	14	64687388	cg08130912	SYNE2;SYNE2;SYNE2;SYNE2	Body;Body;Body;Body	1.01(0.94,1.09)	0.756955	0.250369	0.98(0.86,1.11)	0.724946	0.12786	1(0.94,1.07)	0.924446
	20	4803035	cg03087372	RASSF2	5'UTR	1.01(0.94,1.08)	0.756978	0.407903	0.91(0.8,1.03)	0.119247	0.0175569	0.99(0.93,1.05)	0.633712
	1	43232853	cg21881116	LEPRE1;LEPRE1;C1orf50	TSS200;TSS200;TSS200	0.99(0.92,1.06)	0.757125	0.413621	1.04(0.95,1.14)	0.360756	0.0573967	1.01(0.96,1.07)	0.740415
	17	12199913	cg02333730			1.01(0.94,1.09)	0.757147	0.151981	0.97(0.86,1.09)	0.626631	0.176593	1(0.94,1.06)	0.986431
	18	55108852	cg10835584	ONECUT2	Body	0.99(0.91,1.07)	0.757372	0.432446	0.84(0.7,1.01)	0.059166	0.194782	0.96(0.9,1.04)	0.308188
	4	153564653	cg22116041	TMEM154	Body	1.01(0.94,1.09)	0.757377	0.414158	0.96(0.84,1.09)	0.489746	0.195691	1(0.94,1.06)	0.942362
	15	70614790	cg09434536			0.99(0.92,1.06)	0.757409	0.3169	0.93(0.82,1.05)	0.236208	0.206559	0.97(0.91,1.04)	0.385768
	10	14582415	cg12354318	FAM107B	Body	0.99(0.93,1.05)	0.757417	0.355814	1.13(0.98,1.29)	0.0820687	0.165588	1.01(0.96,1.07)	0.685369
	20	1187989	cg08635403	C20orf202	3'UTR	0.99(0.92,1.06)	0.757568	0.410703	0.93(0.84,1.03)	0.144656	0.124734	0.97(0.91,1.03)	0.268381
	7	27225143	cg10767141	HOXA11AS;HOXA11	Body;TSS1500	1.01(0.94,1.1)	0.757638	0.284	0.92(0.81,1.05)	0.227364	0.125785	0.99(0.92,1.06)	0.712278
	7	99007560	cg18634506	BUD31;PDAP1	5'UTR;TSS1500	0.99(0.92,1.06)	0.757765	0.403405	1.03(0.92,1.17)	0.578701	0.192794	1(0.94,1.06)	0.984299
	19	49340593	cg26267310	PLEKHA4;HSD17B14;PLEKHA4	3'UTR;TSS1500;Body	0.99(0.92,1.06)	0.757844	0.404101	0.95(0.84,1.08)	0.433545	0.204432	0.98(0.92,1.04)	0.51274
	1	8164796	cg10026775			1.01(0.94,1.09)	0.757916	0.396905	1.08(0.97,1.21)	0.162717	0.17311	1.03(0.97,1.09)	0.31703
	13	50569769	cg18546006	TRIM13;TRIM13;TRIM13;TRIM13;DLEU2	TSS1500;TSS1500;TSS1500;TSS1500;Body	1.01(0.94,1.09)	0.757932	0.325195	0.96(0.85,1.09)	0.524603	0.190765	1(0.94,1.06)	0.961132
	19	54694791	cg03457587	MBOAT7;MBOAT7;MBOAT7;MBOAT7;TSEN34;TSEN34	TSS1500;TSS1500;TSS1500;TSS1500;5'UTR;TSS1500	1.01(0.94,1.09)	0.757943	0.40092	1.01(0.9,1.13)	0.866881	0.196049	1.01(0.95,1.07)	0.726559
	11	46171075	cg07102320			0.99(0.92,1.06)	0.758102	0.448505	0.98(0.86,1.11)	0.718528	0.115248	0.99(0.93,1.05)	0.655408
	3	122640778	cg19389001	SEMA5B	Body	0.99(0.92,1.07)	0.758186	0.407435	0.95(0.83,1.08)	0.40597	0.154108	0.98(0.92,1.04)	0.493793
	19	46181546	cg19822309	GIPR	Body	0.99(0.92,1.06)	0.758379	0.372329	1.18(1.04,1.34)	0.0128199	0.132645	1.03(0.97,1.1)	0.346844
	12	67047397	cg21782017	GRIP1	Body	1.01(0.94,1.09)	0.758441	0.34734	1(0.89,1.13)	0.948977	0.00931311	1.01(0.95,1.08)	0.767834
	1	94057587	cg02978297	BCAR3	Body	0.99(0.92,1.06)	0.75847	0.435659	1.02(0.9,1.16)	0.767564	0.194333	1(0.94,1.06)	0.90053
	9	140040822	cg05514043	GRIN1;GRIN1;GRIN1	Body;Body;Body	0.99(0.92,1.06)	0.758599	0.294552	0.93(0.82,1.05)	0.234246	0.110017	0.97(0.92,1.03)	0.387554
	2	106227122	cg02370923			1.01(0.94,1.09)	0.758654	0.402846	1.02(0.87,1.19)	0.843219	0.12286	1.01(0.95,1.08)	0.717877
	13	114833435	cg07244095	RASA3	Body	0.99(0.92,1.06)	0.758697	0.380207	1(0.87,1.14)	0.971125	0.183972	0.99(0.93,1.06)	0.77509
	13	113624991	cg21609154	MCF2L	Body	1.01(0.94,1.09)	0.758764	0.399378	1.14(1,1.3)	0.0538911	0.0697953	1.04(0.98,1.11)	0.228953
	12	45653725	cg17052212	ANO6;ANO6;ANO6	Body;Body;Body	1.01(0.94,1.08)	0.758766	0.398419	1.02(0.9,1.14)	0.78756	0.0692909	1.01(0.95,1.08)	0.68759
	5	44808879	cg23455614	MRPS30	TSS200	1.02(0.89,1.18)	0.758845	0.418271	0.99(0.87,1.12)	0.84329	0.153934	1(0.91,1.1)	0.953401
	22	46770195	cg12974599	CELSR1	Body	0.99(0.92,1.07)	0.758876	0.410705	1.09(0.96,1.23)	0.167552	0.182123	1.02(0.95,1.08)	0.647553
	12	11883921	cg06516865	ETV6	Body	1.01(0.94,1.09)	0.758982	0.327649	1.05(0.93,1.19)	0.43876	0.198838	1.02(0.96,1.09)	0.507191
	2	42396713	cg01276616	EML4;EML4;EML4;EML4	5'UTR;1stExon;1stExon;5'UTR	0.99(0.92,1.06)	0.759055	0.297469	0.96(0.84,1.09)	0.512534	0.169263	0.98(0.92,1.04)	0.566435
	3	64674314	cg25121125	ADAMTS9	TSS1500	1.01(0.93,1.1)	0.759088	0.348992	1.01(0.89,1.14)	0.885391	0.196117	1.01(0.95,1.08)	0.737615
	13	49379791	cg20676788			0.99(0.92,1.06)	0.759113	0.329847	0.82(0.73,0.93)	0.0014306	0.172564	0.94(0.88,1)	0.056174
	5	141616127	cg16704344			0.99(0.92,1.06)	0.759278	0.402101	1.14(1.02,1.28)	0.0255086	0.138759	1.03(0.97,1.1)	0.346877
	7	37431792	cg05383910	ELMO1	5'UTR	1.01(0.94,1.09)	0.759282	0.229633	0.96(0.86,1.09)	0.552464	0.140837	1(0.94,1.06)	0.96744
	11	118489198	cg19350020	PHLDB1;PHLDB1;PHLDB1	Body;Body;Body	0.99(0.92,1.06)	0.759297	0.405771	1.03(0.9,1.19)	0.661477	0.0189226	1(0.94,1.06)	0.937106
	6	90120254	cg10675614	RRAGD	Body	1.01(0.94,1.09)	0.759299	0.395335	0.99(0.87,1.12)	0.875099	0.189711	1.01(0.94,1.07)	0.855644
	9	113785563	cg14429427	LPAR1;LPAR1	5'UTR;5'UTR	0.99(0.92,1.06)	0.759338	0.462433	0.86(0.76,0.97)	0.0174884	0.176139	0.96(0.9,1.02)	0.143937
	6	13014871	cg09510202	PHACTR1	Body	0.99(0.92,1.06)	0.759441	0.409021	1.13(0.99,1.29)	0.0735175	0.117474	1.02(0.96,1.09)	0.556555
	8	22516484	cg09561822	BIN3	Body	1.01(0.94,1.09)	0.759457	0.333301	0.97(0.87,1.09)	0.651832	0.179327	1(0.94,1.07)	0.991692
	8	144640306	cg06043315	GSDMD;GSDMD	TSS200;5'UTR	0.99(0.92,1.06)	0.759488	0.379071	0.99(0.88,1.12)	0.922132	0.188778	0.99(0.93,1.05)	0.752902
	19	46181428	cg17351154	GIPR	Body	1.01(0.94,1.09)	0.75961	0.337005	0.92(0.81,1.05)	0.227291	0.184796	0.99(0.93,1.05)	0.74337
	8	101162204	cg04414518	POLR2K	TSS1500	1.01(0.94,1.08)	0.759634	0.407822	0.95(0.84,1.08)	0.427423	0.0441132	1(0.94,1.06)	0.918286
	12	10171151	cg05849676	CLEC12B	3'UTR	1.01(0.94,1.09)	0.759837	0.289889	NA(NA,NA)	NA	NA	1.01(0.94,1.09)	0.759837
	8	103741780	cg13045134			1.01(0.93,1.1)	0.759852	0.444448	0.92(0.83,1.03)	0.1333	0.167877	0.98(0.92,1.04)	0.516343
	5	876727	cg08454917	BRD9;BRD9;BRD9	Body;Body;Body	1.01(0.94,1.09)	0.759916	0.417672	0.99(0.88,1.12)	0.927849	0.0659655	1.01(0.95,1.07)	0.829309
	12	123850190	cg19732731			0.99(0.92,1.06)	0.759975	0.387708	0.9(0.79,1.02)	0.086655	0.194983	0.96(0.9,1.03)	0.253961
	17	3500383	cg09837481	TRPV1;TRPV1;TRPV1	TSS1500;5'UTR;TSS200	1.01(0.94,1.09)	0.759984	0.22093	0.84(0.75,0.95)	0.00656942	0.179366	0.97(0.91,1.03)	0.260695
	7	138549665	cg04222728	KIAA1549;KIAA1549	Body;Body	1.01(0.94,1.08)	0.760033	0.272371	0.94(0.84,1.06)	0.309883	0.195384	0.99(0.93,1.05)	0.793571
	1	118337995	cg07209821			0.99(0.92,1.06)	0.760045	0.229752	1.04(0.92,1.17)	0.550812	0.184171	1(0.94,1.06)	0.970805
	12	125051689	cg19895345			1.01(0.94,1.08)	0.760122	0.416708	0.98(0.87,1.11)	0.771523	0.194466	1(0.94,1.07)	0.905186
	11	44590889	cg01889574	CD82;CD82	5'UTR;5'UTR	0.99(0.92,1.06)	0.760204	0.398863	1.07(0.95,1.21)	0.256554	0.0125577	1.01(0.95,1.07)	0.746021
	17	46707781	cg10055580			0.99(0.92,1.06)	0.76025	0.403567	0.99(0.88,1.13)	0.918283	0.16179	0.99(0.93,1.05)	0.752399
	19	10676186	cg06392426	KRI1	Body	0.99(0.92,1.06)	0.760382	0.405186	1.08(0.99,1.19)	0.0818535	0.107025	1.02(0.97,1.08)	0.399926
	1	236767612	cg11384512	HEATR1	5'UTR	0.99(0.92,1.06)	0.76042	0.30722	0.93(0.81,1.06)	0.260047	0.188746	0.97(0.91,1.04)	0.424951
	14	35835511	cg02219601			1.01(0.94,1.09)	0.760437	0.375775	0.92(0.81,1.05)	0.206168	0.158919	0.99(0.93,1.05)	0.704466
	8	11059066	cg20940153	XKR6	TSS200	1.01(0.95,1.08)	0.760476	0.311378	0.97(0.87,1.09)	0.641818	0.19078	1(0.95,1.06)	0.9776
	17	30825346	cg22031252	MYO1D	Body	1.01(0.94,1.09)	0.760583	0.407758	1.04(0.91,1.19)	0.548253	0.187242	1.02(0.96,1.08)	0.58212
	19	7994445	cg05203855	TIMM44	Body	0.99(0.92,1.06)	0.760773	0.418622	0.99(0.87,1.13)	0.918514	0.187815	0.99(0.93,1.05)	0.752423
	19	50058328	cg19736117			1.01(0.94,1.09)	0.760783	0.390724	0.94(0.83,1.07)	0.369791	0.0873876	0.99(0.93,1.06)	0.841814
	2	242751949	cg25030832	NEU4;NEU4;NEU4;NEU4;NEU4	TSS200;5'UTR;TSS200;TSS200;5'UTR	1.01(0.94,1.09)	0.760879	0.227875	1.11(0.98,1.26)	0.110475	0.165039	1.04(0.97,1.1)	0.28881
	3	4509268	cg18847227	SUMF1;SUMF1;SUMF1	TSS1500;TSS1500;TSS1500	0.99(0.92,1.06)	0.761104	0.331984	1(0.88,1.13)	0.963425	0.185187	0.99(0.93,1.06)	0.77556
	12	6996791	cg26538140			1.01(0.94,1.09)	0.761176	0.284622	0.92(0.81,1.04)	0.170739	0.125266	0.99(0.93,1.05)	0.673683
	17	80806191	cg17479501	TBCD	Body	1.01(0.94,1.09)	0.761288	0.404221	1.03(0.91,1.17)	0.61865	0.194607	1.02(0.95,1.09)	0.607257
	6	3163081	cg05013036			1.01(0.94,1.09)	0.761292	0.408449	0.83(0.73,0.95)	0.00642162	0.191285	0.97(0.91,1.03)	0.308129
	17	80804078	cg15938260	TBCD	Body	1.01(0.94,1.08)	0.761516	0.418076	1.1(0.96,1.25)	0.16503	0.123582	1.03(0.97,1.09)	0.354775
	9	37938667	cg13682333	SHB	Body	1.01(0.94,1.09)	0.761661	0.296464	0.98(0.88,1.1)	0.76805	0.168645	1(0.94,1.07)	0.927426
	22	39437295	cg17035591	APOBEC3F;APOBEC3F	Body;Body	0.99(0.92,1.07)	0.761695	0.364586	NA(NA,NA)	NA	NA	0.99(0.92,1.07)	0.761695
	17	63133521	cg23053723	RGS9;RGS9;RGS9;RGS9;RGS9;RGS9	5'UTR;5'UTR;1stExon;1stExon;5'UTR;1stExon	1.01(0.94,1.09)	0.761722	0.366176	0.98(0.87,1.1)	0.687227	0.0936984	1(0.94,1.06)	0.958555
	2	157184401	cg02964555	NR4A2	Body	1.01(0.94,1.09)	0.761792	0.234635	1.03(0.91,1.17)	0.651999	0.189722	1.02(0.95,1.08)	0.625048
	1	6105944	cg27298072	KCNAB2;KCNAB2	Body;Body	0.99(0.92,1.07)	0.761824	0.309224	0.98(0.86,1.12)	0.782421	0.191381	0.99(0.92,1.05)	0.688664
	13	61988910	cg24243314	PCDH20	Body	0.99(0.92,1.06)	0.761842	0.242405	1.04(0.92,1.17)	0.559645	0.0718014	1(0.94,1.07)	0.966785
	3	128210150	cg07841173	GATA2	5'UTR	0.99(0.92,1.06)	0.761902	0.415254	1.01(0.89,1.14)	0.909785	0.0646645	0.99(0.93,1.06)	0.833076
	15	44250851	cg19991512	FRMD5	Body	0.99(0.92,1.06)	0.762054	0.326604	1.02(0.9,1.15)	0.768421	0.16406	1(0.94,1.06)	0.908236
	2	234763447	cg21602955	HJURP	TSS1500	1.01(0.94,1.09)	0.762271	0.208367	0.93(0.81,1.07)	0.301715	0.141875	0.99(0.93,1.06)	0.838766
	11	6598119	cg15511120			1.01(0.94,1.09)	0.762361	0.309847	1.01(0.9,1.15)	0.818806	0.127692	1.01(0.95,1.08)	0.706577
	14	74257174	cg13158272			0.99(0.92,1.06)	0.762386	0.3858	0.94(0.83,1.07)	0.356473	0.188674	0.98(0.92,1.04)	0.474198
	18	77139296	cg22130205			0.99(0.91,1.07)	0.762446	0.410857	0.84(0.73,0.96)	0.0114429	0.179555	0.95(0.89,1.02)	0.135983
	9	139923402	cg15428653	ABCA2;C9orf139;ABCA2	TSS1500;5'UTR;TSS200	1.01(0.94,1.08)	0.762494	0.308065	0.96(0.84,1.1)	0.555565	0.0215335	1(0.94,1.06)	0.994935
	6	166877038	cg02287007	RPS6KA2;RPS6KA2	Body;Body	1.01(0.94,1.09)	0.762789	0.41045	0.98(0.86,1.11)	0.747912	0.161163	1(0.94,1.07)	0.924215
	9	96715687	cg00927495	BARX1	Body	1.01(0.93,1.1)	0.762872	0.412422	0.95(0.84,1.08)	0.434194	0.166042	0.99(0.93,1.07)	0.858713
	3	12332780	cg16827534	PPARG;PPARG;PPARG	5'UTR;5'UTR;5'UTR	1.01(0.94,1.09)	0.762902	0.259983	1.05(0.92,1.19)	0.454872	0.0247742	1.02(0.96,1.09)	0.528844
	17	422568	cg20843650	VPS53	Body	1.01(0.94,1.08)	0.76297	0.417107	1.03(0.92,1.15)	0.63632	0.0804616	1.02(0.96,1.08)	0.612501
	7	141401691	cg27440594	KIAA1147	1stExon	1.01(0.94,1.09)	0.762983	0.439439	0.92(0.8,1.06)	0.261092	0.176153	0.99(0.93,1.06)	0.811754
	10	671406	cg02700106	DIP2C	Body	0.99(0.92,1.06)	0.763141	0.352335	0.94(0.83,1.06)	0.308579	0.198323	0.98(0.92,1.04)	0.443931
	10	7603724	cg06201219	ITIH5;ITIH5	3'UTR;3'UTR	1.01(0.94,1.09)	0.763192	0.206522	1.05(0.93,1.19)	0.420913	0.078464	1.02(0.96,1.09)	0.505538
	14	52479816	cg26249834	NID2	Body	0.99(0.92,1.06)	0.763208	0.431539	0.96(0.85,1.08)	0.472739	0.194366	0.98(0.92,1.04)	0.532993
	19	49842655	cg02189760	CD37;CD37	Body;Body	0.99(0.92,1.06)	0.763271	0.31455	1.03(0.91,1.18)	0.609753	0.08721	1(0.94,1.06)	0.984873
	2	220312410	cg26530345	SPEG	Body	1.01(0.94,1.09)	0.763273	0.323503	1.05(0.92,1.2)	0.455708	0.190947	1.02(0.96,1.09)	0.527578
	17	26452975	cg05475440	NLK	Body	0.99(0.92,1.06)	0.7634	0.405714	0.99(0.88,1.12)	0.899341	0.152639	0.99(0.93,1.05)	0.7459
	2	227661213	cg17848496	IRS1	1stExon	1.01(0.94,1.09)	0.763461	0.275192	0.97(0.86,1.08)	0.547206	0.109675	1(0.93,1.06)	0.931672
	1	145715672	cg12832565	CD160	TSS200	0.99(0.92,1.06)	0.763658	0.345305	1.07(0.94,1.21)	0.29267	0.151485	1.01(0.95,1.07)	0.789188
	2	8444004	cg18854004			0.99(0.92,1.06)	0.763815	0.399395	1.05(0.93,1.19)	0.420803	0.127647	1(0.94,1.07)	0.888036
	16	67209296	cg26600192	NOL3	3'UTR	0.99(0.92,1.07)	0.763838	0.374372	1.02(0.89,1.15)	0.813742	0.159922	1(0.93,1.06)	0.891889
	17	6555742	cg15288800	C17orf100;MED31;C17orf100	3'UTR;TSS1500;1stExon	1.01(0.94,1.09)	0.76389	0.422005	0.96(0.85,1.09)	0.535712	0.0978135	1(0.94,1.06)	0.962699
	8	23021690	cg15244327	TNFRSF10D	TSS200	0.99(0.92,1.06)	0.76405	0.459671	0.94(0.83,1.07)	0.369992	0.128992	0.98(0.92,1.04)	0.492088
	1	152383842	cg22164207	CRNN	Body	0.99(0.92,1.06)	0.764105	0.416089	1.09(0.95,1.24)	0.220862	0.142781	1.01(0.95,1.08)	0.746951
	1	112057879	cg10376161	ADORA3	Body	0.99(0.92,1.06)	0.764217	0.343054	0.98(0.87,1.12)	0.813777	0.115703	0.99(0.93,1.05)	0.706026
	2	9533755	cg08841544	ASAP2;ASAP2	Body;Body	0.99(0.92,1.07)	0.764239	0.23727	0.97(0.86,1.09)	0.597947	0.0515322	0.98(0.92,1.05)	0.589393
	7	27225485	cg25901381	HOXA11AS;HOXA11	Body;TSS1500	0.99(0.92,1.07)	0.764253	0.296733	0.99(0.86,1.14)	0.904214	0.172111	0.99(0.93,1.06)	0.748224
	2	177029921	cg00893471	HOXD3	5'UTR	0.99(0.92,1.07)	0.764261	0.399536	1.04(0.92,1.18)	0.522467	0.144599	1(0.94,1.07)	0.93862
	3	15902540	cg09340198	ANKRD28	TSS1500	0.99(0.92,1.06)	0.764386	0.385213	1(0.88,1.12)	0.948166	0.163398	0.99(0.93,1.05)	0.771199
	12	50665774	cg17046586	LIMA1;LIMA1	5'UTR;5'UTR	0.99(0.92,1.06)	0.764504	0.395719	1(0.88,1.14)	0.942054	0.0640772	0.99(0.93,1.06)	0.819871
	17	74869001	cg21868063	MGAT5B;MGAT5B	Body;1stExon	1.01(0.94,1.09)	0.764552	0.412608	1.13(0.99,1.28)	0.0675348	0.184725	1.04(0.97,1.11)	0.246656
	2	85073715	cg25325322	C2orf89	Body	0.99(0.92,1.06)	0.76458	0.346291	0.86(0.76,0.99)	0.0295382	0.181118	0.96(0.9,1.02)	0.198463
	17	79073545	cg05640361	BAIAP2;BAIAP2;BAIAP2;BAIAP2	Body;Body;Body;Body	0.99(0.92,1.06)	0.764591	0.365118	0.99(0.87,1.12)	0.847938	0.155765	0.99(0.93,1.05)	0.722449
	14	103659071	cg01545493			1.01(0.94,1.09)	0.764721	0.352334	0.94(0.83,1.07)	0.378463	0.110954	0.99(0.93,1.06)	0.86083
	10	64397076	cg13823492	ZNF365;ZNF365	5'UTR;Body	0.99(0.92,1.06)	0.764972	0.338286	1.01(0.9,1.14)	0.825919	0.197961	1(0.94,1.06)	0.893842
	4	149363522	cg13996731	NR3C2;NR3C2;NR3C2;NR3C2	1stExon;5'UTR;1stExon;5'UTR	0.99(0.94,1.05)	0.764976	0.444456	0.91(0.79,1.04)	0.146925	0.182342	0.98(0.93,1.03)	0.400195
	3	4873008	cg23662097	ITPR1;ITPR1;ITPR1	Body;Body;Body	1.01(0.93,1.1)	0.765209	0.403349	1.01(0.88,1.15)	0.933294	0.194523	1.01(0.94,1.08)	0.765861
	12	115129446	cg10297792			0.99(0.92,1.06)	0.765209	0.304677	0.98(0.87,1.11)	0.809702	0.192126	0.99(0.93,1.05)	0.704062
	11	65641043	cg26695010	EFEMP2	TSS1500	1.01(0.94,1.08)	0.7653	0.238465	0.93(0.81,1.06)	0.291479	0.183614	0.99(0.93,1.06)	0.831915
	16	56667262	cg04523867	MT1M	Body	1.01(0.94,1.09)	0.765304	0.237036	1.04(0.91,1.19)	0.53348	0.113114	1.02(0.95,1.09)	0.566075
	2	162095248	cg17651973			0.99(0.92,1.06)	0.765363	0.402928	1.04(0.94,1.15)	0.407769	0.0437287	1.01(0.95,1.07)	0.811342
	10	124219564	cg23791011	HTRA1	TSS1500	0.99(0.92,1.06)	0.765481	0.176532	0.93(0.82,1.06)	0.298448	0.193563	0.98(0.92,1.04)	0.449723
	2	242711009	cg02639108			1.01(0.94,1.09)	0.765676	0.415914	0.9(0.8,1.02)	0.0969115	0.0111677	0.98(0.92,1.04)	0.538386
	14	105332627	cg18163342	KIAA0284;KIAA0284	5'UTR;5'UTR	1.01(0.94,1.08)	0.765864	0.281151	1.02(0.9,1.16)	0.795086	0.162755	1.01(0.95,1.08)	0.699422
	20	19866743	cg09219364			0.99(0.92,1.06)	0.765871	0.38403	1.03(0.91,1.16)	0.627888	0.180025	1(0.94,1.06)	0.981211
	19	11280655	cg09932436	KANK2;KANK2	Body;Body	1.01(0.94,1.09)	0.765932	0.413157	1.16(1.02,1.32)	0.0207769	0.183182	1.05(0.98,1.12)	0.15602
	10	30981289	cg25485734			0.99(0.92,1.06)	0.765934	0.411377	0.99(0.88,1.11)	0.85127	0.172801	0.99(0.93,1.05)	0.725165
	6	31692260	cg03658690	C6orf25;C6orf25;C6orf25;C6orf25;C6orf25;C6orf25	Body;Body;Body;Body;Body;Body	1.01(0.94,1.09)	0.765937	0.406942	1.04(0.91,1.18)	0.602736	0.119096	1.02(0.95,1.08)	0.607046
	12	94539319	cg12877335			1.01(0.94,1.09)	0.766122	0.417133	1.08(0.96,1.22)	0.191651	0.20353	1.03(0.97,1.1)	0.349618
	11	119039400	cg24516766	NLRX1;NLRX1	TSS200;TSS200	1.01(0.95,1.08)	0.76613	0.23402	1(0.89,1.12)	0.977425	0.180125	1.01(0.95,1.07)	0.785943
	10	21786304	cg26945813	MIR1915;C10orf114	TSS1500;TSS200	1.01(0.94,1.09)	0.766301	0.291938	0.99(0.88,1.11)	0.810698	0.178914	1(0.95,1.07)	0.900168
	16	87588559	cg08830502			1.01(0.94,1.09)	0.766304	0.370509	1.09(0.96,1.23)	0.177363	0.131865	1.03(0.97,1.1)	0.346242
	12	89461426	cg00172872			1.01(0.94,1.09)	0.766466	0.321588	1.08(0.95,1.24)	0.242383	0.110479	1.03(0.96,1.09)	0.42232
	1	116653300	cg15469709	C1orf161	TSS1500	1.01(0.94,1.09)	0.76651	0.415981	1.05(0.93,1.19)	0.413399	0.194217	1.02(0.96,1.09)	0.503392
	2	19661795	cg15712057			0.99(0.92,1.06)	0.766519	0.226043	1.09(0.96,1.24)	0.169676	0.188118	1.01(0.95,1.08)	0.665586
	13	45770307	cg24498885	KCTD4;GTF2F2	5'UTR;Body	1.01(0.94,1.09)	0.766884	0.440358	1.02(0.9,1.16)	0.720517	0.210586	1.01(0.95,1.08)	0.663902
	21	37531890	cg05260077			1.01(0.94,1.09)	0.76689	0.419549	1.02(0.9,1.14)	0.799775	0.139252	1.01(0.95,1.08)	0.699597
	1	26145407	cg14149304	FAM54B;FAM54B;FAM54B	TSS1500;TSS1500;TSS1500	0.99(0.92,1.06)	0.766977	0.298213	1.08(0.95,1.23)	0.227698	0.187452	1.01(0.95,1.08)	0.740199
	8	144652042	cg11904266	C8orf73	Body	0.99(0.92,1.06)	0.767106	0.222021	1.02(0.9,1.16)	0.764857	0.196473	1(0.94,1.06)	0.913019
	10	134358030	cg26193427	INPP5A	Body	1.01(0.94,1.09)	0.767116	0.409259	0.98(0.86,1.11)	0.740845	0.175027	1(0.94,1.07)	0.921293
	11	65089600	cg16317318	CDC42EP2	3'UTR	0.99(0.92,1.07)	0.767118	0.40052	0.93(0.82,1.06)	0.27634	0.125665	0.97(0.91,1.04)	0.42385
	9	139258402	cg12603531	DNLZ	TSS200	1.01(0.94,1.09)	0.767166	0.419923	0.91(0.79,1.05)	0.185855	0.19402	0.99(0.93,1.06)	0.726146
	8	144410815	cg08170427	TOP1MT	Body	0.99(0.92,1.06)	0.767268	0.403797	0.98(0.86,1.11)	0.721887	0.18638	0.99(0.93,1.05)	0.662083
	3	138658704	cg21575509			0.99(0.92,1.06)	0.767272	0.397452	0.94(0.82,1.08)	0.373544	0.0367416	0.98(0.92,1.04)	0.499236
	12	26288686	cg21544415			1.01(0.94,1.09)	0.767274	0.418847	0.99(0.87,1.13)	0.846189	0.180049	1.01(0.94,1.07)	0.868411
	14	93076432	cg23625388	RIN3	Body	1.01(0.94,1.08)	0.767548	0.341181	1.03(0.91,1.17)	0.634468	0.176747	1.02(0.95,1.08)	0.626217
	17	17397972	cg07083043	RASD1	3'UTR	0.99(0.92,1.06)	0.767553	0.31997	1.03(0.9,1.16)	0.694394	0.16391	1(0.94,1.06)	0.956073
	13	99174312	cg10533161	STK24;STK24;STK24	Body;5'UTR;1stExon	0.99(0.92,1.06)	0.767783	0.395459	0.91(0.8,1.02)	0.109604	0.169415	0.97(0.91,1.03)	0.277479
	17	17741631	cg26588076	SREBF1;SREBF1	TSS1500;TSS1500	1.01(0.94,1.09)	0.767863	0.313249	1.07(0.94,1.22)	0.288019	0.143206	1.03(0.96,1.09)	0.435281
	21	45144343	cg23247068	PDXK	Body	0.99(0.93,1.06)	0.767986	0.380706	1.04(0.89,1.22)	0.584001	0.186799	1(0.94,1.06)	0.960114
	19	50936172	cg22196260	MYBPC2;MYBPC2	1stExon;5'UTR	1.01(0.94,1.09)	0.767989	0.354911	1.06(0.93,1.21)	0.390591	0.192403	1.02(0.96,1.09)	0.503602
	19	56826761	cg08017850			1.01(0.94,1.09)	0.768318	0.342609	0.92(0.8,1.05)	0.21728	0.174327	0.99(0.93,1.06)	0.73663
	5	114110567	cg01578265			0.99(0.92,1.06)	0.76834	0.41241	1.06(0.93,1.2)	0.393641	0.0558139	1.01(0.94,1.07)	0.870868
	22	26830041	cg27009550	ASPHD2	Body	1.01(0.94,1.09)	0.768383	0.415464	1.13(0.96,1.33)	0.152696	0.135835	1.03(0.96,1.1)	0.400572
	8	1113432	cg19530281			1.01(0.94,1.09)	0.768447	0.408424	1.02(0.91,1.15)	0.711894	0.188046	1.01(0.95,1.08)	0.658206
	17	3796936	cg23668631	CAMKK1;CAMKK1	TSS1500;TSS1500	1.01(0.94,1.09)	0.768482	0.241674	0.98(0.86,1.12)	0.730849	0.193	1(0.94,1.07)	0.928293
	15	76631894	cg10588696	ISL2	Body	0.99(0.92,1.06)	0.768502	0.39321	1.07(0.94,1.21)	0.315073	0.178481	1.01(0.95,1.07)	0.794085
	7	27260466	cg13647536			1.01(0.94,1.09)	0.76863	0.398919	0.96(0.84,1.09)	0.513833	0.187968	1(0.94,1.06)	0.947892
	17	72755647	cg06389019	SLC9A3R1	Body	1.01(0.94,1.08)	0.768867	0.30068	0.99(0.87,1.12)	0.829772	0.193108	1(0.94,1.07)	0.877337
	16	67440283	cg06139166	ZDHHC1	Body	0.99(0.92,1.06)	0.768934	0.415995	1.09(0.96,1.24)	0.171184	0.185213	1.01(0.95,1.08)	0.659454
	4	106515450	cg05626226	FLJ20184	Body	1.01(0.94,1.09)	0.768946	0.415507	1.05(0.93,1.19)	0.393131	0.118174	1.02(0.96,1.09)	0.486307
	5	87979005	cg08415853	LOC645323	Body	1.01(0.94,1.09)	0.768949	0.108429	1.05(0.93,1.18)	0.444946	0.125191	1.02(0.96,1.09)	0.513608
	12	54677008	cg02583484	HNRNPA1;HNRPA1L-2;HNRNPA1	Body;Body;Body	0.99(0.92,1.07)	0.769065	0.408293	0.88(0.77,1)	0.0540343	0.0654745	0.96(0.9,1.02)	0.217369
	5	140892308	cg05494467	PCDHGB5;PCDHGC3;PCDHGA6;PCDHGB4;PCDHGA8;PCDHGA12;PCDHGB3;PCDHGA5;PCDHGA1;PCDHGA11;PCDHGA3;PCDHGA2;PCDHGB6;PCDHGA11;PCDHGC5;PCDHGA4;PCDHGB2;PCDHGA10;PCDHGC4;PCDHGB7;PCDHGA9;PCDHGC3;PCDHGB1;PCDHGA7	3'UTR;3'UTR;3'UTR;3'UTR;3'UTR;3'UTR;3'UTR;3'UTR;3'UTR;3'UTR;3'UTR;3'UTR;3'UTR;3'UTR;3'UTR;3'UTR;3'UTR;3'UTR;3'UTR;3'UTR;3'UTR;3'UTR;3'UTR;3'UTR	1.01(0.94,1.09)	0.769089	0.112853	0.83(0.73,0.94)	0.00358453	0.152556	0.96(0.9,1.02)	0.221751
	19	17190259	cg12229979	MYO9B;MYO9B	5'UTR;5'UTR	1.01(0.94,1.09)	0.769194	0.377868	1.04(0.92,1.18)	0.541345	0.194856	1.02(0.96,1.08)	0.577352
	12	6605071	cg10692528	NCAPD2	Body	0.99(0.92,1.06)	0.769202	0.365714	0.91(0.8,1.03)	0.11817	0.183553	0.97(0.91,1.03)	0.29498
	15	74891030	cg03094193			1.01(0.95,1.08)	0.769262	0.355092	0.97(0.85,1.11)	0.658491	0.194897	1(0.95,1.06)	0.940714
	8	62052594	cg18509524			0.99(0.92,1.06)	0.769333	0.377794	1.01(0.89,1.14)	0.935722	0.161732	0.99(0.93,1.06)	0.83345
	1	168198488	cg12427162	SFT2D2	Body	0.99(0.92,1.06)	0.769346	0.271218	1.01(0.89,1.14)	0.866668	0.137734	0.99(0.93,1.06)	0.864801
	11	1319648	cg06264922	TOLLIP	Body	1.01(0.94,1.09)	0.769416	0.307058	1.1(0.97,1.26)	0.133406	0.203541	1.03(0.97,1.1)	0.312313
	19	17862210	cg11737334	FCHO1;FCHO1;FCHO1;FCHO1	5'UTR;TSS200;TSS200;5'UTR	0.99(0.91,1.07)	0.769429	0.378119	1.01(0.91,1.12)	0.854558	0.0420203	1(0.93,1.06)	0.906302
	3	158390525	cg27533704	LXN;GFM1	TSS200;Body	0.99(0.92,1.06)	0.769539	0.415364	1.02(0.9,1.15)	0.782383	0.177924	1(0.94,1.06)	0.910616
	21	46961669	cg18353345	SLC19A1	5'UTR	1.01(0.94,1.09)	0.769593	0.349708	0.95(0.84,1.08)	0.458365	0.185553	1(0.94,1.06)	0.905678
	9	134127575	cg14611767			0.99(0.92,1.06)	0.769635	0.31628	0.89(0.79,1.01)	0.0803078	0.161275	0.96(0.91,1.03)	0.258752
	11	56949288	cg02646528	LRRC55;LRRC55	1stExon;5'UTR	0.99(0.92,1.07)	0.769653	0.416207	0.95(0.84,1.08)	0.449952	0.173228	0.98(0.92,1.04)	0.524147
	2	214149200	cg24664861	SPAG16;SPAG16;SPAG16;SPAG16	5'UTR;1stExon;5'UTR;1stExon	1.01(0.94,1.09)	0.769728	0.401435	0.98(0.86,1.11)	0.719885	0.176801	1(0.94,1.07)	0.942547
	2	238867279	cg25943727			1.01(0.94,1.09)	0.769733	0.342201	1(0.88,1.14)	0.979015	0.154548	1.01(0.95,1.07)	0.78806
	1	59617037	cg21809161			1.01(0.94,1.09)	0.769858	0.259211	1(0.89,1.12)	0.988976	0.188114	1.01(0.95,1.07)	0.816596
	9	130706144	cg17308606	FAM102A;FAM102A	Body;Body	1.01(0.94,1.08)	0.76989	0.386497	0.93(0.82,1.05)	0.245153	0.172896	0.99(0.93,1.05)	0.758683
	21	30362034	cg03062454	RNF160	Body	1.01(0.94,1.08)	0.770015	0.413284	1.08(0.96,1.22)	0.21998	0.19569	1.03(0.97,1.09)	0.387069
	12	66582582	cg01183510	IRAK3;IRAK3	TSS1500;TSS1500	0.99(0.92,1.06)	0.770041	0.203367	1.09(0.96,1.25)	0.183642	0.176136	1.01(0.95,1.08)	0.703167
	20	56196288	cg24380059	ZBP1;ZBP1;ZBP1;ZBP1	TSS1500;TSS1500;TSS1500;TSS1500	0.99(0.92,1.06)	0.770086	0.245812	0.89(0.75,1.04)	0.145723	0.128592	0.97(0.91,1.04)	0.395292
	6	16761833	cg17881363	ATXN1;ATXN1	TSS200;TSS200	0.99(0.92,1.06)	0.770201	0.401879	0.92(0.81,1.05)	0.198333	0.199546	0.97(0.92,1.03)	0.388566
	20	3827325	cg01558307	MAVS	TSS200	1.01(0.94,1.09)	0.770239	0.307359	0.97(0.87,1.09)	0.62911	0.173822	1(0.94,1.06)	0.986803
	1	225965247	cg26305220	SRP9;SRP9	TSS1500;TSS1500	1.01(0.94,1.09)	0.770242	0.299823	1(0.89,1.11)	0.936201	0.197125	1.01(0.95,1.07)	0.842024
	17	36898937	cg21692159	PCGF2	5'UTR	1.01(0.94,1.09)	0.770321	0.340989	0.96(0.85,1.08)	0.508511	0.129529	1(0.93,1.06)	0.918461
	6	151710284	cg10595421	ZBTB2	5'UTR	1.01(0.94,1.09)	0.770356	0.365207	1(0.88,1.13)	0.992091	0.188901	1.01(0.95,1.07)	0.797409
	10	118897904	cg16043357	VAX1;VAX1	TSS200;TSS200	1.01(0.94,1.09)	0.770445	0.469086	1.13(0.99,1.28)	0.067777	0.127939	1.04(0.97,1.11)	0.234624
	6	135503889	cg20820543	MYB;MYB;MYB;MYB;MYB;MYB;MYB;MYB	Body;Body;Body;Body;Body;Body;Body;Body	1.01(0.94,1.09)	0.770453	0.409288	0.89(0.78,1.01)	0.0714722	0.179242	0.98(0.92,1.04)	0.545663
	12	56390073	cg21554249	SUOX;SUOX;SUOX	TSS1500;TSS1500;TSS1500	1.01(0.95,1.08)	0.770601	0.413606	0.98(0.87,1.11)	0.756214	0.113832	1(0.95,1.06)	0.914114
	1	40782991	cg26710722	COL9A2	TSS200	0.99(0.92,1.07)	0.770652	0.404626	0.95(0.83,1.09)	0.490912	0.149189	0.98(0.92,1.05)	0.555488
	1	233086372	cg06079343	C1orf57;C1orf57	5'UTR;1stExon	0.99(0.92,1.06)	0.770657	0.415426	0.84(0.7,0.99)	0.0409318	0.185863	0.97(0.9,1.03)	0.292342
	7	116232819	cg10087556			1.01(0.94,1.09)	0.770669	0.368201	1.04(0.92,1.18)	0.550994	0.176451	1.02(0.96,1.08)	0.579851
	5	17488879	cg16487297			0.99(0.92,1.06)	0.770802	0.239213	0.91(0.81,1.03)	0.130005	0.183978	0.97(0.91,1.03)	0.30009
	1	92946700	cg18146737	GFI1;GFI1;GFI1	Body;Body;Body	1.01(0.94,1.09)	0.770939	0.497757	0.97(0.86,1.09)	0.57942	0.180815	1(0.94,1.06)	0.953654
	17	72709096	cg17056607	CD300LF;RAB37;CD300LF	5'UTR;Body;1stExon	1.01(0.94,1.09)	0.771046	0.157102	1.04(0.92,1.18)	0.539931	0.0899776	1.02(0.96,1.08)	0.577783
	12	41087520	cg11830800	CNTN1;CNTN1	5'UTR;5'UTR	1.01(0.94,1.09)	0.771095	0.36807	1.02(0.9,1.15)	0.742517	0.172821	1.01(0.95,1.08)	0.676165
	11	64491434	cg26805405	NRXN2;NRXN2	TSS1500;TSS1500	0.99(0.92,1.07)	0.77119	0.406007	0.98(0.86,1.11)	0.708509	0.177136	0.99(0.92,1.05)	0.661608
	11	63990595	cg06219103	FERMT3;FERMT3	Body;Body	1.01(0.94,1.09)	0.771213	0.310052	1.06(0.93,1.21)	0.37013	0.070692	1.02(0.96,1.09)	0.490538
	5	141225619	cg02710534			0.99(0.92,1.06)	0.77147	0.403274	1.07(0.93,1.23)	0.34678	0.174583	1.01(0.94,1.07)	0.859735
	19	34012759	cg25698525	PEPD;PEPD;PEPD;PEPD;PEPD;PEPD	1stExon;5'UTR;5'UTR;1stExon;1stExon;5'UTR	1.01(0.94,1.09)	0.771506	0.413153	1(0.89,1.12)	0.975453	0.131805	1.01(0.95,1.07)	0.794083
	1	2025441	cg20269544	PRKCZ;PRKCZ	Body;5'UTR	0.99(0.92,1.06)	0.771591	0.36683	0.99(0.86,1.13)	0.838101	0.16719	0.99(0.93,1.05)	0.725662
	6	20239255	cg09460356			1.01(0.94,1.09)	0.771611	0.405711	1.04(0.92,1.18)	0.519529	0.187824	1.02(0.96,1.08)	0.566296
	5	155753616	cg03811411	SGCD;SGCD;SGCD	TSS200;TSS200;TSS200	1.01(0.94,1.08)	0.771684	0.351043	0.92(0.82,1.03)	0.150279	0.203384	0.99(0.93,1.04)	0.627501
	10	102995440	cg07755196	FLJ41350	Body	1.01(0.94,1.09)	0.77176	0.414386	1(0.88,1.13)	0.98744	0.195201	1.01(0.95,1.07)	0.796738
	16	20863151	cg00247963			0.99(0.92,1.06)	0.771926	0.381217	1.12(0.99,1.28)	0.0728113	0.0297515	1.02(0.96,1.09)	0.524041
	7	128530800	cg08922068	KCP;KCP	Body;Body	0.99(0.92,1.06)	0.772195	0.40971	0.96(0.85,1.09)	0.549868	0.199971	0.98(0.92,1.05)	0.586118
	8	22855616	cg12271419	RHOBTB2;RHOBTB2;RHOBTB2	Body;TSS1500;Body	1.01(0.94,1.09)	0.772202	0.376413	0.99(0.88,1.13)	0.929672	0.1544	1.01(0.94,1.07)	0.83872
	3	69370218	cg11377213	FRMD4B	Body	0.99(0.92,1.06)	0.772426	0.359835	1.02(0.91,1.15)	0.749667	0.14665	1(0.94,1.06)	0.935598
	11	3144685	cg03687650	OSBPL5;OSBPL5;OSBPL5	Body;Body;Body	0.99(0.92,1.06)	0.772476	0.37743	1.09(0.96,1.24)	0.163412	0.184411	1.01(0.95,1.08)	0.652328
	2	176988792	cg25829490	HOXD9	Body	1.01(0.94,1.09)	0.772638	0.42593	1.13(1,1.28)	0.0492916	0.184187	1.04(0.98,1.11)	0.213934
	20	62574023	cg01073332	UCKL1;MIR1914;MIR647	Body;TSS1500;Body	1.01(0.94,1.08)	0.772715	0.324581	0.96(0.85,1.08)	0.468349	0.100885	1(0.94,1.06)	0.907841
	16	3239638	cg27116061			0.99(0.92,1.07)	0.772775	0.304602	0.89(0.78,1.02)	0.0964064	0.11181	0.97(0.9,1.03)	0.296051
	11	57158282	cg10426076	PRG2	TSS200	0.99(0.92,1.06)	0.772778	0.379157	0.95(0.83,1.08)	0.40378	0.180012	0.98(0.92,1.04)	0.506593
	22	47075270	cg15941159	GRAMD4	3'UTR	0.99(0.92,1.06)	0.772846	0.416585	0.99(0.88,1.12)	0.857302	0.165269	0.99(0.93,1.05)	0.733848
	4	102711747	cg20762861	BANK1;BANK1	TSS200;TSS200	0.99(0.92,1.06)	0.772909	0.403893	0.89(0.76,1.03)	0.115284	0.152746	0.97(0.91,1.03)	0.351518
	1	54411349	cg22015030	LRRC42;HSPB11	TSS1500;TSS200	1.01(0.94,1.08)	0.773061	0.313338	1.14(1,1.29)	0.0454799	0.216787	1.04(0.98,1.1)	0.217588
	6	30616879	cg02552466	C6orf136;C6orf136;C6orf136	Body;Body;Body	1.01(0.94,1.09)	0.773381	0.376979	1.01(0.89,1.15)	0.862559	0.139159	1.01(0.95,1.08)	0.736906
	14	92588309	cg25946256	NDUFB1;CPSF2	TSS200;TSS200	1.01(0.95,1.08)	0.773558	0.351248	0.97(0.86,1.09)	0.567753	0.105373	1(0.94,1.06)	0.983858
	6	30650844	cg07474957	KIAA1949;KIAA1949	Body;Body	1.01(0.94,1.09)	0.773686	0.289001	1.06(0.96,1.16)	0.251863	0.060181	1.03(0.97,1.09)	0.346013
	4	174452985	cg10024909	NBLA00301	Body	0.99(0.92,1.07)	0.773716	0.184652	0.9(0.78,1.04)	0.150625	0.198308	0.97(0.9,1.04)	0.35159
	17	36665844	cg11637712	ARHGAP23	Body	1.01(0.94,1.08)	0.773789	0.311474	0.89(0.78,1.01)	0.0809408	0.141141	0.98(0.92,1.04)	0.566213
	11	72347339	cg03264729	PDE2A;PDE2A;PDE2A;PDE2A	Body;Body;Body;Body	1.01(0.94,1.08)	0.773806	0.330978	1(0.88,1.14)	0.948659	0.151427	1.01(0.95,1.07)	0.777131
	10	104536121	cg09405083	C10orf26;C10orf26;C10orf26	5'UTR;Body;1stExon	1.01(0.94,1.09)	0.773809	0.283066	1.1(0.97,1.25)	0.122245	0.0963045	1.03(0.97,1.1)	0.308704
	10	118899291	cg26595643	VAX1;VAX1	TSS1500;TSS1500	1.01(0.94,1.09)	0.77401	0.344589	1.02(0.89,1.17)	0.74507	0.119126	1.01(0.95,1.08)	0.682785
	16	88079739	cg16471167	BANP;BANP	Body;Body	0.99(0.92,1.07)	0.774032	0.244341	1.16(1.03,1.31)	0.0119515	0.165501	1.04(0.97,1.1)	0.271133
	17	30669010	cg15785704	C17orf75	Body	0.99(0.92,1.06)	0.774272	0.414434	1(0.89,1.11)	0.934913	0.191739	0.99(0.93,1.05)	0.775528
	6	5995085	cg15896157			1.01(0.94,1.08)	0.774406	0.434807	1.02(0.89,1.16)	0.78665	0.174425	1.01(0.95,1.08)	0.703871
	3	187086147	cg26824216	RTP4	TSS200	1.01(0.94,1.09)	0.774429	0.306074	1(0.89,1.14)	0.952104	0.153639	1.01(0.95,1.07)	0.780693
	1	240251039	cg04883966			0.99(0.92,1.07)	0.774546	0.385503	1.05(0.92,1.19)	0.484327	0.18261	1(0.94,1.07)	0.907826
	7	102067162	cg03436397			0.99(0.92,1.07)	0.774576	0.404455	1.03(0.92,1.15)	0.607282	0.11763	1(0.94,1.07)	0.960058
	12	56415591	cg20359445	IKZF4	Body	1.01(0.94,1.09)	0.774616	0.400377	0.99(0.87,1.12)	0.858121	0.173427	1.01(0.94,1.07)	0.876206
	6	156885671	cg20675703			0.99(0.92,1.06)	0.774636	0.294045	1.03(0.92,1.16)	0.618607	0.18885	1(0.94,1.06)	0.985213
	13	114879659	cg07178877	RASA3	Body	1.01(0.94,1.09)	0.774655	0.414394	1.11(0.97,1.26)	0.132379	0.162866	1.03(0.97,1.1)	0.33131
	19	36130321	cg17845732			0.99(0.92,1.06)	0.774848	0.372116	1.08(0.95,1.22)	0.261082	0.207299	1.01(0.95,1.07)	0.774858
	11	65101075	cg18224556	DPF2	TSS1500	1.01(0.94,1.09)	0.774855	0.39553	0.96(0.85,1.09)	0.519362	0.138261	1(0.94,1.06)	0.937207
	1	170630397	cg03760589			0.99(0.92,1.06)	0.774871	0.360305	1.05(0.93,1.2)	0.419592	0.182358	1(0.94,1.07)	0.880309
	17	37825027	cg11896923	PNMT	Body	0.99(0.92,1.06)	0.774909	0.425644	1.02(0.9,1.16)	0.70783	0.18089	1(0.94,1.06)	0.948845
	15	45670478	cg11431346	GATM;LOC145663	Body;TSS1500	0.99(0.91,1.07)	0.774966	0.406381	0.88(0.77,1.01)	0.0663055	0.196652	0.96(0.89,1.03)	0.235516
	17	80066314	cg02967812	CCDC57	Body	0.99(0.92,1.06)	0.775156	0.416346	0.94(0.83,1.06)	0.289524	0.145699	0.97(0.92,1.04)	0.428618
	5	176855304	cg23327334	GRK6;GRK6;GRK6	Body;Body;Body	1.01(0.94,1.09)	0.775188	0.366763	1.03(0.91,1.17)	0.621307	0.198675	1.02(0.95,1.08)	0.622405
	16	50347766	cg16548911	ADCY7	Body	1.01(0.94,1.09)	0.77521	0.409722	0.96(0.85,1.09)	0.516064	0.129345	1(0.94,1.06)	0.938315
	17	35078334	cg21869956			1.01(0.94,1.09)	0.775273	0.379438	0.92(0.81,1.05)	0.228594	0.139015	0.99(0.93,1.05)	0.739611
	5	122851781	cg27054084	CSNK1G3;CSNK1G3;CSNK1G3;CSNK1G3	5'UTR;5'UTR;5'UTR;5'UTR	1.01(0.94,1.09)	0.775304	0.414436	0.92(0.81,1.04)	0.195376	0.135395	0.99(0.93,1.05)	0.699656
	4	102712010	cg00332153	BANK1;BANK1;BANK1;BANK1	5'UTR;1stExon;1stExon;5'UTR	0.99(0.92,1.06)	0.775349	0.398907	1(0.89,1.13)	0.941152	0.16389	0.99(0.93,1.06)	0.836054
	7	25898770	cg22727965			0.99(0.92,1.07)	0.775373	0.328472	0.94(0.83,1.08)	0.386695	0.175477	0.98(0.92,1.04)	0.494127
	1	68256161	cg17168836	GNG12	5'UTR	1.01(0.94,1.09)	0.775401	0.374572	0.99(0.87,1.13)	0.879461	0.180214	1.01(0.94,1.07)	0.863227
	1	155104050	cg19628619	EFNA1;EFNA1	Body;Body	1.01(0.94,1.09)	0.775449	0.367801	1.19(1,1.42)	0.0506251	0.172308	1.04(0.97,1.11)	0.307663
	19	1276280	cg16252808	C19orf24	Body	1.01(0.94,1.09)	0.775498	0.373678	0.97(0.85,1.1)	0.60519	0.16536	1(0.94,1.06)	0.994791
	11	59634218	cg00187686	TCN1	TSS200	1.01(0.94,1.09)	0.775533	0.411885	1.02(0.9,1.16)	0.772209	0.178417	1.01(0.95,1.08)	0.695821
	17	75160330	cg03268697	SEC14L1;SEC14L1;SEC14L1;SEC14L1	Body;Body;Body;Body	1.01(0.94,1.09)	0.775646	0.305636	1.01(0.89,1.14)	0.863216	0.162797	1.01(0.95,1.07)	0.739141
	6	168777755	cg16806051			1.01(0.92,1.12)	0.77568	0.471191	1.11(0.96,1.3)	0.163368	0.188573	1.04(0.96,1.13)	0.316222
	3	49460111	cg15246085	AMT;AMT;AMT;AMT;NICN1;AMT	TSS200;TSS200;TSS200;TSS200;3'UTR;TSS200	1.01(0.94,1.08)	0.775702	0.311391	1.12(0.98,1.27)	0.091706	0.176385	1.03(0.97,1.1)	0.28477
	6	31747257	cg23868757	VARS	Body	0.99(0.92,1.07)	0.775731	0.357517	1.03(0.91,1.17)	0.611225	0.184969	1(0.94,1.07)	0.978701
	5	71883710	cg11664417			0.99(0.92,1.06)	0.775918	0.330439	1.07(0.94,1.22)	0.284015	0.167578	1.01(0.95,1.08)	0.776602
	8	29316633	cg11542784			1.01(0.94,1.09)	0.775924	0.259225	1.06(0.94,1.2)	0.336847	0.0528802	1.02(0.96,1.09)	0.462308
	1	12080011	cg13389460	MIIP	5'UTR	1.01(0.94,1.08)	0.775938	0.392841	1.01(0.9,1.13)	0.838676	0.153853	1.01(0.95,1.07)	0.727159
	1	9648945	cg02206861	TMEM201;TMEM201;TMEM201;TMEM201	5'UTR;1stExon;1stExon;5'UTR	1.01(0.94,1.09)	0.775942	0.369688	0.88(0.77,1)	0.0555486	0.193494	0.98(0.92,1.04)	0.510612
	5	1764485	cg17720153			1.01(0.94,1.09)	0.776024	0.435378	0.83(0.74,0.94)	0.00360011	0.222599	0.96(0.9,1.02)	0.206357
	16	968219	cg09664373	LMF1	Body	0.99(0.91,1.07)	0.776062	0.381787	0.94(0.83,1.07)	0.355441	0.116414	0.98(0.91,1.04)	0.463493
	10	29981216	cg09287650	SVIL	5'UTR	0.99(0.93,1.06)	0.776189	0.40792	1.12(0.85,1.47)	0.427134	0.154278	1(0.93,1.06)	0.931261
	6	33048291	cg25045942	HLA-DPB1	Body	0.99(0.92,1.06)	0.776356	0.382267	1.19(1.04,1.35)	0.00908131	0.185407	1.03(0.97,1.1)	0.324158
	11	117748187	cg03821689	FXYD6;FXYD6;FXYD6;FXYD6;FXYD6	TSS1500;TSS1500;TSS1500;TSS1500;TSS200	0.99(0.92,1.06)	0.776379	0.414079	1.06(0.94,1.2)	0.351086	0.0331913	1.01(0.95,1.07)	0.827874
	9	71788759	cg04003500	TJP2;TJP2;TJP2;TJP2	TSS1500;5'UTR;TSS1500;TSS1500	1.01(0.94,1.09)	0.776394	0.365732	0.98(0.86,1.11)	0.709458	0.185141	1(0.94,1.07)	0.957095
	11	94521117	cg20735050	AMOTL1	Body	0.99(0.92,1.06)	0.776507	0.40385	1.01(0.89,1.14)	0.883922	0.0430392	0.99(0.93,1.06)	0.864969
	14	51135354	cg08236154	SAV1	TSS1500	0.99(0.92,1.06)	0.776522	0.362897	1.13(1.05,1.22)	0.00189659	0.0612297	1.05(1,1.1)	0.0636345
	14	31496258	cg20906829	STRN3;AP4S1;STRN3;AP4S1	TSS1500;5'UTR;TSS1500;5'UTR	1.01(0.94,1.09)	0.776659	0.384079	1.11(0.98,1.25)	0.104052	0.0674461	1.03(0.97,1.1)	0.283954
	6	170580966	cg01766850			0.99(0.93,1.06)	0.776695	0.326023	1.02(0.91,1.16)	0.694022	0.193911	1(0.94,1.06)	0.954237
	19	18761402	cg27652490	KLHL26	Body	1.01(0.94,1.09)	0.776751	0.326403	1.01(0.89,1.15)	0.836208	0.190736	1.01(0.95,1.08)	0.727117
	22	29949905	cg00136736	THOC5;THOC5;THOC5;THOC5	TSS1500;TSS200;TSS1500;TSS200	0.99(0.92,1.06)	0.776755	0.303678	0.99(0.89,1.1)	0.885924	0.195826	0.99(0.94,1.05)	0.751917
	3	196352142	cg06690535			0.99(0.92,1.06)	0.776781	0.409772	1.07(0.95,1.21)	0.272158	0.158769	1.01(0.95,1.08)	0.746206
	3	46778871	cg25374494			1.01(0.94,1.09)	0.776906	0.38341	0.95(0.84,1.07)	0.400032	0.192328	0.99(0.93,1.06)	0.839578
	3	63899097	cg13320202	ATXN7;ATXN7	Body;Body	0.99(0.91,1.07)	0.776913	0.395093	1.08(0.92,1.27)	0.341293	0.160836	1.01(0.94,1.08)	0.862923
	7	156889781	cg08144358			1.01(0.94,1.09)	0.776937	0.328148	0.98(0.87,1.11)	0.778573	0.192958	1(0.94,1.07)	0.916912
	16	85695032	cg06142122	KIAA0182;KIAA0182	Body;Body	0.99(0.92,1.06)	0.776985	0.410469	0.89(0.83,0.97)	0.0064277	0.182216	0.95(0.9,1)	0.0411252
	5	170734312	cg03292222			1.01(0.94,1.09)	0.777008	0.383771	1.03(0.91,1.16)	0.630169	0.116365	1.02(0.95,1.08)	0.622314
	3	188399479	cg06739107	LPP;LPP;LPP	Body;Body;Body	0.99(0.92,1.06)	0.777065	0.374008	1.07(0.94,1.21)	0.292444	0.155694	1.01(0.95,1.07)	0.775641
	11	87080622	cg04883472			1.01(0.94,1.09)	0.777067	0.418039	0.99(0.87,1.12)	0.876735	0.192647	1.01(0.94,1.07)	0.866477
	17	56407088	cg07002058	BZRAP1;BZRAP1	TSS1500;TSS1500	0.99(0.92,1.07)	0.777123	0.420252	1.02(0.91,1.13)	0.747884	0.187146	1(0.94,1.06)	0.962503
	17	45798257	cg07207652			0.99(0.92,1.07)	0.777219	0.416052	0.92(0.81,1.05)	0.22197	0.181507	0.97(0.91,1.04)	0.396668
	6	36210537	cg00439378	PNPLA1;PNPLA1	TSS1500;TSS1500	1.01(0.94,1.09)	0.777219	0.38843	1.01(0.89,1.14)	0.88925	0.0909456	1.01(0.95,1.07)	0.753076
	3	2553112	cg25512439	CNTN4	5'UTR	0.99(0.92,1.06)	0.777471	0.28133	1.02(0.9,1.15)	0.797942	0.132934	1(0.94,1.06)	0.908088
	16	29296614	cg02050232			1.01(0.94,1.08)	0.777478	0.313318	1.03(0.91,1.18)	0.637786	0.194728	1.02(0.95,1.08)	0.636221
	13	94979759	cg20095609	GPC6	Body	1.01(0.94,1.08)	0.777518	0.328116	0.93(0.79,1.08)	0.326047	0.117889	1(0.93,1.06)	0.882762
	5	169533372	cg00661485	FOXI1;FOXI1	1stExon;1stExon	0.99(0.93,1.06)	0.777594	0.32395	1.03(0.91,1.15)	0.662167	0.198954	1(0.94,1.06)	0.9791
	4	128699484	cg22870710			1.01(0.94,1.09)	0.777863	0.385811	0.89(0.79,1.01)	0.0753879	0.0608404	0.98(0.92,1.04)	0.518317
	17	46059110	cg22589778	CDK5RAP3	3'UTR	1.01(0.94,1.09)	0.777911	0.338532	0.8(0.7,0.91)	0.00050694	0.0709179	0.95(0.89,1.02)	0.132722
	7	90227371	cg17206555			1.01(0.94,1.09)	0.778001	0.200425	0.97(0.86,1.1)	0.627393	0.180413	1(0.94,1.06)	0.996795
	11	116897558	cg23684410	SIK3	Body	0.99(0.92,1.07)	0.778028	0.415477	0.92(0.81,1.04)	0.17936	0.100984	0.97(0.91,1.03)	0.35653
	11	81358293	cg20219053			1.01(0.94,1.08)	0.778047	0.379729	1.1(0.98,1.24)	0.115594	0.156777	1.03(0.97,1.1)	0.294223
	17	80051063	cg22158723	FASN	Body	1.01(0.94,1.09)	0.778114	0.338971	0.94(0.85,1.04)	0.243445	0.103277	0.99(0.93,1.05)	0.667623
	1	119535928	cg24035245			1.01(0.94,1.09)	0.778168	0.392535	1.13(0.99,1.29)	0.0676565	0.0470617	1.04(0.97,1.11)	0.251045
	8	62052430	cg23881385			1.01(0.94,1.09)	0.778333	0.412855	0.94(0.82,1.08)	0.370692	0.177818	0.99(0.93,1.06)	0.854868
	10	44162781	cg01083633			1.01(0.94,1.08)	0.778341	0.434107	1(0.87,1.14)	0.973966	0.194846	1.01(0.95,1.07)	0.814881
	16	88058326	cg08229688	BANP;BANP	Body;Body	0.99(0.92,1.07)	0.778458	0.267188	1.24(1.08,1.43)	0.00219781	0.205001	1.04(0.97,1.11)	0.232091
	3	42815903	cg09677287	CCDC13	TSS1500	1.01(0.94,1.09)	0.77846	0.411551	0.94(0.84,1.04)	0.222093	0.113603	0.99(0.93,1.05)	0.642032
	1	161184921	cg26394055	FCER1G	TSS200	1.01(0.94,1.09)	0.778548	0.206649	1.1(0.97,1.25)	0.141101	0.184867	1.03(0.97,1.1)	0.328845
	6	170553549	cg04505845			1.01(0.94,1.08)	0.778621	0.349541	0.92(0.82,1.03)	0.143427	0.130194	0.99(0.93,1.04)	0.624316
	10	134692509	cg08710410			1.01(0.94,1.09)	0.778661	0.41453	1.03(0.9,1.18)	0.617407	0.154747	1.02(0.95,1.08)	0.629258
	16	14729433	cg00895174	BFAR	5'UTR	0.99(0.92,1.06)	0.778667	0.415081	1.07(0.94,1.21)	0.293301	0.113955	1.01(0.95,1.07)	0.789459
	2	101925089	cg14461650	RNF149;RNF149	1stExon;5'UTR	0.99(0.92,1.07)	0.778712	0.180671	0.95(0.83,1.09)	0.475077	0.176026	0.98(0.92,1.05)	0.55824
	22	41865178	cg17546822	ACO2;PHF5A	1stExon;TSS1500	0.99(0.92,1.06)	0.778857	0.290716	NA(NA,NA)	NA	NA	0.99(0.92,1.06)	0.778857
	6	13413705	cg25529875	GFOD1	Body	1.01(0.94,1.09)	0.778921	0.414933	0.94(0.84,1.05)	0.282559	0.168422	0.99(0.93,1.05)	0.722691
	22	29456365	cg27046163	C22orf31	Body	1.01(0.94,1.09)	0.778955	0.37001	NA(NA,NA)	NA	NA	1.01(0.94,1.09)	0.778955
	10	23732088	cg16152753			0.99(0.92,1.07)	0.778981	0.415688	1.05(0.93,1.19)	0.413371	0.181304	1.01(0.94,1.07)	0.859362
	16	57729107	cg09306696	CCDC135	5'UTR	0.99(0.92,1.06)	0.77906	0.382142	0.99(0.88,1.12)	0.888054	0.040448	0.99(0.93,1.05)	0.754101
	6	31088343	cg06321045	CDSN;PSORS1C1	TSS200;5'UTR	0.99(0.92,1.06)	0.779128	0.473748	0.9(0.77,1.04)	0.159851	0.127067	0.97(0.91,1.04)	0.391259
	11	10715571	cg15505860	MRVI1;MRVI1;MRVI1	TSS1500;TSS200;TSS200	1.01(0.94,1.09)	0.779246	0.332302	0.92(0.82,1.03)	0.126946	0.0874737	0.98(0.92,1.04)	0.550897
	11	794443	cg25211622	SLC25A22	Body	0.99(0.92,1.06)	0.779465	0.410188	1.05(0.93,1.19)	0.451348	0.121954	1(0.94,1.07)	0.895838
	2	43986106	cg05939149	PLEKHH2	Body	1.01(0.94,1.09)	0.77949	0.38698	1.03(0.91,1.17)	0.615232	0.113585	1.02(0.95,1.08)	0.621467
	8	6691719	cg24149904	XKR5	Body	1.01(0.94,1.09)	0.779497	0.321964	0.95(0.84,1.06)	0.353398	0.0456262	0.99(0.93,1.06)	0.808175
	1	156048214	cg12406992	MEX3A	Body	0.99(0.92,1.06)	0.779505	0.368783	1(0.88,1.13)	0.944055	0.0431161	0.99(0.93,1.06)	0.782018
	2	69499425	cg04075726			1.01(0.94,1.08)	0.779561	0.417255	1.07(0.94,1.22)	0.288685	0.177071	1.02(0.96,1.09)	0.45293
	17	48961376	cg15994085			0.99(0.92,1.07)	0.77966	0.343744	1.05(0.93,1.19)	0.42608	0.163034	1.01(0.94,1.07)	0.859818
	13	49280407	cg18236297	CYSLTR2	TSS1500	0.99(0.92,1.06)	0.7798	0.297287	0.97(0.86,1.1)	0.661872	0.107236	0.99(0.93,1.05)	0.640571
	16	79472521	cg06005098			0.99(0.92,1.07)	0.779831	0.415599	0.93(0.82,1.04)	0.200104	0.173903	0.97(0.91,1.03)	0.355865
	14	100055765	cg06945697	CCDC85C	Body	0.99(0.92,1.07)	0.779884	0.405689	0.94(0.83,1.07)	0.341365	0.1912	0.98(0.92,1.04)	0.465887
	16	21566385	cg10155261			1.01(0.94,1.09)	0.78	0.413164	0.84(0.74,0.96)	0.0110362	0.0785717	0.97(0.91,1.03)	0.325525
	5	130966434	cg18841796	RAPGEF6;RAPGEF6;RAPGEF6;RAPGEF6;RAPGEF6;RAPGEF6	Body;Body;Body;Body;Body;Body	0.99(0.92,1.07)	0.780167	0.4212	1.05(0.93,1.19)	0.428766	0.139597	1.01(0.94,1.07)	0.870484
	10	6442501	cg08243626			1.01(0.94,1.09)	0.780337	0.311994	0.93(0.82,1.06)	0.292815	0.167639	0.99(0.93,1.06)	0.779716
	9	138372897	cg14267542	KIAA0649	5'UTR	1.01(0.94,1.08)	0.780362	0.384794	1.01(0.89,1.14)	0.900756	0.173318	1.01(0.95,1.07)	0.76142
	6	47010177	cg09556286	GPR110;GPR110	TSS200;TSS200	0.99(0.92,1.06)	0.780488	0.429209	0.99(0.88,1.12)	0.918212	0.120823	0.99(0.93,1.05)	0.76997
	15	93617134	cg13455960	RGMA;RGMA;RGMA;RGMA;RGMA;RGMA;RGMA	1stExon;Body;5'UTR;TSS200;TSS200;TSS1500;5'UTR	1.01(0.94,1.08)	0.780551	0.176146	1.12(0.99,1.27)	0.076966	0.0521388	1.04(0.97,1.1)	0.265433
	3	52813813	cg16898425	ITIH1;ITIH1;ITIH1;ITIH1	TSS200;TSS200;Body;Body	1.01(0.94,1.09)	0.780552	0.404382	1.03(0.91,1.17)	0.629588	0.186363	1.02(0.95,1.08)	0.630485
	2	219031519	cg18467756	CXCR1	5'UTR	0.99(0.92,1.06)	0.78068	0.390143	0.95(0.85,1.07)	0.394987	0.161816	0.98(0.92,1.04)	0.488897
	5	1477719	cg26002008	LPCAT1	Body	1.01(0.94,1.09)	0.780768	0.357357	1(0.88,1.14)	0.962738	0.172462	1.01(0.95,1.07)	0.791319
	17	40345673	cg13053608	GHDC;GHDC;GHDC;GHDC	5'UTR;Body;5'UTR;5'UTR	0.99(0.92,1.07)	0.780793	0.414952	0.98(0.86,1.11)	0.718324	0.171329	0.99(0.93,1.05)	0.671758
	1	223313276	cg14849237	TLR5	5'UTR	0.99(0.92,1.06)	0.780852	0.25401	0.94(0.84,1.05)	0.288508	0.125657	0.98(0.92,1.04)	0.421921
	9	34457500	cg23579062	C9orf25;DNAI1	Body;TSS1500	0.99(0.92,1.06)	0.781013	0.44288	1(0.88,1.13)	0.98181	0.15978	0.99(0.93,1.06)	0.800609
	19	16585897	cg21462440			1.01(0.94,1.09)	0.781061	0.311619	0.94(0.83,1.07)	0.345582	0.114839	0.99(0.93,1.06)	0.804691
	3	187491295	cg11870455			0.99(0.92,1.06)	0.781108	0.38448	1.02(0.91,1.16)	0.705518	0.193749	1(0.94,1.06)	0.95929
	12	121164025	cg06196801	ACADS	Body	0.99(0.92,1.07)	0.781131	0.41295	1.06(0.93,1.19)	0.391778	0.0962047	1.01(0.94,1.07)	0.841404
	11	118796111	cg05909880			0.99(0.91,1.07)	0.781203	0.400125	0.92(0.77,1.09)	0.327648	0.172902	0.98(0.91,1.05)	0.507359
	15	27494382	cg12638558	GABRG3	Body	1.01(0.94,1.09)	0.781294	0.326	1(0.89,1.11)	0.964988	0.17719	1.01(0.95,1.07)	0.835099
	18	74729251	cg22239325	MBP;MBP;MBP;MBP;MBP;MBP	TSS200;Body;TSS200;TSS200;TSS200;Body	0.99(0.92,1.07)	0.781308	0.230232	0.95(0.85,1.06)	0.348862	0.0406354	0.98(0.92,1.04)	0.449797
	16	52225569	cg00989002			0.99(0.92,1.06)	0.781465	0.3156	0.94(0.83,1.06)	0.311948	0.195366	0.98(0.92,1.04)	0.444501
	12	107974897	cg13935577	BTBD11;BTBD11	Body;Body	0.99(0.92,1.06)	0.781615	0.315552	1.03(0.9,1.17)	0.695237	0.107419	1(0.94,1.06)	0.957997
	2	121298039	cg21697667			1.01(0.94,1.09)	0.781827	0.400556	1.05(0.92,1.2)	0.430988	0.168884	1.02(0.96,1.09)	0.527562
	20	3801318	cg24917645	C20orf29;C20orf29	1stExon;5'UTR	1.01(0.94,1.09)	0.781868	0.246812	0.96(0.84,1.09)	0.49908	0.195011	1(0.94,1.06)	0.936066
	12	125243098	cg05760765			1.01(0.94,1.08)	0.781892	0.35454	1.04(0.92,1.17)	0.529008	0.188128	1.02(0.96,1.08)	0.579721
	19	13054718	cg22625098	CALR	Body	1.01(0.94,1.09)	0.781929	0.417594	0.9(0.81,1.01)	0.0636388	0.0817733	0.98(0.92,1.04)	0.413484
	5	180531373	cg25615184			0.99(0.92,1.06)	0.781954	0.415808	0.98(0.86,1.11)	0.734552	0.189987	0.99(0.93,1.05)	0.682201
	10	80904376	cg23865980	ZMIZ1	5'UTR	1.01(0.94,1.08)	0.782124	0.418267	1.03(0.9,1.16)	0.695918	0.194685	1.01(0.95,1.08)	0.664816
	6	114181686	cg10474881	MARCKS	Body	1.01(0.94,1.08)	0.78215	0.338368	1.15(1,1.32)	0.0470312	0.128695	1.04(0.97,1.1)	0.254716
	11	69295007	cg08657939			0.99(0.9,1.09)	0.782152	0.348119	1(0.88,1.13)	0.985556	0.195365	0.99(0.92,1.07)	0.835342
	3	101540493	cg17174836	FAM55C;FAM55C	Body;Body	1.01(0.94,1.09)	0.782174	0.218326	0.97(0.87,1.09)	0.643088	0.167876	1(0.94,1.06)	0.989446
	22	46481822	cg24731441	LOC400931	TSS200	1.01(0.94,1.09)	0.782185	0.171026	0.96(0.85,1.09)	0.539146	0.143766	1(0.94,1.06)	0.937798
	13	25485381	cg13237068	CENPJ	Body	0.99(0.92,1.06)	0.782321	0.41747	1(0.88,1.13)	0.998451	0.19054	0.99(0.93,1.06)	0.810436
	22	50018392	cg15149938	C22orf34	Body	0.99(0.92,1.07)	0.782385	0.404123	NA(NA,NA)	NA	NA	0.99(0.92,1.07)	0.782385
	2	11607042	cg23214755	E2F6;E2F6;E2F6;E2F6;E2F6	TSS1500;TSS1500;TSS1500;TSS1500;TSS1500	0.99(0.92,1.06)	0.782522	0.373371	1.03(0.91,1.15)	0.662388	0.188314	1(0.94,1.06)	0.99744
	2	241626691	cg06503286			1.01(0.95,1.08)	0.782698	0.419744	1.02(0.85,1.22)	0.819337	0.121203	1.01(0.95,1.07)	0.736225
	2	3317860	cg04951371	TSSC1	Body	0.99(0.93,1.06)	0.782718	0.418874	0.93(0.84,1.03)	0.149955	0.0730566	0.97(0.92,1.03)	0.303343
	11	57264045	cg09478995	SLC43A1	Body	0.99(0.92,1.06)	0.782726	0.358956	1.05(0.92,1.2)	0.459646	0.189098	1(0.94,1.07)	0.914041
	3	50376155	cg05989693	RASSF1;RASSF1;RASSF1;RASSF1	TSS1500;TSS1500;Body;Body	1.01(0.94,1.09)	0.782794	0.408939	0.91(0.8,1.03)	0.135539	0.125423	0.98(0.92,1.05)	0.601514
	5	92931623	cg18307783			0.99(0.92,1.07)	0.782872	0.463663	0.98(0.86,1.13)	0.822744	0.192168	0.99(0.92,1.06)	0.725995
	17	56606842	cg15935247	SEPT4;SEPT4;SEPT4	TSS200;Body;Body	0.99(0.92,1.07)	0.782896	0.397921	0.95(0.85,1.08)	0.45534	0.155908	0.98(0.92,1.04)	0.530633
	17	61518244	cg16431233	CYB561;CYB561;CYB561	TSS200;5'UTR;5'UTR	1.01(0.94,1.09)	0.783039	0.41583	0.97(0.85,1.11)	0.661222	0.0790337	1(0.94,1.07)	0.969541
	6	116879209	cg15314855	FAM26D	Body	0.99(0.92,1.06)	0.783062	0.408477	1.09(0.96,1.24)	0.17647	0.0290717	1.01(0.95,1.08)	0.660099
	3	8648591	cg03310937			1.01(0.94,1.09)	0.783118	0.389773	1.12(0.98,1.28)	0.10043	0.141376	1.04(0.97,1.11)	0.297656
	8	56919462	cg08621168	LYN;LYN	Body;Body	0.99(0.92,1.06)	0.78322	0.389817	0.95(0.85,1.06)	0.332036	0.040572	0.98(0.92,1.04)	0.456711
	12	29581042	cg19525078	OVCH1	Body	1.01(0.94,1.09)	0.783233	0.40878	0.89(0.78,1.01)	0.0618173	0.0529524	0.98(0.92,1.04)	0.482008
	11	64107720	cg22663489	CCDC88B;CCDC88B	1stExon;5'UTR	0.99(0.92,1.07)	0.783422	0.413384	1.07(0.96,1.19)	0.232904	0.118365	1.01(0.95,1.08)	0.6438
	16	1562314	cg00976797	IFT140	Body	1.01(0.94,1.08)	0.783548	0.457767	1.05(0.92,1.21)	0.446542	0.205469	1.02(0.96,1.09)	0.552468
	11	78955619	cg26452771	ODZ4	5'UTR	0.99(0.93,1.06)	0.783575	0.409481	0.98(0.86,1.11)	0.696409	0.119351	0.99(0.93,1.05)	0.671946
	1	224371608	cg02936919	DEGS1;DEGS1	Body;Body	1.01(0.94,1.09)	0.783644	0.317935	0.94(0.82,1.07)	0.356747	0.0366575	0.99(0.93,1.06)	0.83864
	11	63990629	cg06243084	FERMT3;FERMT3	Body;Body	0.99(0.92,1.06)	0.78366	0.417632	1.08(0.95,1.22)	0.25952	0.196267	1.01(0.95,1.07)	0.753854
	11	123322182	cg25243766			1.01(0.94,1.09)	0.783704	0.34377	1.02(0.9,1.15)	0.777434	0.0582126	1.01(0.95,1.08)	0.703916
	16	86968386	cg01798786			0.99(0.92,1.07)	0.783774	0.350435	0.96(0.84,1.09)	0.510104	0.190075	0.98(0.92,1.05)	0.572316
	12	7060368	cg18634479	PTPN6;PTPN6;PTPN6	TSS200;Body;TSS200	1.01(0.95,1.08)	0.783781	0.292705	1.03(0.91,1.15)	0.658779	0.102284	1.01(0.96,1.07)	0.649207
	1	113242047	cg15095622	MOV10;MOV10	Body;Body	0.99(0.92,1.06)	0.783817	0.414239	0.96(0.86,1.08)	0.506984	0.0698889	0.98(0.93,1.04)	0.565322
	16	5657230	cg09424006			0.99(0.92,1.06)	0.783881	0.270606	0.96(0.85,1.09)	0.54113	0.0707304	0.98(0.93,1.05)	0.594154
	19	30155590	cg08445687	PLEKHF1	TSS1500	1.01(0.94,1.09)	0.783894	0.416456	0.88(0.79,0.99)	0.0317177	0.200994	0.97(0.91,1.03)	0.338595
	17	44104521	cg05533539	MAPT;MAPT;MAPT;MAPT;MAPT;MAPT	3'UTR;3'UTR;3'UTR;3'UTR;3'UTR;3'UTR	1.01(0.94,1.09)	0.783973	0.386708	1.03(0.91,1.17)	0.652599	0.173369	1.02(0.95,1.08)	0.643958
	10	134527922	cg14305701	INPP5A	Body	1.01(0.94,1.09)	0.783986	0.411817	1.1(0.96,1.26)	0.173152	0.105496	1.03(0.96,1.1)	0.364979
	16	1598866	cg07994487	IFT140;TMEM204	Body;Body	1.01(0.94,1.09)	0.784082	0.351218	0.9(0.8,1.01)	0.0772105	0.191984	0.98(0.92,1.04)	0.493133
	8	99045811	cg12861602	MATN2;MATN2	Body;Body	0.99(0.92,1.06)	0.784125	0.213029	0.97(0.86,1.1)	0.616061	0.13862	0.98(0.93,1.05)	0.625145
	2	54710513	cg07025650	SPTBN1	5'UTR	0.99(0.92,1.06)	0.78421	0.335366	0.96(0.85,1.09)	0.516774	0.198745	0.98(0.92,1.05)	0.575053
	1	202129854	cg09887955	PTPN7;PTPN7	TSS1500;TSS200	1.01(0.94,1.09)	0.784241	0.42092	1.03(0.91,1.18)	0.624284	0.114019	1.02(0.95,1.08)	0.632228
	6	75804472	cg20476329	COL12A1;COL12A1	Body;Body	0.99(0.92,1.06)	0.784391	0.381996	1.2(1.05,1.38)	0.00793735	0.0387291	1.03(0.97,1.1)	0.317794
	20	55963005	cg04596539			1.01(0.94,1.09)	0.78442	0.417501	1.37(1.12,1.68)	0.00235752	0.193768	1.05(0.98,1.12)	0.201776
	16	2089851	cg01815912	NTHL1	3'UTR	1.01(0.94,1.09)	0.784638	0.247977	0.97(0.85,1.11)	0.683018	0.167609	1(0.94,1.07)	0.969313
	2	173330296	cg06262280	ITGA6;ITGA6	Body;Body	0.99(0.91,1.07)	0.784719	0.15472	0.93(0.82,1.05)	0.240168	0.183148	0.97(0.91,1.04)	0.386045
	9	131464729	cg20593100	PKN3	TSS200	0.99(0.92,1.06)	0.784764	0.412444	1.04(0.91,1.17)	0.583351	0.18548	1(0.94,1.07)	0.968449
	4	95264373	cg19522940	HPGDS	TSS1500	1.01(0.94,1.08)	0.784843	0.343493	1.04(0.92,1.16)	0.553336	0.128009	1.02(0.96,1.08)	0.587819
	7	4767406	cg12434134	FOXK1	Body	1.01(0.94,1.08)	0.784923	0.418072	1.1(0.97,1.26)	0.138	0.0645661	1.03(0.97,1.1)	0.34274
	1	22446397	cg03259874	WNT4	3'UTR	0.99(0.93,1.06)	0.785322	0.399216	1.17(1,1.36)	0.044495	0.164643	1.02(0.96,1.08)	0.595584
	11	61449886	cg06849167	DAGLA	5'UTR	1.01(0.94,1.09)	0.785339	0.400169	0.96(0.87,1.06)	0.397716	0.125265	0.99(0.93,1.05)	0.774038
	2	86855125	cg23130946			0.99(0.91,1.07)	0.785429	0.366619	0.98(0.87,1.11)	0.743394	0.137452	0.99(0.92,1.05)	0.684946
	1	17027941	cg05208572	ESPNP	Body	1.01(0.94,1.08)	0.785462	0.40232	0.94(0.83,1.06)	0.293504	0.0264542	0.99(0.93,1.05)	0.785412
	12	11992925	cg18907610	ETV6	Body	0.99(0.92,1.06)	0.785473	0.385604	1.05(0.93,1.19)	0.419245	0.183674	1.01(0.95,1.07)	0.854719
	3	111697575	cg08979515	ABHD10	TSS1500	1.01(0.94,1.09)	0.785505	0.390827	1.11(0.98,1.26)	0.0946485	0.152533	1.04(0.97,1.1)	0.277604
	7	135665682	cg07217824			0.99(0.93,1.06)	0.785521	0.396205	1.03(0.92,1.15)	0.588326	0.11456	1(0.95,1.06)	0.971959
	1	214154085	cg06087349			0.99(0.92,1.07)	0.785591	0.396668	1.05(0.93,1.19)	0.43649	0.0984136	1.01(0.94,1.07)	0.864444
	12	109027631	cg14741474	SELPLG;SELPLG	1stExon;5'UTR	0.99(0.93,1.06)	0.785929	0.276276	0.95(0.84,1.08)	0.473299	0.193076	0.98(0.93,1.04)	0.564872
	5	158437811	cg23210478	EBF1	Body	1.01(0.94,1.09)	0.785948	0.415838	0.99(0.88,1.12)	0.868431	0.131702	1(0.94,1.07)	0.882494
	5	176823642	cg05207973	SLC34A1	Body	0.99(0.93,1.06)	0.785958	0.394737	1.03(0.91,1.18)	0.61146	0.0875047	1(0.94,1.06)	0.994986
	3	184016629	cg05655556	PSMD2	TSS1500	1.01(0.94,1.08)	0.786143	0.305692	0.98(0.87,1.12)	0.803427	0.103537	1(0.94,1.07)	0.908434
	7	150549370	cg07897701	ABP1	TSS1500	0.99(0.92,1.06)	0.786279	0.399984	0.9(0.8,1.01)	0.0787027	0.172012	0.96(0.91,1.03)	0.254408
	3	128947790	cg09361958			1.01(0.94,1.08)	0.7863	0.33034	1.02(0.9,1.16)	0.752925	0.149704	1.01(0.95,1.07)	0.698212
	12	13256869	cg08897688	GSG1;GSG1	TSS1500;TSS1500	0.99(0.92,1.07)	0.786323	0.430617	1.04(0.92,1.17)	0.573189	0.193007	1(0.94,1.07)	0.954991
	1	55075340	cg24954121	ACOT11;ACOT11;FAM151A	Body;3'UTR;Body	0.99(0.92,1.06)	0.786418	0.416225	0.98(0.86,1.1)	0.690234	0.181562	0.99(0.93,1.05)	0.663038
	2	218868754	cg04738464			0.99(0.92,1.07)	0.786513	0.420489	0.94(0.83,1.06)	0.313568	0.110127	0.98(0.91,1.04)	0.453536
	19	36393064	cg16577647	HCST;HCST	TSS1500;TSS1500	0.99(0.93,1.06)	0.786528	0.420204	0.96(0.85,1.08)	0.500711	0.176041	0.98(0.93,1.04)	0.572834
	5	148832884	cg26494916			1.01(0.94,1.08)	0.786566	0.326081	0.95(0.84,1.08)	0.429225	0.193211	1(0.94,1.06)	0.880064
	21	37506839	cg24127869	CBR3	TSS1500	1.01(0.94,1.08)	0.786588	0.410099	1.04(0.92,1.17)	0.556084	0.00944408	1.02(0.96,1.08)	0.594244
	12	13202904	cg23510415	KIAA1467	Body	0.99(0.92,1.06)	0.786625	0.413698	0.99(0.88,1.13)	0.922474	0.170425	0.99(0.93,1.05)	0.776698
	17	6460360	cg05043557	PITPNM3;PITPNM3	TSS1500;TSS1500	0.99(0.92,1.07)	0.786707	0.392774	0.97(0.86,1.1)	0.674213	0.117484	0.99(0.93,1.05)	0.655714
	8	144332645	cg06422464	ZFP41	3'UTR	1.01(0.94,1.09)	0.786748	0.312944	1.02(0.91,1.16)	0.694705	0.178404	1.01(0.95,1.08)	0.66435
	6	31670316	cg06347181	BAT5	Body	0.99(0.92,1.06)	0.786759	0.416186	1(0.88,1.14)	0.997389	0.0773381	0.99(0.93,1.06)	0.814923
	11	60501024	cg11330469			1.01(0.94,1.08)	0.786875	0.384918	0.92(0.82,1.02)	0.123869	0.0469786	0.98(0.92,1.04)	0.53996
	21	35014421	cg19807612	ITSN1;ITSN1;CRYZL1	TSS1500;TSS1500;TSS1500	0.99(0.92,1.07)	0.786931	0.397591	1.07(0.96,1.21)	0.222473	0.187725	1.01(0.95,1.08)	0.668442
	6	49518360	cg26371771	C6orf141;C6orf141	5'UTR;1stExon	0.99(0.92,1.06)	0.786948	0.405435	0.96(0.85,1.09)	0.517365	0.193123	0.98(0.92,1.05)	0.57716
	15	45671018	cg05896902	LOC145663;GATM	Body;TSS200	1.01(0.94,1.09)	0.786961	0.401116	0.97(0.85,1.11)	0.684344	0.177539	1(0.94,1.07)	0.975502
	1	55505954	cg19249107	PCSK9	Body	1.01(0.94,1.09)	0.787016	0.422668	0.99(0.87,1.12)	0.891007	0.183842	1.01(0.94,1.07)	0.868785
	4	185926156	cg20743080			1.01(0.94,1.09)	0.787159	0.347845	1.07(0.94,1.21)	0.311451	0.186394	1.02(0.96,1.09)	0.454533
	8	38757775	cg16536016	PLEKHA2	TSS1500	1.01(0.94,1.09)	0.787169	0.463302	0.99(0.87,1.12)	0.813072	0.189984	1(0.94,1.07)	0.908827
	1	159899640	cg03321142	IGSF9;IGSF9	Body;Body	1.01(0.94,1.09)	0.787176	0.378829	0.97(0.86,1.09)	0.645677	0.130084	1(0.94,1.06)	0.990558
	4	166033407	cg05423209	TMEM192	Body	1.01(0.94,1.08)	0.787245	0.335257	0.97(0.86,1.09)	0.577536	0.197197	1(0.94,1.06)	0.959974
	1	115444733	cg12744061	SYCP1	Body	0.99(0.92,1.07)	0.787298	0.369796	1.02(0.9,1.16)	0.712441	0.179843	1(0.94,1.06)	0.96633
	22	43011090	cg26654001	RNU12;POLDIP3;POLDIP3	TSS200;TSS200;TSS200	1.01(0.94,1.08)	0.787317	0.340118	NA(NA,NA)	NA	NA	1.01(0.94,1.08)	0.787317
	10	126826902	cg05749728	CTBP2;CTBP2	5'UTR;5'UTR	1.01(0.94,1.08)	0.787534	0.416584	0.96(0.87,1.07)	0.473396	0.159498	0.99(0.94,1.05)	0.848896
	4	176986950	cg18443378	WDR17;WDR17	TSS200;TSS200	1.01(0.94,1.09)	0.787626	0.330163	1.05(0.94,1.18)	0.380125	0.154438	1.02(0.96,1.09)	0.477021
	19	571416	cg17522907	BSG;BSG;BSG;BSG	TSS1500;5'UTR;TSS1500;1stExon	0.99(0.92,1.06)	0.787717	0.456823	0.96(0.85,1.09)	0.551773	0.0903051	0.98(0.92,1.05)	0.60032
	16	87575150	cg16596957			1.01(0.94,1.09)	0.787809	0.413943	1.14(1.01,1.29)	0.0319969	0.205387	1.04(0.98,1.11)	0.183662
	2	114647431	cg08146034	ACTR3	TSS200	0.99(0.92,1.06)	0.787842	0.330534	1.02(0.9,1.14)	0.792407	0.14577	1(0.94,1.06)	0.928599
	22	18386798	cg21563049	MICAL3;MICAL3;MICAL3	Body;Body;Body	1.01(0.94,1.08)	0.78785	0.414397	NA(NA,NA)	NA	NA	1.01(0.94,1.08)	0.78785
	8	27181813	cg23698023	PTK2B;PTK2B;PTK2B;PTK2B	TSS1500;TSS1500;5'UTR;5'UTR	0.99(0.92,1.06)	0.787886	0.315596	0.92(0.81,1.05)	0.213172	0.187444	0.97(0.91,1.04)	0.396801
	12	27091856	cg20845126	FGFR1OP2;C12orf11	5'UTR;TSS1500	1.01(0.94,1.09)	0.787945	0.375654	1.01(0.9,1.14)	0.848778	0.160834	1.01(0.95,1.08)	0.741719
	13	24824078	cg02659854	SPATA13;SPATA13	Body;Body	0.99(0.92,1.07)	0.788036	0.389632	0.97(0.86,1.09)	0.61966	0.190951	0.98(0.92,1.05)	0.62438
	13	41053543	cg20148389	LOC646982;LOC646982;LOC646982	Body;Body;Body	1.01(0.95,1.07)	0.788166	0.390739	0.94(0.84,1.06)	0.327931	0.0935629	0.99(0.94,1.05)	0.828889
	11	104915759	cg05671385	CASP1;CASP1;CASP1;CARD16;CASP1;CASP1;CARD16	Body;Body;Body;Body;Body;Body;Body	1.01(0.94,1.08)	0.788196	0.378886	0.97(0.86,1.1)	0.650725	0.127048	1(0.94,1.06)	0.982071
	4	76945449	cg23884076	CXCL10;ART3	TSS1500;5'UTR	1.01(0.94,1.08)	0.788295	0.387007	0.97(0.86,1.09)	0.605564	0.178895	1(0.94,1.06)	0.979443
	2	108903965	cg03681335	SULT1C2;SULT1C2	TSS1500;TSS1500	0.99(0.92,1.07)	0.788348	0.288409	0.87(0.78,0.99)	0.0278032	0.145661	0.96(0.9,1.02)	0.165461
	14	59386016	cg23623252			1.01(0.94,1.08)	0.788452	0.361467	0.99(0.87,1.13)	0.906767	0.149247	1.01(0.95,1.07)	0.858157
	1	147718540	cg17442776			1.01(0.94,1.09)	0.788466	0.406544	1.06(0.93,1.2)	0.400407	0.0591757	1.02(0.96,1.09)	0.514648
	17	77954963	cg20402747	TBC1D16	Body	0.99(0.92,1.07)	0.788582	0.308972	1.12(0.98,1.28)	0.0874604	0.197845	1.02(0.96,1.09)	0.531065
	3	49977685	cg04436474	RBM6;RBM6	5'UTR;5'UTR	0.99(0.92,1.06)	0.788679	0.415443	1(0.89,1.13)	0.977851	0.175405	0.99(0.93,1.06)	0.807116
	5	27038707	cg08659179	CDH9	TSS200	1.01(0.94,1.09)	0.788754	0.412671	0.97(0.85,1.09)	0.569773	0.0999868	1(0.94,1.06)	0.955349
	13	25497100	cg06706163	CENPJ	TSS200	0.99(0.92,1.06)	0.788765	0.41435	1.02(0.91,1.14)	0.785059	0.199497	1(0.94,1.06)	0.933508
	19	46799505	cg19045239	HIF3A	TSS1500	0.99(0.92,1.06)	0.788888	0.382789	0.94(0.83,1.07)	0.371242	0.120243	0.98(0.92,1.04)	0.50038
	19	5915494	cg07535740	CAPS;CAPS	3'UTR;3'UTR	0.99(0.92,1.07)	0.788984	0.404697	0.96(0.86,1.07)	0.45262	0.0983552	0.98(0.92,1.04)	0.52051
	10	104211328	cg02507296	C10orf95	TSS200	0.99(0.92,1.07)	0.788995	0.41003	0.99(0.87,1.12)	0.816263	0.190097	0.99(0.93,1.05)	0.727288
	16	23916466	cg00795205	PRKCB;PRKCB	Body;Body	0.99(0.92,1.06)	0.789016	0.392636	1.06(0.93,1.21)	0.393023	0.0553129	1.01(0.94,1.07)	0.864109
	11	2292905	cg13762320	ASCL2	TSS1500	1.01(0.94,1.09)	0.789211	0.325617	1.02(0.9,1.16)	0.776714	0.171278	1.01(0.95,1.08)	0.708652
	22	22599128	cg03763796	VPREB1	TSS200	1.01(0.94,1.09)	0.789246	0.417	0.89(0.77,1.03)	0.109086	0.177842	0.98(0.92,1.05)	0.628029
	6	166128575	cg05575273			1.01(0.94,1.09)	0.789275	0.401154	0.94(0.84,1.05)	0.239805	0.110402	0.99(0.93,1.05)	0.67607
	1	79472536	cg18592365	ELTD1	TSS200	1.01(0.94,1.09)	0.789312	0.367395	1.04(0.91,1.18)	0.590064	0.128512	1.02(0.95,1.08)	0.614999
	7	32927892	cg00566949	KBTBD2	5'UTR	1.01(0.94,1.08)	0.789329	0.39524	0.95(0.84,1.07)	0.422178	0.0291209	0.99(0.94,1.06)	0.864862
	18	12420082	cg20984502	SLMO1;SLMO1	Body;Body	1.01(0.94,1.08)	0.789354	0.356276	1.02(0.93,1.12)	0.671772	0.168216	1.01(0.96,1.07)	0.642242
	7	1687007	cg09650488			1.01(0.94,1.09)	0.789381	0.383326	1.1(0.97,1.25)	0.148746	0.18003	1.03(0.97,1.1)	0.342639
	19	2222224	cg06678890	DOT1L	Body	0.99(0.92,1.06)	0.789494	0.409085	1.01(0.88,1.16)	0.87897	0.102031	0.99(0.93,1.06)	0.869031
	11	10477399	cg25968076	AMPD3;AMPD3;AMPD3	TSS200;5'UTR;Body	1.01(0.94,1.09)	0.789586	0.168136	0.95(0.83,1.07)	0.39594	0.137131	0.99(0.93,1.06)	0.847157
	7	100305063	cg23739046	POP7	3'UTR	1.01(0.94,1.09)	0.78976	0.226413	0.92(0.8,1.05)	0.212353	0.0549942	0.99(0.92,1.06)	0.715995
	1	153939851	cg11532795	SLC39A1;CREB3L4	5'UTR;TSS1500	0.99(0.92,1.06)	0.78979	0.382799	0.85(0.72,0.99)	0.0419184	0.18294	0.96(0.9,1.03)	0.276989
	6	138145161	cg18669406			1.01(0.94,1.08)	0.789807	0.357515	0.99(0.85,1.14)	0.852508	0.191526	1.01(0.95,1.07)	0.869849
	4	100738139	cg06398236	DAPP1	1stExon	1.01(0.94,1.09)	0.789885	0.300184	0.92(0.81,1.04)	0.195529	0.185301	0.99(0.93,1.05)	0.672562
	19	4175359	cg18065174	SIRT6	Body	0.99(0.92,1.06)	0.790016	0.417794	1.04(0.92,1.17)	0.540015	0.146824	1(0.94,1.07)	0.933986
	17	39780836	cg19003337	KRT17;KRT17	5'UTR;1stExon	0.99(0.92,1.07)	0.790071	0.366994	0.93(0.82,1.06)	0.282913	0.199722	0.98(0.91,1.04)	0.439319
	18	5296708	cg21349939	ZFP161;ZFP161;ZFP161	TSS1500;TSS1500;TSS1500	0.99(0.92,1.06)	0.790182	0.397254	0.87(0.75,1.01)	0.074396	0.157051	0.97(0.91,1.03)	0.31379
	3	5018239	cg00401691			0.99(0.92,1.06)	0.79024	0.274963	0.97(0.87,1.09)	0.639625	0.174345	0.99(0.93,1.05)	0.634714
	4	154711304	cg21630608	SFRP2	TSS1500	1.01(0.94,1.09)	0.790296	0.390668	1.1(0.98,1.23)	0.109658	0.157061	1.03(0.97,1.1)	0.275188
	1	160677398	cg20868817	CD48	Body	1.01(0.94,1.08)	0.790323	0.378697	0.99(0.89,1.11)	0.928522	0.15472	1.01(0.95,1.07)	0.858995
	6	7165647	cg12407685	RREB1;RREB1;RREB1;RREB1	5'UTR;5'UTR;5'UTR;5'UTR	1.01(0.94,1.09)	0.790365	0.342006	0.94(0.83,1.07)	0.366007	0.0830777	0.99(0.93,1.06)	0.823212
	3	155422129	cg11932158	PLCH1	TSS200	0.99(0.92,1.07)	0.790394	0.306267	1.12(0.98,1.28)	0.0968008	0.169825	1.02(0.96,1.09)	0.566759
	10	97324947	cg02114903			0.99(0.92,1.07)	0.790546	0.366513	1.03(0.9,1.17)	0.688942	0.094243	1(0.94,1.07)	0.975432
	2	200771915	cg19144531			1.01(0.94,1.08)	0.790581	0.392629	0.92(0.81,1.04)	0.164591	0.178442	0.99(0.93,1.05)	0.654344
	2	71162693	cg08576304	ATP6V1B1	TSS1500	0.99(0.92,1.06)	0.790616	0.350956	1.06(0.94,1.2)	0.357626	0.0849732	1.01(0.95,1.07)	0.820763
	11	73737124	cg01117339			1.01(0.94,1.09)	0.790661	0.387931	1.01(0.89,1.14)	0.89448	0.195158	1.01(0.95,1.08)	0.767117
	11	2468332	cg08895013	KCNQ1	Body	0.99(0.92,1.06)	0.790752	0.366507	0.97(0.85,1.11)	0.692963	0.185817	0.99(0.93,1.05)	0.673002
	17	1372403	cg26939227	MYO1C;MYO1C;MYO1C	Body;Body;Body	1.02(0.9,1.15)	0.790795	0.391489	0.99(0.88,1.11)	0.830113	0.180725	1(0.92,1.09)	0.977081
	12	25054873	cg15990629	BCAT1	Body	0.99(0.92,1.07)	0.790853	0.404672	1.01(0.89,1.15)	0.876489	0.079171	1(0.93,1.06)	0.879477
	5	39526937	cg21964466			0.99(0.92,1.06)	0.790867	0.380529	1.08(0.95,1.21)	0.234567	0.188784	1.01(0.95,1.08)	0.702326
	12	49413435	cg05581469	MLL2;PRKAG1;PRKAG1	3'UTR;TSS1500;TSS1500	1.01(0.94,1.09)	0.790952	0.401571	0.93(0.82,1.07)	0.322635	0.0351075	0.99(0.93,1.06)	0.80727
	14	104663241	cg05903720			0.99(0.92,1.06)	0.791172	0.420413	1.01(0.89,1.15)	0.872448	0.090728	1(0.94,1.06)	0.879461
	19	58400325	cg15759937	ZNF814;ZNF814	1stExon;5'UTR	0.99(0.92,1.07)	0.791322	0.417113	0.9(0.78,1.03)	0.127484	0.117125	0.97(0.91,1.03)	0.337316
	12	48919471	cg27104671	OR8S1	1stExon	0.99(0.92,1.06)	0.791331	0.416113	0.96(0.86,1.08)	0.527887	0.196971	0.98(0.93,1.04)	0.581129
	4	174429872	cg07328317			0.99(0.92,1.07)	0.791411	0.26837	1.07(0.95,1.22)	0.271998	0.0796617	1.01(0.95,1.08)	0.742038
	22	38601325	cg16866941	MAFF;MAFF;MAFF;MAFF	5'UTR;5'UTR;5'UTR;5'UTR	1.01(0.94,1.09)	0.791421	0.414492	NA(NA,NA)	NA	NA	1.01(0.94,1.09)	0.791421
	3	111043756	cg15173780			0.99(0.92,1.06)	0.791422	0.404114	1.01(0.89,1.14)	0.882964	0.114986	1(0.94,1.06)	0.877254
	14	90748007	cg12803108	C14orf102;C14orf102	Body;Body	1.01(0.94,1.09)	0.791449	0.412236	0.95(0.84,1.08)	0.448169	0.175845	1(0.93,1.06)	0.876042
	4	14864863	cg19999682			1.01(0.94,1.09)	0.791488	0.245545	1.05(0.92,1.18)	0.479348	0.152549	1.02(0.96,1.09)	0.557663
	5	1103325	cg18677871	SLC12A7	Body	1.01(0.94,1.09)	0.791506	0.38362	1.07(0.94,1.22)	0.275475	0.0852149	1.03(0.96,1.09)	0.444308
	5	138725705	cg14710984	MGC29506	TSS200	0.99(0.92,1.07)	0.791577	0.392153	1(0.88,1.13)	0.987018	0.196692	0.99(0.93,1.06)	0.815315
	7	27281687	cg27100227	EVX1	TSS1500	0.99(0.92,1.06)	0.791604	0.364501	1.02(0.9,1.15)	0.762668	0.197619	1(0.94,1.06)	0.942838
	1	32787489	cg18857467	HDAC1	Body	0.99(0.92,1.06)	0.791625	0.399065	0.95(0.84,1.08)	0.442999	0.145689	0.98(0.92,1.04)	0.541395
	18	10453969	cg06825512	APCDD1	TSS1500	1.01(0.94,1.09)	0.79169	0.403143	1.06(0.93,1.2)	0.37043	0.126493	1.02(0.96,1.09)	0.494858
	15	42694403	cg07576135	CAPN3;CAPN3;CAPN3;CAPN3;CAPN3;CAPN3;CAPN3	Body;Body;TSS200;Body;Body;Body;Body	1.01(0.94,1.09)	0.791762	0.318143	1.03(0.9,1.17)	0.653095	0.112361	1.02(0.95,1.08)	0.649649
	22	45064086	cg10031995	PRR5;PRR5	TSS1500;TSS1500	1.01(0.94,1.09)	0.791821	0.22424	0.81(0.71,0.93)	0.00232689	0.195308	0.96(0.9,1.02)	0.205947
	11	120381319	cg26228460			0.99(0.92,1.07)	0.79196	0.332757	1.1(0.96,1.25)	0.158195	0.152276	1.02(0.95,1.08)	0.633126
	17	38478807	cg08580254	RARA;RARA;RARA	5'UTR;5'UTR;5'UTR	1.01(0.94,1.08)	0.792096	0.36627	0.99(0.88,1.11)	0.896771	0.0461455	1(0.95,1.07)	0.875386
	2	133426653	cg23724641	LYPD1;LYPD1	5'UTR;Body	1.01(0.94,1.09)	0.792124	0.351073	1.02(0.89,1.16)	0.802667	0.130562	1.01(0.95,1.08)	0.723342
	11	47400146	cg03565868	SPI1;SPI1	TSS200;TSS200	1.01(0.94,1.09)	0.792195	0.362476	1.09(0.97,1.22)	0.136482	0.183586	1.03(0.97,1.1)	0.297511
	5	27038605	cg19475870	CDH9;CDH9	1stExon;5'UTR	1.01(0.94,1.09)	0.792356	0.351898	0.92(0.81,1.03)	0.148835	0.180289	0.98(0.92,1.05)	0.595632
	8	24151514	cg17969683	ADAM28;ADAM28	TSS200;TSS200	0.99(0.92,1.06)	0.792464	0.338628	1.02(0.89,1.18)	0.750357	0.185598	1(0.94,1.06)	0.927329
	7	1005089	cg16245431	COX19	3'UTR	1.01(0.94,1.09)	0.792514	0.339442	0.96(0.85,1.09)	0.550938	0.102558	1(0.94,1.06)	0.940349
	16	11376309	cg05385299	PRM1	TSS1500	1.01(0.94,1.09)	0.792537	0.249997	0.89(0.79,1)	0.0581677	0.186653	0.98(0.92,1.04)	0.459255
	17	40718830	cg20795913	MLX;MLX;MLX	TSS1500;TSS1500;TSS1500	0.99(0.92,1.07)	0.792755	0.424936	1.2(1.05,1.36)	0.006228	0.161855	1.04(0.97,1.11)	0.258601
	14	24540773	cg13998850	CPNE6;CPNE6	1stExon;5'UTR	1.01(0.94,1.09)	0.793	0.402813	0.94(0.84,1.06)	0.321093	0.199523	0.99(0.93,1.05)	0.770445
	1	154521578	cg15645757	UBE2Q1	3'UTR	0.99(0.92,1.07)	0.79303	0.418314	0.88(0.79,0.99)	0.032094	0.116393	0.96(0.9,1.02)	0.167385
	14	95948132	cg15491094			1.01(0.94,1.09)	0.793189	0.429691	1.05(0.93,1.2)	0.43314	0.161383	1.02(0.96,1.09)	0.534803
	8	144461183	cg23961973	RHPN1	Body	1.01(0.94,1.08)	0.793278	0.3888	0.94(0.83,1.06)	0.331835	0.0519844	0.99(0.93,1.06)	0.790987
	8	61648691	cg22986770	CHD7	5'UTR	0.99(0.92,1.06)	0.793402	0.377129	1(0.88,1.13)	0.994847	0.188259	0.99(0.93,1.06)	0.818538
	2	38763935	cg12387232			0.99(0.92,1.06)	0.79343	0.171847	1.22(1.06,1.42)	0.00758405	0.199212	1.03(0.97,1.1)	0.358676
	12	49364426	cg05142520	WNT10B	5'UTR	0.99(0.92,1.07)	0.793498	0.374025	0.99(0.87,1.13)	0.864585	0.119455	0.99(0.93,1.06)	0.75503
	6	163712522	cg17549725	PACRG;PACRG;PACRG	Body;Body;Body	1.01(0.94,1.09)	0.793515	0.391067	0.92(0.83,1.02)	0.123075	0.0436861	0.98(0.92,1.04)	0.495001
	12	115333842	cg10234991			0.99(0.92,1.07)	0.793585	0.460981	0.95(0.84,1.09)	0.477224	0.176417	0.98(0.92,1.05)	0.562584
	1	147718820	cg00769810			0.99(0.92,1.06)	0.793666	0.288747	1.15(1.01,1.3)	0.039223	0.0522078	1.03(0.96,1.09)	0.435893
	20	43883705	cg23480341	SLPI	TSS1500	0.99(0.92,1.07)	0.79388	0.331617	0.84(0.74,0.96)	0.00811858	0.201995	0.95(0.89,1.01)	0.127975
	17	8094552	cg02067584	C17orf59	TSS1500	0.99(0.92,1.06)	0.793931	0.418557	1.12(1,1.26)	0.0578243	0.155166	1.02(0.96,1.09)	0.450734
	5	80528698	cg25479732	RNU5E;RNU5D;CKMT2;CKMT2;CKMT2	Body;Body;TSS1500;TSS1500;TSS1500	1.01(0.94,1.09)	0.794001	0.387645	1.09(0.96,1.25)	0.193547	0.150849	1.03(0.96,1.1)	0.383107
	3	37807439	cg17389928	ITGA9	Body	0.99(0.92,1.07)	0.794012	0.414477	0.92(0.83,1.02)	0.0958848	0.108583	0.96(0.91,1.02)	0.227229
	1	54739176	cg09787089	SSBP3;SSBP3;SSBP3	Body;Body;Body	0.99(0.93,1.06)	0.794061	0.39844	1.04(0.9,1.19)	0.611023	0.188146	1(0.94,1.06)	0.983157
	5	178411124	cg03330642	GRM6	Body	1.01(0.94,1.09)	0.794221	0.408983	0.9(0.8,1.03)	0.118314	0.167324	0.98(0.92,1.05)	0.580502
	1	2174798	cg26605914	SKI	Body	0.99(0.92,1.06)	0.794279	0.265318	1.06(0.93,1.2)	0.385263	0.186395	1.01(0.95,1.07)	0.841508
	1	32250675	cg21929761			1.01(0.94,1.09)	0.794311	0.320771	1.09(0.96,1.24)	0.202668	0.191792	1.03(0.96,1.1)	0.395256
	19	47104475	cg13656078	CALM3	TSS200	1.01(0.94,1.08)	0.794314	0.417481	1.02(0.92,1.13)	0.690208	0.191517	1.01(0.96,1.07)	0.658871
	3	128212273	cg19638477	GATA2	TSS1500	0.99(0.92,1.06)	0.794424	0.390599	1.07(0.95,1.2)	0.265698	0.0652958	1.01(0.95,1.08)	0.713849
	15	91474456	cg20750528	HDDC3;UNC45A	3'UTR;5'UTR	0.99(0.92,1.06)	0.794677	0.368081	1.03(0.9,1.17)	0.671526	0.189945	1(0.94,1.06)	0.982388
	17	75369939	cg05184938	SEPT9;SEPT9;SEPT9;SEPT9	5'UTR;Body;Body;Body	0.99(0.92,1.06)	0.794721	0.415721	0.92(0.81,1.04)	0.19692	0.156743	0.97(0.91,1.04)	0.391209
	2	11123536	cg02479842			0.99(0.92,1.07)	0.794808	0.161539	0.95(0.84,1.08)	0.447117	0.191516	0.98(0.92,1.04)	0.537939
	6	106967720	cg22261694	AIM1	Body	0.99(0.92,1.07)	0.79513	0.352046	1.14(1,1.28)	0.0417946	0.172071	1.03(0.96,1.1)	0.387037
	1	7902772	cg11978441	PER3	Body	0.99(0.92,1.07)	0.795205	0.373906	1.1(0.97,1.25)	0.150471	0.0387979	1.02(0.95,1.08)	0.619396
	1	53992420	cg24441220	GLIS1	Body	1.01(0.94,1.09)	0.795389	0.408258	1.14(0.98,1.32)	0.0865698	0.194799	1.03(0.97,1.11)	0.317673
	1	36574795	cg03731202			1.01(0.94,1.09)	0.79562	0.360175	0.94(0.82,1.07)	0.321945	0.0586988	0.99(0.93,1.06)	0.788453
	11	6518559	cg16322014	DNHD1;DNHD1;DNHD1;DNHD1	5'UTR;1stExon;5'UTR;1stExon	1.01(0.94,1.08)	0.795626	0.223224	1.1(0.96,1.27)	0.180167	0.191015	1.03(0.96,1.1)	0.401435
	5	1505402	cg08282812	LPCAT1	Body	1.01(0.94,1.09)	0.795631	0.199678	0.99(0.87,1.12)	0.830175	0.150549	1(0.94,1.07)	0.911872
	6	3750475	cg02037794	C6orf145	Body	0.99(0.92,1.06)	0.795651	0.239288	1.04(0.92,1.19)	0.509169	0.194129	1(0.94,1.07)	0.928247
	3	156022310	cg19244029	KCNAB1;KCNAB1;KCNAB1	Body;Body;Body	0.99(0.92,1.06)	0.795678	0.416701	1.01(0.89,1.14)	0.883533	0.0296132	1(0.94,1.06)	0.878453
	1	161184305	cg20609803	FCER1G	TSS1500	0.99(0.92,1.07)	0.795678	0.415274	0.95(0.84,1.07)	0.426092	0.189683	0.98(0.92,1.04)	0.527289
	2	109158267	cg01457778			1.01(0.94,1.09)	0.795716	0.414344	1.09(0.96,1.24)	0.198602	0.103998	1.03(0.97,1.09)	0.390548
	11	70211531	cg25574765	PPFIA1;PPFIA1	Body;Body	0.99(0.92,1.06)	0.795769	0.375419	0.93(0.82,1.07)	0.317007	0.0241215	0.98(0.92,1.04)	0.483684
	10	12086036	cg26588061	UPF2;UPF2	TSS1500;TSS1500	0.99(0.92,1.07)	0.795802	0.392701	0.91(0.81,1.04)	0.166455	0.170853	0.97(0.91,1.03)	0.355182
	20	39135472	cg27461254			1.01(0.94,1.08)	0.79582	0.320079	0.94(0.83,1.07)	0.338382	0.186936	0.99(0.93,1.06)	0.795787
	15	57414740	cg24492778	TCF12;TCF12;TCF12;TCF12	Body;Body;Body;Body	0.99(0.92,1.06)	0.795963	0.159072	1.02(0.9,1.16)	0.724262	0.22028	1(0.94,1.06)	0.960041
	16	85123342	cg07714420	KIAA0513	3'UTR	1.01(0.94,1.09)	0.795972	0.315885	0.91(0.83,1)	0.057236	0.187454	0.97(0.91,1.03)	0.325612
	4	151501035	cg03729251	LRBA	Body	0.99(0.93,1.06)	0.796108	0.389408	1.06(0.93,1.21)	0.346135	0.0256765	1.01(0.95,1.06)	0.857554
	11	133797911	cg02046143	IGSF9B	Body	1.01(0.94,1.09)	0.796206	0.376929	1.03(0.91,1.17)	0.608627	0.154588	1.02(0.95,1.09)	0.625756
	5	50262177	cg13318787			0.99(0.91,1.07)	0.796219	0.216516	0.97(0.86,1.1)	0.628469	0.165671	0.98(0.92,1.05)	0.62881
	12	115123757	cg03281981			1.01(0.94,1.09)	0.796253	0.354915	1.01(0.89,1.14)	0.923369	0.116362	1.01(0.95,1.07)	0.786722
	11	70563264	cg26645082	SHANK2	Body	1.01(0.94,1.09)	0.796371	0.418909	1.11(0.99,1.24)	0.0648806	0.191057	1.04(0.98,1.11)	0.209627
	1	93427589	cg25179170	FAM69A	TSS1500	0.99(0.92,1.06)	0.796373	0.234384	0.95(0.83,1.08)	0.405759	0.0878823	0.98(0.92,1.04)	0.53249
	20	61273055	cg09210315	SLCO4A1	TSS1500	1.01(0.94,1.09)	0.796541	0.251879	0.99(0.87,1.13)	0.889797	0.194845	1.01(0.94,1.07)	0.872939
	17	35872880	cg14931683	DUSP14	Body	0.99(0.95,1.04)	0.79662	0.388477	0.97(0.85,1.11)	0.676333	0.196052	0.99(0.95,1.04)	0.701145
	3	13694484	cg12467226	LOC285375	Body	1.01(0.94,1.09)	0.796623	0.247009	0.98(0.87,1.11)	0.72326	0.189855	1(0.94,1.07)	0.975419
	16	2114232	cg06991955	TSC2;TSC2;TSC2	Body;Body;Body	0.99(0.92,1.06)	0.79668	0.418255	1.17(1.02,1.34)	0.0269116	0.192114	1.02(0.96,1.09)	0.438672
	4	26290463	cg04366628			0.99(0.92,1.07)	0.796703	0.318651	1.05(0.92,1.2)	0.439206	0.117404	1.01(0.94,1.07)	0.871955
	19	1406759	cg06341721	DAZAP1;DAZAP1	TSS1500;TSS1500	0.99(0.92,1.07)	0.796716	0.358793	0.99(0.89,1.12)	0.931655	0.139523	0.99(0.93,1.06)	0.792423
	6	169224886	cg12234374			0.99(0.92,1.06)	0.796773	0.350069	0.95(0.84,1.08)	0.44184	0.181514	0.98(0.92,1.04)	0.543486
	6	16238941	cg19190714	GMPR	1stExon	1.01(0.94,1.09)	0.796786	0.330692	0.96(0.85,1.09)	0.533096	0.197425	1(0.94,1.06)	0.92592
	17	7906847	cg04157161	GUCY2D	Body	0.99(0.92,1.06)	0.797114	0.339429	1.07(0.94,1.23)	0.296909	0.113745	1.01(0.95,1.07)	0.797698
	4	188916726	cg24896649	ZFP42	TSS200	1.01(0.94,1.09)	0.797201	0.343949	1.11(0.99,1.24)	0.0775421	0.197107	1.04(0.98,1.1)	0.237689
	9	126693384	cg13618623	DENND1A;DENND1A	TSS1500;TSS1500	0.99(0.92,1.07)	0.797205	0.272059	0.89(0.79,1)	0.0478645	0.015856	0.96(0.9,1.02)	0.202026
	9	140348828	cg14384158	NELF;NELF;NELF;NELF	Body;Body;Body;Body	0.99(0.92,1.07)	0.797258	0.404897	0.98(0.86,1.12)	0.811528	0.175223	0.99(0.93,1.06)	0.733524
	12	133553865	cg09314833			0.99(0.92,1.07)	0.797287	0.401473	1.06(0.93,1.2)	0.358447	0.189077	1.01(0.95,1.07)	0.8132
	12	122326393	cg05708074	PSMD9	TSS1500	0.99(0.92,1.07)	0.797292	0.405683	1.05(0.92,1.19)	0.465203	0.199733	1.01(0.94,1.07)	0.875535
	6	158406044	cg10799846	SYNJ2	Body	0.99(0.92,1.06)	0.79731	0.375418	1.04(0.92,1.17)	0.516418	0.193699	1(0.94,1.07)	0.911474
	5	403213	cg05527650	AHRR	Body	1.01(0.94,1.08)	0.79734	0.394812	1.02(0.9,1.15)	0.75576	0.150507	1.01(0.95,1.08)	0.705665
	17	56355299	cg11151395	MPO	Body	0.99(0.92,1.07)	0.797439	0.391227	1.03(0.91,1.18)	0.633001	0.0561326	1(0.94,1.07)	0.984956
	1	159895336	cg26546310	TAGLN2	TSS200	0.99(0.93,1.06)	0.797525	0.290382	1.02(0.91,1.14)	0.746047	0.15974	1(0.94,1.05)	0.952733
	1	119535986	cg24041917			1.01(0.94,1.09)	0.797547	0.338902	1.04(0.93,1.17)	0.482298	0.127742	1.02(0.96,1.09)	0.551411
	5	131396250	cg16545743	IL3	TSS200	0.99(0.92,1.06)	0.797563	0.340023	1(0.89,1.13)	0.95612	0.0482032	0.99(0.94,1.06)	0.847047
	6	32064497	cg03556669	TNXB	Body	1.01(0.94,1.09)	0.797577	0.297308	1.11(0.99,1.25)	0.0768868	0.136061	1.04(0.97,1.11)	0.244482
	1	9031262	cg04785083	CA6	Body	0.99(0.92,1.06)	0.79758	0.112869	0.92(0.8,1.07)	0.28871	0.141043	0.98(0.92,1.04)	0.485936
	21	45565328	cg13203135	C21orf33;C21orf33	3'UTR;3'UTR	1.01(0.94,1.08)	0.797602	0.35715	1.03(0.9,1.18)	0.646177	0.0874403	1.01(0.95,1.08)	0.657072
	12	2734205	cg23475725	CACNA1C;CACNA1C;CACNA1C;CACNA1C;CACNA1C;CACNA1C;CACNA1C;CACNA1C;CACNA1C;CACNA1C;CACNA1C;CACNA1C;CACNA1C;CACNA1C;CACNA1C;CACNA1C;CACNA1C;CACNA1C;CACNA1C;CACNA1C;CACNA1C;CACNA1C;CACNA1C	Body;Body;Body;Body;Body;Body;Body;Body;Body;Body;Body;Body;Body;Body;Body;Body;Body;Body;Body;Body;Body;Body;Body	1.01(0.94,1.08)	0.797732	0.453037	1(0.88,1.14)	0.952208	0.164298	1.01(0.95,1.07)	0.800121
	19	10667305	cg23683290	KRI1	Body	1.01(0.94,1.09)	0.797814	0.404871	0.98(0.86,1.11)	0.748792	0.196842	1(0.94,1.07)	0.954502
	16	85730606	cg16563187			0.99(0.92,1.07)	0.797874	0.332241	1.01(0.89,1.15)	0.849167	0.190329	1(0.93,1.06)	0.907677
	1	10509682	cg26419962	APITD1;CORT	Body;TSS1500	0.99(0.92,1.07)	0.798081	0.358712	1.02(0.9,1.15)	0.799443	0.0253298	1(0.94,1.06)	0.928564
	1	144995101	cg25317315	PDE4DIP;PDE4DIP;PDE4DIP;PDE4DIP	TSS200;Body;TSS200;TSS200	1.01(0.94,1.08)	0.798088	0.422484	1.06(0.93,1.21)	0.406164	0.182755	1.02(0.96,1.09)	0.536129
	2	8685837	cg15981982			1.01(0.94,1.09)	0.798114	0.417289	0.97(0.85,1.11)	0.669939	0.187027	1(0.94,1.07)	0.990702
	16	50300322	cg26998850			0.99(0.92,1.07)	0.798176	0.416227	0.87(0.76,1)	0.0424823	0.206522	0.96(0.9,1.03)	0.233699
	15	90224098	cg08749443	PLIN1;PLIN1	TSS1500;TSS1500	0.99(0.92,1.07)	0.798364	0.416819	1.05(0.91,1.21)	0.47792	0.126057	1(0.94,1.07)	0.904835
	1	178621037	cg17717169			0.99(0.92,1.07)	0.798443	0.189613	0.93(0.83,1.05)	0.265291	0.079998	0.97(0.91,1.04)	0.424047
	16	66586534	cg12513308	CKLF;CKLF;CKLF;CKLF;CKLF;CKLF;CKLF;CKLF;CKLF;CKLF	1stExon;5'UTR;5'UTR;5'UTR;5'UTR;1stExon;1stExon;1stExon;5'UTR;1stExon	0.99(0.92,1.07)	0.798445	0.420299	0.85(0.73,0.99)	0.0339685	0.16635	0.96(0.9,1.03)	0.24575
	4	124319402	cg07364780	SPRY1;SPRY1	5'UTR;TSS1500	1.01(0.94,1.08)	0.798547	0.386048	0.9(0.79,1.03)	0.131983	0.176788	0.98(0.92,1.05)	0.616201
	14	106366523	cg09294072			0.99(0.92,1.06)	0.798551	0.421356	0.91(0.8,1.03)	0.124018	0.173831	0.97(0.91,1.03)	0.32758
	2	17788597	cg19073035	VSNL1	Body	0.99(0.92,1.07)	0.798651	0.356998	0.95(0.84,1.07)	0.406819	0.114157	0.98(0.92,1.04)	0.517658
	15	42694733	cg15775674	CAPN3;CAPN3;CAPN3;CAPN3;CAPN3;CAPN3;CAPN3;CAPN3	Body;Body;Body;1stExon;Body;Body;5'UTR;Body	1.01(0.94,1.09)	0.798722	0.416001	1.06(0.94,1.19)	0.374652	0.19216	1.02(0.96,1.09)	0.500809
	5	68789822	cg10629249	OCLN	5'UTR	1.01(0.94,1.09)	0.798744	0.412001	1(0.89,1.13)	0.954306	0.196178	1.01(0.95,1.07)	0.804097
	1	203274497	cg11386686	BTG2	TSS200	0.99(0.92,1.06)	0.798774	0.404544	0.83(0.72,0.96)	0.00978056	0.181713	0.96(0.9,1.02)	0.167247
	14	77577612	cg16209517	KIAA1737	Body	1.01(0.94,1.09)	0.798805	0.353594	1.08(0.91,1.28)	0.383368	0.0850097	1.02(0.95,1.09)	0.559851
	19	36399346	cg21495704	TYROBP;TYROBP	TSS200;TSS200	0.99(0.92,1.06)	0.798842	0.294572	0.96(0.84,1.11)	0.605378	0.142476	0.99(0.93,1.05)	0.644282
	16	15685126	cg02229757			1.01(0.94,1.08)	0.798888	0.406392	1.08(0.97,1.22)	0.160341	0.00449982	1.03(0.97,1.09)	0.358423
	16	1362626	cg26827394	UBE2I;UBE2I;UBE2I;UBE2I	5'UTR;5'UTR;5'UTR;5'UTR	1.01(0.94,1.08)	0.798965	0.415205	0.98(0.88,1.1)	0.776161	0.195639	1(0.94,1.06)	0.947194
	12	50560863	cg04774914	LASS5	Body	0.99(0.92,1.07)	0.79919	0.381689	1.03(0.92,1.16)	0.597803	0.138343	1(0.94,1.07)	0.937061
	6	4773278	cg08354681	CDYL	Body	0.99(0.91,1.07)	0.799402	0.197822	1.09(0.94,1.25)	0.25436	0.133036	1.01(0.94,1.08)	0.740624
	6	134373624	cg26008464	SLC2A12;SLC2A12	1stExon;5'UTR	1.01(0.94,1.09)	0.799426	0.406932	0.97(0.86,1.1)	0.680393	0.169676	1(0.94,1.06)	0.996296
	4	17325429	cg26134619			1.01(0.94,1.09)	0.799429	0.415313	1.02(0.9,1.15)	0.751039	0.161381	1.01(0.95,1.08)	0.703546
	6	29760090	cg17512365	HCG4	Body	1.01(0.94,1.09)	0.799501	0.421328	0.91(0.8,1.05)	0.206116	0.203404	0.99(0.93,1.05)	0.711325
	6	30070403	cg00578614			1.01(0.94,1.09)	0.799505	0.299554	1.05(0.93,1.18)	0.454675	0.10248	1.02(0.96,1.09)	0.545322
	2	175208588	cg00178897			1.01(0.94,1.08)	0.799519	0.412234	1.02(0.91,1.14)	0.795216	0.198232	1.01(0.95,1.07)	0.724521
	12	49371751	cg11701621	WNT1	TSS1500	1.01(0.94,1.08)	0.799606	0.412605	0.87(0.76,1)	0.0485072	0.232798	0.98(0.92,1.04)	0.5052
	8	132828746	cg07470207			1.01(0.94,1.08)	0.799702	0.22362	1.13(0.99,1.29)	0.0678007	0.097349	1.03(0.97,1.09)	0.296481
	5	91298666	cg13321605			0.99(0.92,1.07)	0.799711	0.420235	1.02(0.9,1.16)	0.730006	0.142615	1(0.94,1.07)	0.968479
	1	2482848	cg24593363	LOC115110	Body	0.99(0.9,1.09)	0.799837	0.414379	0.98(0.86,1.11)	0.73693	0.1842	0.98(0.91,1.06)	0.68472
	5	111095049	cg03775246	C5orf13;C5orf13;C5orf13;C5orf13	TSS1500;Body;Body;TSS1500	0.99(0.92,1.06)	0.799904	0.221479	1.04(0.91,1.18)	0.571782	0.183134	1(0.94,1.07)	0.957416
	16	84637476	cg03100906	COTL1	Body	0.99(0.91,1.07)	0.80012	0.404214	1.14(1,1.3)	0.0477011	0.193347	1.03(0.96,1.1)	0.409813
	7	64974953	cg20944647			1.01(0.94,1.09)	0.800135	0.415403	0.99(0.87,1.13)	0.885455	0.19761	1(0.94,1.07)	0.879511
	18	60189751	cg26223989	ZCCHC2	TSS1500	0.99(0.92,1.06)	0.800215	0.170049	1.01(0.89,1.15)	0.882363	0.194924	1(0.94,1.06)	0.881918
	1	3103106	cg13781678	PRDM16;PRDM16	Body;Body	0.99(0.93,1.05)	0.800298	0.253599	0.92(0.82,1.04)	0.185102	0.15689	0.98(0.93,1.03)	0.401098
	5	127875163	cg20708842	FBN2	TSS1500	0.99(0.92,1.07)	0.800444	0.338265	1.03(0.92,1.15)	0.586597	0.157483	1(0.94,1.07)	0.924376
	1	26855423	cg01031251	RPS6KA1	TSS1500	1.01(0.94,1.08)	0.800461	0.433042	1.16(1.03,1.31)	0.0176098	0.0921286	1.05(0.98,1.11)	0.159889
	10	45967484	cg24165439	MARCH8;MARCH8;MARCH8	Body;Body;Body	1.01(0.92,1.11)	0.80049	0.415523	0.96(0.85,1.08)	0.519452	0.0555275	0.99(0.92,1.07)	0.854473
	19	19625264	cg25352836	TSSK6;TSSK6	3'UTR;1stExon	1.01(0.94,1.09)	0.800523	0.407581	1.16(1.02,1.32)	0.0191406	0.16234	1.05(0.98,1.11)	0.161578
	11	3114884	cg24759599	OSBPL5;OSBPL5;OSBPL5	Body;Body;Body	0.99(0.92,1.07)	0.800532	0.403286	1.04(0.91,1.19)	0.580655	0.176635	1(0.94,1.07)	0.963305
	4	119676722	cg20852788	SEC24D	Body	0.99(0.92,1.06)	0.800566	0.283179	1.05(0.93,1.19)	0.412384	0.125075	1.01(0.95,1.07)	0.848345
	18	9708920	cg03982087	RAB31	Body	0.99(0.93,1.06)	0.800605	0.10564	0.97(0.84,1.11)	0.613765	0.0377789	0.99(0.93,1.05)	0.650501
	4	36283184	cg07991100	DTHD1	TSS200	0.99(0.92,1.07)	0.800614	0.409031	0.94(0.83,1.06)	0.294991	0.196448	0.98(0.92,1.04)	0.445216
	6	151373267	cg15331693	MTHFD1L	Body	1.01(0.93,1.1)	0.800794	0.322405	0.99(0.85,1.15)	0.859738	0.00937997	1.01(0.93,1.08)	0.890722
	2	208576057	cg19754387	CCNYL1;CCNYL1	TSS1500;TSS1500	0.98(0.85,1.14)	0.800849	0.273656	1.04(0.94,1.16)	0.455067	0.139406	1.02(0.93,1.11)	0.648846
	3	183016948	cg14666404	MCF2L2	Body	0.99(0.92,1.07)	0.800857	0.28187	1.06(0.93,1.21)	0.369154	0.178498	1.01(0.95,1.07)	0.824554
	2	8343710	cg23079012			1.01(0.93,1.1)	0.800971	0.304884	0.95(0.85,1.07)	0.422598	0.144348	0.99(0.92,1.06)	0.782693
	11	114129200	cg18009621			0.99(0.92,1.06)	0.801022	0.379962	1.08(0.95,1.22)	0.247913	0.0879009	1.01(0.95,1.08)	0.720745
	8	144408506	cg21435473	TOP1MT	Body	0.99(0.92,1.07)	0.801065	0.136217	1.04(0.91,1.19)	0.538876	0.0736124	1(0.94,1.07)	0.935489
	4	5710098	cg23665381	EVC2;EVC2	5'UTR;1stExon	0.99(0.92,1.07)	0.801175	0.280314	0.92(0.81,1.05)	0.224632	0.197843	0.97(0.91,1.04)	0.40142
	8	145106582	cg26256223	OPLAH	Body	0.99(0.93,1.06)	0.801261	0.324641	0.94(0.83,1.08)	0.384643	0.0958894	0.98(0.93,1.04)	0.544455
	6	168977235	cg16577947	SMOC2;SMOC2	Body;Body	1.01(0.94,1.08)	0.801389	0.411277	1(0.88,1.14)	0.986982	0.0756716	1.01(0.95,1.07)	0.819573
	19	33712790	cg03049846	SLC7A10	Body	0.99(0.92,1.07)	0.8014	0.399774	0.94(0.83,1.07)	0.32753	0.182029	0.98(0.92,1.04)	0.476654
	11	33913586	cg12004276	LMO2;LMO2	1stExon;5'UTR	0.99(0.92,1.06)	0.801416	0.29467	1.04(0.92,1.17)	0.547574	0.183715	1(0.94,1.07)	0.927706
	5	63805831	cg07761524	RGS7BP	Body	0.99(0.92,1.06)	0.801473	0.272515	0.97(0.86,1.1)	0.640946	0.0748071	0.99(0.93,1.05)	0.650425
	7	27208188	cg11097541			0.99(0.92,1.07)	0.801548	0.378143	0.98(0.87,1.12)	0.786778	0.162797	0.99(0.93,1.05)	0.722976
	4	71862187	cg06016427	DCK	Body	0.99(0.92,1.07)	0.801554	0.162181	0.89(0.78,1.01)	0.0680754	0.171343	0.96(0.91,1.03)	0.259121
	3	114137930	cg27330193	ZBTB20;ZBTB20;ZBTB20;ZBTB20;ZBTB20;ZBTB20	5'UTR;5'UTR;5'UTR;5'UTR;5'UTR;5'UTR	0.99(0.92,1.07)	0.801582	0.397228	1.11(0.97,1.27)	0.144945	0.100593	1.02(0.95,1.09)	0.62652
	15	96596478	cg13920934			1.01(0.94,1.09)	0.801645	0.401683	1.06(0.93,1.2)	0.387057	0.168754	1.02(0.96,1.09)	0.512176
	10	63734682	cg27027230	ARID5B	Body	1.01(0.94,1.08)	0.801663	0.378886	1.14(0.99,1.3)	0.0607617	0.196522	1.04(0.97,1.1)	0.269247
	19	51898904	cg22540135			0.99(0.92,1.07)	0.801757	0.416517	0.88(0.77,1)	0.0528726	0.155263	0.96(0.9,1.03)	0.244439
	22	26877690	cg00488514	HPS4	Body	1.01(0.94,1.08)	0.801926	0.400542	0.92(0.82,1.04)	0.185935	0.150822	0.99(0.93,1.05)	0.644628
	7	129598625	cg13710553			1.01(0.94,1.09)	0.802001	0.382129	1.09(0.96,1.24)	0.186795	0.163068	1.03(0.96,1.1)	0.379879
	15	45002597	cg18696027	B2M	TSS1500	0.99(0.92,1.06)	0.802053	0.332883	0.88(0.77,1)	0.0554919	0.160365	0.97(0.91,1.03)	0.258814
	11	63259326	cg00489394	HRASLS5;HRASLS5;HRASLS5	TSS1500;TSS1500;TSS1500	0.99(0.92,1.07)	0.802201	0.416485	0.97(0.85,1.1)	0.605392	0.198227	0.98(0.92,1.05)	0.633024
	2	119609642	cg13367169			0.99(0.92,1.07)	0.802246	0.36901	1.04(0.92,1.17)	0.53918	0.188408	1(0.94,1.07)	0.899405
	10	73847318	cg08021564	SPOCK2;SPOCK2	Body;Body	0.99(0.93,1.06)	0.802253	0.389604	1.03(0.89,1.2)	0.710229	0.0284647	1(0.94,1.06)	0.935594
	12	29303219	cg06152945			1.01(0.94,1.08)	0.802345	0.412495	0.97(0.85,1.1)	0.59438	0.159302	1(0.94,1.06)	0.968409
	7	27197455	cg06911354	HOXA7	TSS1500	0.99(0.92,1.07)	0.802481	0.345764	1.01(0.89,1.14)	0.88151	0.209745	1(0.93,1.06)	0.892466
	17	73993843	cg11061343	C17orf106	Body	1.01(0.94,1.08)	0.802586	0.363918	1.08(0.95,1.23)	0.241129	0.031946	1.03(0.96,1.09)	0.431782
	7	137620397	cg05811904	CREB3L2	Body	1.01(0.94,1.09)	0.802837	0.384024	1.03(0.91,1.17)	0.61271	0.133892	1.02(0.95,1.08)	0.631686
	7	128530795	cg18323749	KCP;KCP	Body;Body	1.01(0.94,1.08)	0.802883	0.413638	0.98(0.87,1.11)	0.790239	0.197053	1(0.94,1.07)	0.936048
	20	16713359	cg03850957	SNRPB2;SNRPB2	Body;Body	1.01(0.94,1.09)	0.802952	0.404016	0.93(0.82,1.05)	0.228743	0.171737	0.99(0.93,1.05)	0.678397
	14	61790037	cg13120108	PRKCH	Body	1.01(0.93,1.1)	0.803008	0.343471	1.03(0.93,1.14)	0.536316	0.086919	1.02(0.96,1.09)	0.555965
	20	36932479	cg26534847	BPI	TSS200	0.99(0.93,1.06)	0.803041	0.379809	0.96(0.85,1.09)	0.501163	0.176414	0.98(0.93,1.04)	0.588728
	19	2494443	cg03748603			1.01(0.94,1.09)	0.803066	0.415487	1.08(0.95,1.24)	0.235294	0.0949455	1.03(0.96,1.1)	0.425589
	1	231561152	cg20682143	EGLN1	TSS1500	1.01(0.94,1.09)	0.803078	0.313818	0.94(0.84,1.06)	0.317976	0.164066	0.99(0.93,1.05)	0.753861
	1	3710303	cg03318469	LRRC47	Body	0.99(0.92,1.07)	0.803087	0.352696	0.93(0.82,1.05)	0.254846	0.164953	0.97(0.91,1.04)	0.432239
	17	6458752	cg05845928	PITPNM3;PITPNM3	Body;Body	0.99(0.92,1.07)	0.803196	0.387976	1.04(0.92,1.18)	0.513748	0.194676	1(0.94,1.07)	0.904926
	10	129979375	cg02947862			0.99(0.91,1.07)	0.803206	0.392804	1.06(0.95,1.18)	0.30475	0.12292	1.01(0.95,1.08)	0.680519
	17	4079262	cg11477010	ANKFY1	Body	1.01(0.94,1.08)	0.803276	0.290756	1.04(0.92,1.18)	0.538101	0.118962	1.02(0.95,1.08)	0.604366
	3	3221344	cg11116142	CRBN	1stExon	1.01(0.94,1.08)	0.803297	0.388267	0.92(0.79,1.07)	0.257136	0.189319	0.99(0.93,1.06)	0.796385
	10	104954103	cg16396933	NT5C2;NT5C2	TSS1500;TSS1500	1.01(0.94,1.09)	0.803333	0.412588	0.91(0.81,1.03)	0.140049	0.164566	0.98(0.92,1.05)	0.582653
	11	47416358	cg00242035			0.99(0.92,1.06)	0.803385	0.411829	0.95(0.84,1.08)	0.425974	0.156072	0.98(0.92,1.04)	0.53902
	17	60556736	cg17653341	TLK2;TLK2	5'UTR;5'UTR	0.99(0.92,1.07)	0.803611	0.390763	0.99(0.87,1.12)	0.893318	0.191222	0.99(0.93,1.06)	0.777697
	19	58864846	cg22568540	NCRNA00181;A1BG;A1BG	Body;5'UTR;1stExon	0.99(0.94,1.05)	0.80362	0.418697	1.11(0.97,1.27)	0.134499	0.213985	1.01(0.96,1.07)	0.710217
	1	41119940	cg02369542	RIMS3	5'UTR	1.01(0.94,1.08)	0.803736	0.411772	0.98(0.87,1.11)	0.804147	0.0912606	1(0.94,1.07)	0.927543
	3	66633374	cg05068866			1.01(0.94,1.09)	0.803786	0.171679	0.91(0.8,1.03)	0.143991	0.192481	0.98(0.92,1.05)	0.608033
	11	121301233	cg06980932			0.99(0.92,1.06)	0.803788	0.482683	0.89(0.79,1.01)	0.0625841	0.11417	0.96(0.91,1.02)	0.239521
	5	159414571	cg08744010			0.99(0.92,1.07)	0.803823	0.41287	0.94(0.83,1.07)	0.354982	0.182175	0.98(0.92,1.04)	0.502514
	11	77160347	cg13137458	PAK1;PAK1	5'UTR;5'UTR	1.01(0.94,1.08)	0.803837	0.383293	1.06(0.94,1.19)	0.342012	0.0777611	1.02(0.96,1.08)	0.484725
	11	19654032	cg27262041	NAV2	Body	1.01(0.94,1.09)	0.803947	0.219341	0.95(0.84,1.07)	0.388529	0.154836	0.99(0.93,1.06)	0.820344
	16	49564370	cg03466717	ZNF423	Body	0.99(0.92,1.06)	0.804007	0.410339	0.94(0.82,1.08)	0.376428	0.139229	0.98(0.92,1.04)	0.533939
	22	38794284	cg07830110	LOC400927	Body	0.99(0.92,1.06)	0.804054	0.399884	1.05(0.94,1.19)	0.389264	0.188546	1.01(0.95,1.07)	0.817418
	13	28494031	cg26731781	PDX1	TSS200	0.99(0.92,1.07)	0.804082	0.40238	0.97(0.85,1.11)	0.675754	0.0362922	0.99(0.92,1.05)	0.675281
	7	27207996	cg01819512			0.99(0.92,1.07)	0.804122	0.313559	1.02(0.89,1.15)	0.813225	0.146969	1(0.94,1.06)	0.923602
	11	2293173	cg12499235	ASCL2	TSS1500	0.99(0.93,1.06)	0.804156	0.385167	1.01(0.89,1.14)	0.88041	0.0702654	1(0.94,1.06)	0.884255
	6	30095295	cg18628732			0.99(0.92,1.06)	0.804241	0.432171	1.03(0.91,1.17)	0.598206	0.174925	1(0.94,1.06)	0.968769
	17	80407031	cg22595391	C17orf62;C17orf62;C17orf62	Body;Body;Body	1.01(0.94,1.08)	0.804252	0.368575	0.95(0.82,1.1)	0.476899	0.188683	1(0.94,1.06)	0.933632
	16	27237190	cg06388418	NSMCE1	Body	1.01(0.94,1.09)	0.804302	0.197231	0.92(0.81,1.03)	0.140984	0.119712	0.98(0.92,1.05)	0.562932
	18	155309	cg23340194			0.99(0.92,1.06)	0.804575	0.462638	1.02(0.9,1.15)	0.797987	0.20691	1(0.94,1.06)	0.926276
	6	31804306	cg05789250	C6orf48;C6orf48;SNORD52	5'UTR;5'UTR;TSS1500	0.99(0.92,1.07)	0.804595	0.373222	0.95(0.83,1.08)	0.442653	0.138215	0.98(0.92,1.05)	0.555504
	14	92036630	cg14266410			0.99(0.92,1.07)	0.804619	0.420731	1.01(0.88,1.15)	0.884772	0.0157997	1(0.93,1.06)	0.888151
	6	107977784	cg18817459	SOBP	3'UTR	1.01(0.94,1.09)	0.804619	0.421519	0.95(0.84,1.07)	0.386061	0.0529997	0.99(0.93,1.06)	0.817514
	3	97691096	cg05451573	MINA;MINA;MINA;MINA;MINA	5'UTR;1stExon;5'UTR;5'UTR;1stExon	0.99(0.9,1.08)	0.804911	0.416028	0.92(0.79,1.07)	0.298699	0.144881	0.97(0.9,1.05)	0.451257
	5	148288661	cg12461281			1.01(0.94,1.08)	0.804959	0.410055	1.11(0.98,1.26)	0.110057	0.149643	1.03(0.97,1.1)	0.318925
	6	33048469	cg10850215	HLA-DPB1	Body	0.99(0.92,1.06)	0.804972	0.426685	1.22(1.08,1.39)	0.00169588	0.170715	1.04(0.98,1.11)	0.185799
	2	101945867	cg27239243			0.99(0.92,1.07)	0.805063	0.356762	1.13(0.99,1.27)	0.0605672	0.192484	1.02(0.96,1.09)	0.456196
	12	9911289	cg07354583	CD69;CD69;CD69	Body;Body;Body	1.01(0.94,1.08)	0.805278	0.398738	0.9(0.78,1.04)	0.145578	0.0584501	0.99(0.93,1.05)	0.700918
	2	80549973	cg01146063	CTNNA2;CTNNA2	Body;Body	1.01(0.94,1.09)	0.805372	0.396344	0.99(0.87,1.13)	0.860176	0.0161772	1(0.94,1.07)	0.899953
	8	94372725	cg19187110			0.99(0.93,1.06)	0.805373	0.414868	1.03(0.91,1.17)	0.611857	0.060048	1(0.94,1.06)	0.975915
	10	11207437	cg05966978	CUGBP2;CUGBP2;CUGBP2;CUGBP2	Body;5'UTR;Body;5'UTR	0.99(0.92,1.07)	0.805405	0.382429	1.05(0.95,1.15)	0.323754	0.122557	1.01(0.95,1.07)	0.679831
	10	104613767	cg08757448	C10orf32;C10orf32	TSS200;TSS200	1.01(0.94,1.09)	0.805506	0.424502	1.02(0.9,1.16)	0.722378	0.165638	1.01(0.95,1.08)	0.694143
	19	39387769	cg24188561	SIRT2;SIRT2	5'UTR;Body	0.99(0.92,1.06)	0.805522	0.416766	1.14(1,1.3)	0.0521927	0.160431	1.02(0.96,1.09)	0.482061
	2	101434082	cg13941508			0.99(0.92,1.07)	0.805653	0.419464	0.84(0.76,0.94)	0.00209419	0.133013	0.94(0.88,1)	0.051333
	15	75138105	cg27133224	SCAMP2	Body	0.99(0.92,1.06)	0.805785	0.365492	0.93(0.79,1.08)	0.338591	0.060264	0.98(0.92,1.05)	0.541036
	6	31939319	cg04149916	STK19;STK19;DOM3Z;STK19	TSS1500;TSS1500;Body;Body	0.99(0.92,1.07)	0.805822	0.379236	0.95(0.84,1.08)	0.411859	0.19473	0.98(0.92,1.04)	0.531678
	15	83501699	cg10025586	WHAMM	Body	0.99(0.92,1.07)	0.805835	0.34534	1.02(0.9,1.15)	0.731468	0.188248	1(0.94,1.06)	0.970323
	7	42001667	cg02901002	GLI3	3'UTR	1.01(0.94,1.08)	0.805854	0.352375	1.11(0.96,1.29)	0.144968	0.143151	1.03(0.97,1.09)	0.39604
	17	7240223	cg25671438	ACAP1	Body	1.01(0.91,1.13)	0.805914	0.391796	1.04(0.91,1.18)	0.569629	0.191947	1.02(0.94,1.11)	0.579921
	19	38878920	cg25922163	GGN	TSS1500	1.01(0.94,1.08)	0.805961	0.380667	1.09(0.97,1.22)	0.159451	0.182922	1.03(0.97,1.09)	0.350194
	6	170478083	cg03178816			0.99(0.92,1.06)	0.80598	0.411195	1.02(0.91,1.16)	0.703726	0.173951	1(0.94,1.06)	0.983476
	6	36737623	cg10459017	CPNE5	Body	1.01(0.94,1.09)	0.806066	0.405826	1.01(0.89,1.14)	0.917103	0.184136	1.01(0.95,1.08)	0.791906
	6	30633339	cg05225038	DHX16;DHX16	Body;Body	0.99(0.92,1.07)	0.806289	0.35495	0.96(0.87,1.06)	0.414084	0.164861	0.98(0.92,1.04)	0.498975
	20	57583009	cg22145559	CTSZ	TSS1500	1.01(0.94,1.09)	0.806385	0.120984	0.98(0.87,1.11)	0.769785	0.0407864	1(0.94,1.07)	0.951292
	5	132107420	cg07429284	SEPT8;SEPT8;SEPT8;SEPT8	Body;5'UTR;Body;Body	0.99(0.91,1.07)	0.806481	0.418312	1.01(0.89,1.15)	0.892474	0.151024	1(0.93,1.07)	0.890954
	4	185926087	cg14016257			1.01(0.94,1.09)	0.806483	0.409137	1.13(1,1.28)	0.0482448	0.151027	1.04(0.98,1.11)	0.22321
	2	99004292	cg07834510	CNGA3;CNGA3	Body;Body	1.01(0.94,1.08)	0.806518	0.411782	0.99(0.87,1.11)	0.833725	0.189121	1(0.94,1.07)	0.916541
	12	121790273	cg01376672	ANAPC5;ANAPC5	TSS200;5'UTR	1.01(0.94,1.08)	0.806559	0.185162	0.98(0.87,1.11)	0.761904	0.139993	1(0.94,1.07)	0.950701
	4	47944534	cg04901622	CNGA1;CNGA1	Body;Body	0.99(0.92,1.07)	0.806619	0.269805	1.06(0.92,1.22)	0.392932	0.0865855	1.01(0.94,1.08)	0.847979
	6	88513713	cg04837020			1.01(0.94,1.08)	0.806797	0.340147	1.09(0.97,1.24)	0.159761	0.162747	1.03(0.97,1.09)	0.364873
	12	132918305	cg20697394			0.99(0.92,1.06)	0.806847	0.373198	0.92(0.81,1.04)	0.194037	0.204038	0.97(0.91,1.04)	0.393297
	4	185747409	cg07619799	ACSL1	TSS200	0.99(0.92,1.07)	0.806876	0.360195	0.97(0.84,1.11)	0.6196	0.197804	0.99(0.92,1.05)	0.651836
	6	112525703	cg05512869	LAMA4;LAMA4;LAMA4	Body;Body;Body	1.01(0.94,1.08)	0.806925	0.407385	1.04(0.92,1.17)	0.561512	0.0374946	1.02(0.95,1.08)	0.613602
	10	13858592	cg25932446	FRMD4A	Body	1.01(0.94,1.09)	0.806988	0.427931	1.01(0.89,1.14)	0.916357	0.105582	1.01(0.95,1.08)	0.792378
	10	119295619	cg21468929	EMX2OS	Body	1.01(0.94,1.08)	0.807073	0.415442	0.99(0.87,1.12)	0.884517	0.199203	1(0.94,1.07)	0.887268
	3	156395056	cg09379146	TIPARP	5'UTR	1.01(0.94,1.08)	0.807126	0.205513	0.93(0.82,1.06)	0.290498	0.198632	0.99(0.93,1.05)	0.759796
	1	227963164	cg18801505	SNAP47	Body	1.01(0.94,1.09)	0.807129	0.27848	0.95(0.84,1.06)	0.357863	0.187442	0.99(0.93,1.05)	0.776518
	1	113045271	cg04154465	WNT2B	Body	1.01(0.94,1.09)	0.807135	0.417691	0.91(0.8,1.04)	0.167184	0.143091	0.98(0.92,1.05)	0.63845
	5	178722726	cg27000228	ADAMTS2;ADAMTS2	Body;Body	1.01(0.94,1.08)	0.807153	0.399565	1.02(0.91,1.16)	0.695265	0.11362	1.01(0.95,1.08)	0.684074
	2	176961907	cg08696866			1.01(0.92,1.12)	0.807246	0.396696	1.02(0.91,1.15)	0.727734	0.172406	1.02(0.94,1.1)	0.680661
	17	17791914	cg01827999	TOM1L2;TOM1L2	Body;Body	1.01(0.94,1.09)	0.807321	0.239664	0.99(0.88,1.13)	0.918569	0.159863	1.01(0.94,1.07)	0.874165
	19	10228183	cg25506915	EIF3G	Body	0.99(0.92,1.07)	0.807355	0.332956	1.01(0.88,1.15)	0.936487	0.0694946	0.99(0.93,1.06)	0.859102
	19	48774411	cg24832140	ZNF114	TSS1500	1.01(0.94,1.08)	0.80745	0.4062	0.95(0.82,1.09)	0.459046	0.118817	1(0.93,1.06)	0.910797
	19	39369277	cg12431401	SIRT2;SIRT2;RINL	3'UTR;3'UTR;TSS1500	0.99(0.92,1.07)	0.80747	0.380646	1(0.88,1.13)	0.983273	0.192361	0.99(0.93,1.06)	0.841071
	7	142748215	cg06246114	OR6V1	TSS1500	1.01(0.94,1.08)	0.807472	0.234365	1.09(0.95,1.26)	0.214528	0.183748	1.02(0.96,1.09)	0.44914
	1	119957969	cg04087608	HSD3B2;HSD3B2	5'UTR;5'UTR	1.01(0.94,1.08)	0.807522	0.352382	0.93(0.83,1.05)	0.236402	0.185116	0.99(0.93,1.05)	0.695969
	2	113884734	cg01991967	IL1RN;IL1RN;IL1RN;IL1RN	5'UTR;TSS1500;Body;Body	1.01(0.94,1.09)	0.807534	0.360042	0.98(0.86,1.11)	0.726363	0.193079	1(0.94,1.07)	0.972879
	9	96721817	cg14316431			1.01(0.94,1.09)	0.80756	0.413109	0.87(0.76,1.01)	0.0596166	0.129081	0.98(0.91,1.04)	0.492456
	6	1873540	cg03058444	GMDS	Body	0.99(0.94,1.05)	0.807595	0.309172	1.05(0.9,1.21)	0.551801	0.183809	1(0.95,1.05)	0.977893
	3	190232443	cg17184516	IL1RAP;IL1RAP;IL1RAP;IL1RAP;IL1RAP;IL1RAP	5'UTR;5'UTR;5'UTR;5'UTR;5'UTR;5'UTR	1.01(0.94,1.09)	0.807602	0.35644	0.94(0.82,1.07)	0.344573	0.160251	0.99(0.93,1.06)	0.796571
	6	152128258	cg21608605	ESR1;ESR1;ESR1;ESR1	TSS1500;TSS200;5'UTR;5'UTR	1.01(0.94,1.08)	0.807715	0.3796	1.01(0.89,1.14)	0.915996	0.196557	1.01(0.95,1.07)	0.791827
	19	55219964	cg03372852	LILRP2	Body	1.01(0.94,1.09)	0.807863	0.417991	0.96(0.85,1.09)	0.529675	0.0634126	1(0.94,1.06)	0.913895
	9	101867990	cg09697800	TGFBR1;TGFBR1	Body;Body	1.01(0.94,1.08)	0.807896	0.409735	0.96(0.84,1.09)	0.518355	0.19653	1(0.94,1.06)	0.919738
	6	6901002	cg19228647			1.01(0.94,1.08)	0.807914	0.345832	0.97(0.85,1.1)	0.656689	0.13006	1(0.94,1.06)	0.999899
	5	73197088	cg25000900	RGNEF	Body	1.01(0.95,1.07)	0.80813	0.406368	0.93(0.83,1.03)	0.156824	0.184396	0.99(0.94,1.04)	0.617797
	11	64007813	cg12423493	FKBP2;FKBP2	TSS1500;TSS1500	0.99(0.92,1.06)	0.808151	0.394732	1.01(0.88,1.15)	0.879255	0.191825	1(0.94,1.06)	0.884622
	8	142365315	cg00654448			1.01(0.94,1.08)	0.808185	0.365237	0.95(0.83,1.08)	0.418018	0.19102	0.99(0.93,1.06)	0.855472
	6	150547954	cg17288747	PPP1R14C	Body	1.01(0.94,1.09)	0.808255	0.400865	0.97(0.86,1.09)	0.617187	0.192953	1(0.94,1.06)	0.951775
	6	166877002	cg07253384	RPS6KA2;RPS6KA2	Body;Body	1.01(0.94,1.08)	0.808256	0.380513	1.08(0.96,1.22)	0.185742	0.193941	1.03(0.97,1.09)	0.37482
	15	34806349	cg13761724			1.01(0.94,1.08)	0.808296	0.406512	0.99(0.87,1.12)	0.878016	0.131828	1(0.94,1.07)	0.893826
	1	153509284	cg24375627	S100A6	TSS1500	1.01(0.94,1.08)	0.808491	0.39159	0.96(0.84,1.09)	0.512531	0.18254	1(0.94,1.06)	0.909913
	1	14077143	cg11750706	PRDM2;PRDM2;PRDM2;PRDM2	Body;Body;5'UTR;Body	0.99(0.92,1.07)	0.808495	0.412891	1.03(0.9,1.17)	0.663022	0.212971	1(0.94,1.07)	0.997891
	5	2239477	cg15193614			1.01(0.94,1.08)	0.808709	0.378044	1(0.88,1.13)	0.942811	0.073777	1.01(0.95,1.07)	0.859901
	12	19557320	cg21330949			0.99(0.92,1.07)	0.808753	0.331258	0.97(0.86,1.09)	0.560197	0.136236	0.98(0.93,1.05)	0.610137
	1	45276338	cg16651877	BTBD19	Body	1.01(0.94,1.09)	0.808756	0.368495	0.98(0.86,1.11)	0.719461	0.167045	1(0.94,1.07)	0.982111
	10	104221017	cg12047722	TMEM180	TSS200	0.99(0.92,1.07)	0.8088	0.270892	0.94(0.83,1.06)	0.311485	0.18708	0.98(0.92,1.04)	0.469288
	2	178408388	cg01395754	AGPS	3'UTR	1.01(0.93,1.09)	0.808842	0.377156	0.97(0.86,1.1)	0.665625	0.0548364	1(0.94,1.07)	0.982333
	5	139126907	cg04837922			1.01(0.94,1.09)	0.80891	0.417367	1.02(0.93,1.12)	0.650986	0.181733	1.01(0.96,1.07)	0.636073
	9	136538372	cg14313373	SARDH;SARDH	Body;Body	0.99(0.92,1.06)	0.80897	0.424848	0.97(0.86,1.09)	0.607632	0.173306	0.99(0.93,1.05)	0.638844
	11	122727440	cg07537821	CRTAM	Body	1.01(0.94,1.08)	0.808976	0.416367	0.98(0.85,1.14)	0.838701	0.0952582	1(0.94,1.07)	0.896491
	19	5686568	cg03147691	HSD11B1L;HSD11B1L;HSD11B1L;HSD11B1L;HSD11B1L;HSD11B1L	Body;Body;5'UTR;Body;Body;5'UTR	1.01(0.94,1.08)	0.809209	0.372147	0.96(0.84,1.09)	0.507989	0.181967	1(0.94,1.06)	0.917173
	12	51636921	cg24637417	DAZAP2;DAZAP2;DAZAP2;DAZAP2;DAZAP2;DAZAP2	3'UTR;3'UTR;3'UTR;3'UTR;3'UTR;Body	1.01(0.94,1.08)	0.809354	0.286928	0.95(0.83,1.08)	0.402827	0.195194	0.99(0.93,1.06)	0.837821
	6	111580939	cg13676119	KIAA1919	Body	1.01(0.94,1.08)	0.809369	0.355202	0.94(0.83,1.07)	0.326257	0.22457	0.99(0.93,1.05)	0.786021
	13	113777013	cg05092353	F10	TSS200	0.99(0.92,1.07)	0.809375	0.284842	1.04(0.91,1.19)	0.557051	0.198943	1(0.94,1.07)	0.938617
	8	105338401	cg08955792			1.01(0.94,1.08)	0.809486	0.350354	1.09(0.97,1.23)	0.142875	0.0968405	1.03(0.97,1.09)	0.346629
	14	52519112	cg23521507	NID2	Body	0.99(0.92,1.07)	0.809533	0.207376	0.99(0.87,1.13)	0.874463	0.15641	0.99(0.93,1.06)	0.773606
	20	55499548	cg19623418			1.01(0.93,1.09)	0.809636	0.353341	1.04(0.91,1.18)	0.565122	0.160485	1.02(0.95,1.09)	0.612315
	11	61170469	cg18013299	CPSF7;CPSF7;CPSF7	3'UTR;3'UTR;3'UTR	0.99(0.93,1.06)	0.809652	0.40548	1.02(0.89,1.17)	0.756174	0.137624	1(0.94,1.06)	0.940286
	3	52569752	cg00317010	NT5DC2;LOC440957	TSS1500;TSS1500	1.01(0.94,1.08)	0.809652	0.359008	0.99(0.87,1.13)	0.898604	0.191537	1(0.94,1.07)	0.879086
	6	4775638	cg25026237	CDYL;CDYL	TSS1500;Body	1.01(0.94,1.08)	0.809668	0.382443	1.03(0.91,1.15)	0.668149	0.188256	1.01(0.95,1.08)	0.666133
	5	77593634	cg12629264			1.01(0.94,1.09)	0.809819	0.411212	1.08(0.95,1.22)	0.235508	0.0815552	1.03(0.96,1.1)	0.411093
	16	89261116	cg08618878	CDH15	Body	0.99(0.92,1.06)	0.809886	0.360442	1.02(0.9,1.16)	0.718782	0.193688	1(0.94,1.06)	0.974713
	3	193923516	cg06103243			0.99(0.92,1.06)	0.80998	0.345642	1(0.9,1.12)	0.953201	0.197816	0.99(0.94,1.06)	0.862115
	11	406997	cg15311460	SIGIRR;SIGIRR;SIGIRR	Body;Body;Body	0.99(0.92,1.07)	0.809986	0.269761	1.02(0.92,1.14)	0.703618	0.184997	1(0.94,1.07)	0.983328
	10	7517807	cg06691250			0.99(0.92,1.06)	0.810051	0.258752	1.03(0.91,1.17)	0.595229	0.196579	1(0.94,1.07)	0.955997
	7	150084	cg09462806			0.99(0.92,1.07)	0.810075	0.383863	0.98(0.86,1.11)	0.732097	0.143338	0.99(0.93,1.05)	0.707032
	19	8403922	cg15755568	KANK3	5'UTR	1.01(0.94,1.09)	0.810193	0.407274	1.03(0.9,1.17)	0.70069	0.181893	1.01(0.95,1.08)	0.693466
	7	1189148	cg13554553			1.01(0.94,1.09)	0.810277	0.402634	0.95(0.84,1.07)	0.378131	0.195822	0.99(0.93,1.06)	0.797573
	15	41803850	cg00360794	LTK;LTK;LTK	Body;Body;Body	0.99(0.92,1.07)	0.810282	0.288158	1.06(0.93,1.21)	0.391494	0.19476	1.01(0.94,1.08)	0.817776
	6	140018450	cg02656947			1.01(0.94,1.09)	0.810283	0.406718	1.16(1.02,1.31)	0.0247841	0.175888	1.05(0.98,1.12)	0.177795
	15	89584851	cg20058691			0.99(0.92,1.07)	0.810386	0.413936	0.98(0.87,1.11)	0.758131	0.169553	0.99(0.93,1.05)	0.714009
	7	108095912	cg11514698	NRCAM;NRCAM	5'UTR;5'UTR	0.99(0.92,1.06)	0.810426	0.38322	0.84(0.69,1.02)	0.073617	0.1191	0.97(0.91,1.04)	0.407984
	3	183873429	cg01663570	DVL3	1stExon	1.01(0.94,1.08)	0.810543	0.283199	0.95(0.84,1.07)	0.401274	0.191013	0.99(0.93,1.06)	0.827302
	6	156952297	cg15745824			0.99(0.92,1.06)	0.810566	0.390066	1.02(0.9,1.16)	0.717846	0.189269	1(0.94,1.06)	0.976415
	4	108745325	cg00718036	SGMS2	TSS1500	0.99(0.92,1.07)	0.810645	0.216962	1.05(0.92,1.19)	0.504558	0.119297	1(0.94,1.07)	0.889827
	7	27199815	cg06982190			1.01(0.94,1.08)	0.811023	0.273124	1.04(0.92,1.17)	0.541384	0.117974	1.02(0.96,1.08)	0.60477
	10	102766610	cg00496026	LZTS2	Body	0.99(0.92,1.07)	0.811047	0.41704	0.97(0.87,1.08)	0.532381	0.138648	0.98(0.93,1.04)	0.582901
	5	77805555	cg02061173	LHFPL2	Body	0.99(0.92,1.07)	0.811385	0.401704	1.1(0.97,1.25)	0.150345	0.193605	1.02(0.95,1.08)	0.610943
	11	7692131	cg15228694	CYB5R2	Body	0.99(0.92,1.07)	0.811494	0.463065	1.02(0.9,1.15)	0.752178	0.195676	1(0.94,1.06)	0.968809
	13	24212312	cg26805263	TNFRSF19;TNFRSF19	Body;Body	1.01(0.94,1.08)	0.811562	0.40295	0.99(0.88,1.12)	0.886046	0.108157	1(0.95,1.07)	0.892752
	3	50658472	cg05548488	MAPKAPK3	Body	0.99(0.92,1.07)	0.811603	0.344995	0.97(0.85,1.11)	0.662377	0.196266	0.99(0.92,1.05)	0.670313
	8	49595535	cg17496421			0.99(0.92,1.07)	0.811635	0.411356	0.95(0.83,1.08)	0.432189	0.205204	0.98(0.92,1.05)	0.555361
	4	16686903	cg05074133	LDB2;LDB2	Body;Body	1.01(0.94,1.08)	0.811696	0.413313	1.06(0.93,1.2)	0.391579	0.0884384	1.02(0.96,1.09)	0.532631
	1	44445979	cg17170190	B4GALT2;B4GALT2	5'UTR;TSS1500	1.01(0.94,1.09)	0.81182	0.372404	0.97(0.86,1.1)	0.629425	0.138604	1(0.94,1.06)	0.970333
	17	5138259	cg18445108	C17orf87	TSS200	0.99(0.92,1.06)	0.811858	0.296052	0.91(0.81,1.03)	0.148789	0.0444308	0.97(0.91,1.03)	0.353249
	4	89183583	cg01632260	PPM1K	3'UTR	0.99(0.92,1.06)	0.81197	0.417867	1.11(0.98,1.27)	0.110043	0.00292134	1.02(0.96,1.08)	0.593912
	15	57128280	cg12372547			1.01(0.94,1.09)	0.812066	0.176274	1.08(0.94,1.23)	0.298864	0.258505	1.02(0.96,1.09)	0.480247
	3	160281306	cg05223507	KPNA4	Body	1.01(0.93,1.1)	0.812095	0.401699	1.01(0.89,1.14)	0.936593	0.0916786	1.01(0.94,1.08)	0.808439
	1	27986306	cg07892126			1.01(0.94,1.08)	0.812177	0.333293	0.9(0.78,1.03)	0.130073	0.0272002	0.98(0.92,1.05)	0.627961
	13	20805391	cg01700504	GJB6;GJB6;GJB6;GJB6	5'UTR;5'UTR;5'UTR;TSS200	1.01(0.94,1.09)	0.812283	0.322328	1(0.88,1.13)	0.995695	0.191395	1.01(0.95,1.07)	0.835925
	11	73053830	cg16017089	ARHGEF17	Body	0.99(0.93,1.06)	0.812326	0.368633	1.09(0.95,1.24)	0.225166	0.195713	1.01(0.95,1.08)	0.726032
	13	92001440	cg08604905	MIR17HG;MIR17HG;MIR17	Body;Body;TSS1500	0.99(0.93,1.06)	0.812411	0.359134	0.96(0.85,1.09)	0.521466	0.184792	0.98(0.93,1.04)	0.606533
	6	34206400	cg02654940	HMGA1;HMGA1;HMGA1;HMGA1;HMGA1;HMGA1	5'UTR;5'UTR;5'UTR;5'UTR;5'UTR;TSS200	1.01(0.94,1.09)	0.812658	0.305962	0.9(0.81,1)	0.059602	0.188705	0.97(0.91,1.03)	0.375814
	12	117408186	cg13524328	FBXW8;FBXW8	Body;Body	1.01(0.94,1.08)	0.812766	0.202225	0.98(0.87,1.11)	0.75751	0.173394	1(0.94,1.06)	0.953517
	1	2839763	cg06988547			0.99(0.92,1.07)	0.812794	0.410029	1.03(0.91,1.18)	0.604494	0.131359	1(0.94,1.07)	0.959436
	9	130515119	cg00449384	SH2D3C;SH2D3C;SH2D3C;SH2D3C;SH2D3C;SH2D3C	Body;5'UTR;5'UTR;Body;Body;Body	0.99(0.92,1.07)	0.813065	0.399488	1(0.86,1.16)	0.998127	0.186539	0.99(0.93,1.06)	0.832234
	17	41052130	cg02400509	LOC388387;G6PC	TSS1500;TSS1500	1.01(0.94,1.09)	0.813188	0.413184	0.97(0.86,1.1)	0.657882	0.194586	1(0.94,1.06)	0.977955
	2	173061715	cg20991420			0.99(0.92,1.07)	0.813213	0.357845	1.05(0.93,1.19)	0.417198	0.120539	1.01(0.95,1.07)	0.842384
	1	17599362	cg03513388	PADI3	Body	1.01(0.94,1.09)	0.813298	0.382222	0.88(0.78,0.98)	0.0222347	0.0816212	0.97(0.91,1.03)	0.283323
	7	70611278	cg18222853	WBSCR17	Body	1.01(0.94,1.08)	0.81342	0.114078	0.97(0.86,1.1)	0.671513	0.176451	1(0.94,1.06)	0.998191
	7	105987258	cg26427498			1.01(0.94,1.09)	0.813515	0.39941	0.9(0.79,1.02)	0.107646	0.192675	0.98(0.92,1.05)	0.562715
	6	31692295	cg26114961	C6orf25;C6orf25;C6orf25;C6orf25;C6orf25;C6orf25	Body;Body;Body;Body;Body;Body	1.01(0.94,1.08)	0.813573	0.386853	1.07(0.93,1.23)	0.333382	0.178233	1.02(0.96,1.09)	0.51036
	10	49514546	cg06178786			0.99(0.92,1.07)	0.81358	0.326415	1.04(0.94,1.15)	0.456817	0.200197	1.01(0.95,1.07)	0.808786
	3	46742491	cg10775230	TMIE	TSS1500	0.99(0.92,1.07)	0.813673	0.340263	1.03(0.91,1.16)	0.651473	0.176627	1(0.94,1.07)	0.98006
	17	56355362	cg22331200	MPO	Body	1.01(0.93,1.09)	0.813773	0.412995	1.01(0.89,1.14)	0.886247	0.183742	1.01(0.95,1.08)	0.782858
	11	75943228	cg24520862			1.01(0.94,1.09)	0.813886	0.334004	0.96(0.84,1.08)	0.492801	0.11533	1(0.93,1.06)	0.884497
	2	79252673	cg18145810	REG3G;REG3G	TSS200;TSS200	0.99(0.92,1.07)	0.814048	0.414601	0.95(0.84,1.07)	0.380088	0.00425487	0.98(0.92,1.04)	0.506121
	19	10381355	cg26549174	ICAM1	TSS200	1.01(0.94,1.08)	0.814184	0.381328	1(0.88,1.12)	0.938897	0.189187	1.01(0.95,1.07)	0.869039
	6	32191210	cg05996538	NOTCH4	Body	1.01(0.93,1.09)	0.814218	0.428352	0.98(0.86,1.11)	0.736613	0.18798	1(0.94,1.07)	0.97709
	2	36467699	cg26336642			1.01(0.93,1.09)	0.814312	0.325669	1.07(0.96,1.19)	0.212349	0.2025	1.03(0.97,1.1)	0.348411
	16	71894378	cg00024170	ZNF821;ATXN1L	Body;Body	1.01(0.94,1.09)	0.814499	0.369664	1.12(0.97,1.28)	0.118295	0.155168	1.03(0.97,1.1)	0.346781
	1	241912764	cg05940691	WDR64	Body	1.01(0.94,1.09)	0.81463	0.379143	1.01(0.89,1.14)	0.902125	0.163224	1.01(0.95,1.07)	0.79156
	19	11199476	cg22971501	LDLR	TSS1500	1.01(0.94,1.09)	0.815148	0.407603	1(0.89,1.14)	0.94721	0.0618204	1.01(0.95,1.07)	0.814675
	16	57654347	cg04001668	GPR56;GPR56	5'UTR;5'UTR	1.01(0.94,1.09)	0.815163	0.34203	1.14(0.98,1.34)	0.0927619	0.0281455	1.03(0.97,1.1)	0.351606
	12	96643154	cg14265043	ELK3	Body	1.01(0.94,1.08)	0.815491	0.360576	1(0.87,1.14)	0.950533	0.0513957	1.01(0.94,1.07)	0.858326
	2	32264493	cg04302752	DPY30	Body	0.99(0.91,1.08)	0.815549	0.363076	1.02(0.91,1.15)	0.693943	0.116095	1(0.93,1.07)	0.971084
	1	26855765	cg22512670	RPS6KA1	TSS1500	1.01(0.94,1.09)	0.815597	0.414149	0.96(0.85,1.08)	0.485989	0.17392	0.99(0.93,1.06)	0.871594
	16	85981720	cg01574513			0.99(0.92,1.07)	0.815598	0.403592	0.95(0.83,1.09)	0.492574	0.185587	0.98(0.92,1.05)	0.593653
	2	234197367	cg03136781	ATG16L1;ATG16L1;SCARNA6	Body;Body;Body	1.01(0.93,1.09)	0.815795	0.404762	1.04(0.91,1.19)	0.530108	0.0160863	1.02(0.95,1.09)	0.602707
	2	46593271	cg10507988	EPAS1	Body	0.99(0.93,1.06)	0.815813	0.394266	0.98(0.88,1.09)	0.725931	0.142853	0.99(0.93,1.05)	0.700999
	1	110627590	cg13372811			1.01(0.94,1.08)	0.815835	0.281221	1.01(0.89,1.14)	0.899591	0.166812	1.01(0.95,1.07)	0.791347
	16	12073297	cg02386311	RUNDC2A	Body	1.01(0.94,1.08)	0.815925	0.353854	1.09(0.96,1.23)	0.198458	0.194826	1.03(0.97,1.09)	0.397891
	17	47838533	cg14503291	FAM117A	Body	1.01(0.94,1.08)	0.815936	0.400804	0.97(0.85,1.09)	0.579441	0.194609	1(0.94,1.06)	0.938445
	15	50410962	cg21557108	ATP8B4	5'UTR	1.01(0.94,1.08)	0.815984	0.263706	0.95(0.84,1.07)	0.409318	0.151403	0.99(0.94,1.05)	0.844376
	6	108454859	cg03137889			1.01(0.94,1.09)	0.816011	0.416154	1.01(0.9,1.14)	0.824773	0.177942	1.01(0.95,1.08)	0.752756
	17	746641	cg08520443	NXN	Body	0.99(0.92,1.06)	0.816062	0.395444	1.02(0.9,1.16)	0.724414	0.157562	1(0.94,1.06)	0.978357
	12	54891213	cg01810875	NCKAP1L	TSS1500	1.01(0.94,1.08)	0.816077	0.407454	1(0.89,1.13)	0.947912	0.109881	1.01(0.95,1.07)	0.815695
	1	114455336	cg08279097	DCLRE1B	3'UTR	0.99(0.92,1.07)	0.816137	0.39681	0.92(0.83,1.03)	0.153938	0.139698	0.97(0.91,1.03)	0.329658
	12	7260608	cg07027613	C1RL;LOC283314	Body;TSS1500	1.01(0.94,1.08)	0.816366	0.292323	0.96(0.83,1.1)	0.528033	0.187106	1(0.94,1.06)	0.936165
	17	78876656	cg11274148	RPTOR;RPTOR	Body;Body	0.99(0.92,1.07)	0.816377	0.516407	1(0.89,1.13)	0.95311	0.193837	0.99(0.94,1.06)	0.866194
	18	10453624	cg25611723	APCDD1	TSS1500	1.01(0.94,1.09)	0.816431	0.405141	1.04(0.92,1.18)	0.498433	0.11494	1.02(0.96,1.08)	0.585919
	2	235996646	cg21357247			0.99(0.93,1.06)	0.816508	0.272262	1.13(0.99,1.3)	0.0693998	0.15476	1.02(0.96,1.08)	0.537503
	8	93075534	cg18457433	RUNX1T1;RUNX1T1;RUNX1T1	Body;5'UTR;TSS1500	0.99(0.92,1.06)	0.816521	0.366017	0.96(0.85,1.09)	0.518554	0.0231536	0.98(0.93,1.05)	0.604738
	17	7160413	cg14525064	C17orf81;C17orf81;C17orf81;C17orf81	Body;Body;Body;Body	0.99(0.93,1.06)	0.816608	0.443828	0.97(0.88,1.07)	0.524086	0.169377	0.98(0.93,1.04)	0.580853
	11	113766378	cg07587639			1.01(0.94,1.08)	0.816639	0.401466	1.02(0.9,1.16)	0.719926	0.138702	1.01(0.95,1.07)	0.70783
	6	15300007	cg18832247	JARID2	Body	1.01(0.94,1.09)	0.816643	0.300162	1.01(0.89,1.14)	0.878025	0.161286	1.01(0.95,1.07)	0.781167
	8	37797632	cg00242020	GOT1L1;GOT1L1	5'UTR;1stExon	0.99(0.93,1.06)	0.816653	0.138777	1(0.88,1.13)	0.95775	0.172815	0.99(0.94,1.05)	0.818011
	10	88295210	cg26929272			0.99(0.92,1.07)	0.816835	0.294712	1.08(0.95,1.23)	0.235388	0.197173	1.01(0.95,1.08)	0.69012
	4	104021294	cg11469321	BDH2	TSS1500	0.99(0.92,1.07)	0.816861	0.356242	1.02(0.9,1.15)	0.788762	0.0800948	1(0.94,1.06)	0.948334
	10	60082823	cg07264682			1.01(0.93,1.09)	0.816883	0.413252	0.96(0.84,1.09)	0.504318	0.174956	1(0.93,1.06)	0.881736
	12	108983234	cg04872675			0.99(0.92,1.07)	0.816885	0.3972	1.14(0.99,1.3)	0.0629779	0.0310325	1.02(0.96,1.09)	0.486216
	11	121970768	cg07281370	MIR125B1;LOC399959	TSS1500;Body	1.01(0.94,1.09)	0.816919	0.392066	0.99(0.88,1.13)	0.929595	0.0168617	1.01(0.94,1.07)	0.876536
	4	160149604	cg00730887			0.99(0.92,1.07)	0.816926	0.43528	1.05(0.93,1.2)	0.424598	0.182179	1.01(0.94,1.07)	0.836004
	5	156696185	cg23462242	CYFIP2;CYFIP2;CYFIP2	TSS200;5'UTR;5'UTR	0.99(0.92,1.07)	0.816939	0.111375	1.03(0.91,1.17)	0.630157	0.158976	1(0.94,1.07)	0.968491
	7	127669170	cg14059988	SND1;LRRC4	Body;Body	0.99(0.94,1.05)	0.817088	0.429964	0.95(0.84,1.08)	0.435513	0.200029	0.99(0.94,1.04)	0.595612
	5	126211060	cg18640536	2022-03-03	Body	0.99(0.92,1.06)	0.817223	0.407783	1.02(0.91,1.16)	0.71386	0.192546	1(0.94,1.06)	0.986864
	6	1101607	cg21492127	LOC285768;LOC285768	TSS200;TSS200	0.99(0.92,1.06)	0.817258	0.402436	1(0.88,1.13)	0.976602	0.167669	0.99(0.93,1.06)	0.829364
	9	138967844	cg13979562	NACC2	5'UTR	1.01(0.94,1.08)	0.817445	0.394018	1.07(0.95,1.2)	0.280315	0.16857	1.02(0.96,1.09)	0.442303
	2	223183932	cg04309212			0.99(0.92,1.07)	0.817467	0.399742	0.94(0.82,1.08)	0.398684	0.133415	0.98(0.92,1.05)	0.536377
	19	11406114	cg03263792	TSPAN16	TSS1500	1.01(0.94,1.08)	0.817776	0.344555	1.01(0.89,1.14)	0.92804	0.145617	1.01(0.95,1.07)	0.806379
	3	39429575	cg14528273	SLC25A38	Body	1.01(0.94,1.09)	0.817831	0.381099	1.03(0.91,1.17)	0.641499	0.188975	1.01(0.95,1.08)	0.666667
	11	57090226	cg11180921	TNKS1BP1	5'UTR	1.01(0.94,1.09)	0.817926	0.416071	0.98(0.87,1.11)	0.769172	0.132504	1(0.94,1.07)	0.967608
	2	128169860	cg25949447			0.99(0.92,1.07)	0.817928	0.386012	1.07(0.95,1.22)	0.273777	0.109332	1.01(0.95,1.08)	0.731788
	1	201708500	cg22488259	NAV1;NAV1	TSS1500;Body	1.01(0.94,1.08)	0.817946	0.408135	1.03(0.91,1.16)	0.673706	0.187285	1.01(0.95,1.08)	0.679179
	8	818875	cg05979597			1.01(0.94,1.09)	0.818036	0.17611	1(0.88,1.13)	0.975599	0.19225	1.01(0.94,1.07)	0.855922
	17	61511683	cg22122808	CYB561;CYB561;CYB561	3'UTR;3'UTR;3'UTR	0.99(0.92,1.07)	0.818041	0.139874	1.05(0.93,1.18)	0.451458	0.196812	1.01(0.95,1.07)	0.843109
	16	24550579	cg05609864	RBBP6;RBBP6;RBBP6	TSS1500;TSS1500;TSS1500	1.01(0.94,1.09)	0.818047	0.402717	0.97(0.86,1.1)	0.629129	0.193429	1(0.94,1.06)	0.961781
	7	155326740	cg24344981	CNPY1	TSS1500	0.99(0.91,1.07)	0.818186	0.402587	1.14(1.03,1.26)	0.0104273	0.186947	1.05(0.98,1.12)	0.155046
	6	73697135	cg09861824	KCNQ5;KCNQ5;KCNQ5;KCNQ5;KCNQ5	Body;Body;Body;Body;Body	0.99(0.92,1.07)	0.818354	0.396636	1.01(0.89,1.14)	0.934887	0.101135	0.99(0.93,1.06)	0.877404
	6	48036605	cg23618440	C6orf138	TSS200	1.01(0.94,1.09)	0.818437	0.40617	0.93(0.82,1.06)	0.273985	0.122778	0.99(0.93,1.05)	0.732555
	12	2027993	cg14916108	CACNA2D4	TSS200	0.99(0.92,1.07)	0.818437	0.41135	1.02(0.9,1.15)	0.778476	0.116953	1(0.94,1.06)	0.955448
	4	8689975	cg25097497			1.01(0.94,1.09)	0.818488	0.331418	1.12(0.99,1.27)	0.0767006	0.132033	1.04(0.97,1.11)	0.27239
	5	94220272	cg19511748	MCTP1;MCTP1	Body;Body	0.99(0.92,1.07)	0.818507	0.249846	0.99(0.87,1.12)	0.823457	0.157469	0.99(0.93,1.06)	0.756946
	11	8008354	cg14751503	EIF3F	TSS1500	0.99(0.92,1.07)	0.818514	0.409843	0.99(0.87,1.12)	0.850714	0.160339	0.99(0.93,1.06)	0.768599
	1	75808730	cg04972669	SLC44A5;SLC44A5	Body;Body	0.99(0.92,1.06)	0.818597	0.402287	0.96(0.85,1.09)	0.559333	0.0944455	0.98(0.93,1.05)	0.623428
	1	209929496	cg20694619	TRAF3IP3	TSS200	0.99(0.92,1.07)	0.818602	0.304767	0.95(0.84,1.08)	0.439633	0.169004	0.98(0.92,1.05)	0.558509
	7	73393148	cg07056299			0.99(0.92,1.07)	0.818664	0.415102	0.99(0.88,1.12)	0.931711	0.044244	0.99(0.93,1.06)	0.810054
	1	236304396	cg16044595	GPR137B	TSS1500	1.01(0.94,1.08)	0.818704	0.412416	1.06(0.94,1.2)	0.351471	0.126717	1.02(0.96,1.09)	0.505222
	2	65220148	cg02085294	SLC1A4;SLC1A4	Body;5'UTR	1.01(0.94,1.08)	0.818885	0.311994	0.91(0.81,1.03)	0.143154	0.19905	0.98(0.92,1.05)	0.583172
	17	74266324	cg04912316	FAM100B	Body	0.99(0.92,1.07)	0.818988	0.372451	0.97(0.87,1.09)	0.628458	0.198014	0.99(0.93,1.05)	0.653214
	12	47358390	cg20331322			0.99(0.93,1.06)	0.819059	0.26622	NA(NA,NA)	NA	NA	0.99(0.93,1.06)	0.819059
	17	6918348	cg24428002	C17orf49;C17orf49;C17orf49	Body;Body;Body	1.01(0.94,1.08)	0.819088	0.4123	0.95(0.84,1.08)	0.445997	0.18989	0.99(0.93,1.06)	0.851635
	8	144152376	cg17001448			0.99(0.92,1.06)	0.81924	0.442224	1.04(0.93,1.18)	0.476664	0.134556	1.01(0.95,1.07)	0.869604
	3	5239311	cg16505233	EDEM1	Body	1.01(0.93,1.1)	0.819366	0.393208	1.03(0.91,1.17)	0.597756	0.173474	1.02(0.95,1.09)	0.627749
	15	102037293	cg02626646			1.01(0.94,1.08)	0.819384	0.387037	0.99(0.88,1.12)	0.900147	0.097246	1(0.94,1.07)	0.894892
	12	10103812	cg18320356			1.01(0.94,1.08)	0.819406	0.409968	1.02(0.9,1.15)	0.762361	0.113993	1.01(0.95,1.08)	0.725861
	19	8591364	cg22987448	MYO1F	Body	1.01(0.94,1.08)	0.819426	0.292071	1.01(0.89,1.14)	0.918756	0.174352	1.01(0.95,1.07)	0.803537
	10	43633258	cg27078813	CSGALNACT2	TSS1500	1.01(0.94,1.08)	0.819463	0.368023	0.98(0.87,1.11)	0.794309	0.196034	1(0.94,1.07)	0.953099
	18	60384370	cg00453111	PHLPP1	5'UTR	0.99(0.92,1.07)	0.819502	0.46738	0.92(0.8,1.05)	0.214798	0.182265	0.97(0.91,1.04)	0.432399
	16	71757240	cg06190759			0.99(0.92,1.07)	0.819512	0.207301	1.02(0.9,1.15)	0.774865	0.197303	1(0.94,1.06)	0.963714
	19	4290672	cg23296369	SHD	3'UTR	0.99(0.92,1.07)	0.81961	0.278745	0.95(0.84,1.06)	0.362424	0.169758	0.98(0.92,1.04)	0.501095
	11	72305346	cg07524873	PDE2A;PDE2A;PDE2A;PDE2A	Body;Body;Body;Body	0.99(0.92,1.07)	0.819631	0.410847	1.03(0.91,1.17)	0.667264	0.15338	1(0.94,1.07)	0.982646
	3	142720292	cg04217658	SR140	TSS200	1.01(0.94,1.08)	0.819801	0.419687	0.86(0.74,0.99)	0.0423349	0.174387	0.98(0.92,1.04)	0.519943
	5	158522603	cg02485328	EBF1	Body	0.99(0.93,1.06)	0.819921	0.359469	1(0.89,1.12)	0.964945	0.172297	0.99(0.94,1.05)	0.824741
	1	21648026	cg13212362	ECE1	Body	0.99(0.92,1.07)	0.820031	0.380811	1.17(1,1.36)	0.0510884	0.197808	1.02(0.96,1.09)	0.533769
	17	59532564	cg09258804	TBX4	TSS1500	1.01(0.94,1.09)	0.82005	0.370438	0.95(0.84,1.09)	0.475304	0.191195	0.99(0.93,1.06)	0.875014
	10	49607582	cg19872284			1.01(0.94,1.09)	0.820064	0.411551	1(0.88,1.13)	0.980048	0.11068	1.01(0.94,1.07)	0.856991
	3	55605611	cg26435149	ERC2	3'UTR	1.01(0.94,1.08)	0.820089	0.267805	1.09(0.98,1.22)	0.114108	0.15544	1.03(0.97,1.1)	0.297076
	16	4314246	cg02940562	TFAP4	Body	0.99(0.92,1.07)	0.820123	0.233086	1.04(0.91,1.18)	0.565242	0.153653	1(0.94,1.07)	0.931019
	8	101158264	cg13244592	FBXO43;FBXO43	TSS200;TSS200	1.01(0.94,1.09)	0.82039	0.436592	NA(NA,NA)	NA	NA	1.01(0.94,1.09)	0.82039
	2	238647913	cg04723343	LRRFIP1;LRRFIP1;LRRFIP1;LRRFIP1;LRRFIP1	Body;Body;Body;Body;Body	1.01(0.94,1.08)	0.820399	0.393661	1(0.89,1.13)	0.946566	0.0812514	1.01(0.95,1.07)	0.819277
	18	9708438	cg16234029	RAB31	1stExon	1.01(0.93,1.09)	0.820402	0.143922	0.92(0.81,1.05)	0.227062	0.181853	0.99(0.92,1.05)	0.672434
	3	122635049	cg02306995	SEMA5B	Body	0.99(0.92,1.07)	0.820518	0.356542	1.04(0.93,1.18)	0.476493	0.195852	1.01(0.94,1.07)	0.855494
	2	3659019	cg19220868	COLEC11;COLEC11	Body;Body	1.01(0.94,1.08)	0.820537	0.092039	0.9(0.79,1.02)	0.0876203	0.0800561	0.98(0.92,1.04)	0.526615
	19	44096831	cg04888022	IRGQ	Body	0.99(0.92,1.07)	0.820571	0.401179	0.97(0.86,1.11)	0.674768	0.130222	0.99(0.93,1.05)	0.683616
	15	86233214	cg05341539	AKAP13;AKAP13;AKAP13	Body;Body;Body	1.01(0.94,1.08)	0.820693	0.414599	0.95(0.84,1.08)	0.416917	0.119776	0.99(0.93,1.06)	0.836539
	8	82248311	cg05887431			0.99(0.93,1.06)	0.820757	0.372939	1.09(0.94,1.27)	0.263619	0.176419	1.01(0.95,1.07)	0.806946
	7	27205217	cg16104915	HOXA9	TSS200	1.01(0.94,1.08)	0.820902	0.407909	0.99(0.88,1.12)	0.934911	0.194778	1(0.94,1.07)	0.878559
	3	114599007	cg19149693	ZBTB20;ZBTB20	5'UTR;5'UTR	1.01(0.94,1.08)	0.820922	0.373837	1.1(0.96,1.25)	0.165088	0.12294	1.03(0.97,1.09)	0.397812
	1	221061070	cg27272235			1.01(0.94,1.09)	0.820966	0.413909	0.98(0.86,1.12)	0.769845	0.197905	1(0.94,1.07)	0.959185
	7	129008130	cg17827670	AHCYL2;AHCYL2;AHCYL2;AHCYL2;AHCYL2;AHCYL2	1stExon;Body;1stExon;5'UTR;5'UTR;Body	1.01(0.94,1.09)	0.820978	0.404266	1.01(0.9,1.14)	0.867414	0.196464	1.01(0.95,1.07)	0.779134
	12	115134280	cg18949192			0.99(0.92,1.07)	0.820992	0.390832	1(0.88,1.13)	0.953511	0.182363	0.99(0.93,1.06)	0.822135
	4	103680201	cg02193956	MANBA	Body	0.99(0.92,1.07)	0.821004	0.375058	0.93(0.82,1.05)	0.239045	0.213576	0.98(0.92,1.04)	0.429238
	19	41873930	cg13736811	TMEM91	5'UTR	0.99(0.92,1.07)	0.821095	0.397135	0.94(0.82,1.07)	0.321435	0.183736	0.98(0.92,1.04)	0.496774
	2	102804405	cg01376829	IL1RL2	Body	0.99(0.92,1.07)	0.821163	0.20847	1.1(0.97,1.25)	0.14509	0.0999134	1.02(0.95,1.08)	0.595057
	10	6104630	cg11127249	IL2RA	TSS1500	0.99(0.92,1.06)	0.821168	0.412517	0.93(0.81,1.05)	0.242583	0.0955558	0.98(0.92,1.04)	0.448912
	12	10525233	cg15368872	KLRK1	3'UTR	1.01(0.94,1.09)	0.821221	0.402923	0.94(0.83,1.06)	0.296499	0.196714	0.99(0.93,1.05)	0.736399
	22	19724444	cg27387888			0.99(0.93,1.06)	0.821269	0.362268	1.08(0.94,1.23)	0.268845	0.16983	1.01(0.95,1.07)	0.757383
	3	133615880	cg05506480	RAB6B	TSS1500	1.01(0.94,1.08)	0.821302	0.380855	0.94(0.82,1.06)	0.310988	0.151286	0.99(0.93,1.05)	0.758205
	20	30605810	cg10109215	C20orf160	Body	1.01(0.94,1.08)	0.821334	0.426027	1.02(0.91,1.16)	0.701252	0.178938	1.01(0.95,1.08)	0.69655
	7	1560248	cg23843484			0.99(0.92,1.06)	0.821363	0.414193	0.95(0.85,1.06)	0.335697	0.0895987	0.98(0.92,1.04)	0.47258
	7	30492171	cg05798501	NOD1	Body	0.99(0.92,1.07)	0.821445	0.413529	1.03(0.91,1.17)	0.666999	0.0796805	1(0.94,1.07)	0.982787
	13	114814333	cg27119904	RASA3	Body	0.99(0.92,1.07)	0.821462	0.363124	1.03(0.91,1.16)	0.680177	0.195965	1(0.94,1.07)	0.980724
	17	30583855	cg06191091			1.01(0.94,1.09)	0.821627	0.373163	0.95(0.84,1.08)	0.412826	0.203079	0.99(0.93,1.06)	0.823564
	10	9450208	cg16236688			1.01(0.94,1.09)	0.82169	0.417425	0.95(0.84,1.08)	0.441005	0.124516	0.99(0.93,1.06)	0.84978
	10	119292549	cg18972885	EMX2OS	Body	1.01(0.94,1.09)	0.821801	0.406699	1.06(0.94,1.19)	0.3744	0.192628	1.02(0.96,1.09)	0.511133
	17	17349669	cg04820773			0.99(0.93,1.06)	0.82181	0.402885	0.91(0.81,1.02)	0.108607	0.120691	0.97(0.91,1.03)	0.310944
	1	20304962	cg10993488	PLA2G2A;PLA2G2A;PLA2G2A;PLA2G2A	Body;Body;Body;Body	0.99(0.9,1.09)	0.821873	0.146844	1.03(0.91,1.17)	0.651107	0.187032	1(0.93,1.09)	0.924127
	21	33651316	cg06510830	C21orf45	1stExon	1.01(0.94,1.09)	0.821912	0.409474	1.17(1.05,1.3)	0.00475506	0.113331	1.06(1,1.12)	0.071616
	1	202975059	cg02769705	TMEM183B;TMEM183A	TSS1500;TSS1500	0.99(0.92,1.07)	0.822018	0.413179	1.05(0.93,1.19)	0.440116	0.147684	1.01(0.94,1.07)	0.845355
	5	178712636	cg21052104	ADAMTS2;ADAMTS2	Body;Body	1.01(0.93,1.09)	0.822036	0.400758	1(0.87,1.14)	0.941329	0.171648	1.01(0.94,1.08)	0.875515
	11	117187060	cg02062003	BACE1;BACE1;BACE1;BACE1	TSS200;TSS200;TSS200;TSS200	1.01(0.94,1.08)	0.822274	0.416534	1.08(0.96,1.21)	0.216877	0.102384	1.02(0.97,1.09)	0.420802
	8	16885270	cg26831415	EFHA2	Body	0.99(0.92,1.07)	0.82234	0.27531	1.08(0.97,1.2)	0.151132	0.210292	1.02(0.96,1.08)	0.532405
	20	13200748	cg14852134			0.99(0.92,1.07)	0.8224	0.407363	1.03(0.94,1.13)	0.55792	0.109023	1.01(0.95,1.07)	0.856314
	15	75503805	cg03980226	C15orf39	3'UTR	1.01(0.94,1.08)	0.82245	0.299438	0.98(0.88,1.09)	0.667662	0.178631	1(0.94,1.06)	0.951449
	17	42856469	cg01620309	ADAM11	Body	0.99(0.92,1.07)	0.822472	0.39446	0.99(0.88,1.12)	0.856731	0.189249	0.99(0.93,1.06)	0.77527
	5	75701460	cg11629830	IQGAP2	Body	0.99(0.92,1.07)	0.822577	0.137041	0.99(0.87,1.12)	0.873776	0.243322	0.99(0.93,1.06)	0.784423
	19	8657692	cg17018096	ADAMTS10	Body	1.01(0.93,1.09)	0.822627	0.279084	1.03(0.91,1.17)	0.595921	0.108916	1.02(0.95,1.08)	0.641247
	22	19419481	cg10243787	HIRA;MRPL40	TSS1500;TSS1500	0.99(0.92,1.07)	0.822658	0.387026	0.97(0.86,1.1)	0.679796	0.147495	0.99(0.93,1.05)	0.688505
	6	1841153	cg15193215	GMDS	Body	1.01(0.93,1.09)	0.822747	0.338348	0.99(0.89,1.12)	0.914701	0.195553	1(0.94,1.07)	0.901604
	2	238778487	cg20991916	RAMP1	Body	1.01(0.95,1.07)	0.822838	0.408418	0.92(0.81,1.03)	0.154534	0.120104	0.99(0.93,1.04)	0.640871
	17	73893424	cg26780705	TRIM65	TSS1500	1.01(0.94,1.09)	0.822877	0.40785	0.97(0.85,1.1)	0.601638	0.057086	1(0.94,1.06)	0.942094
	7	99934086	cg06423573	PILRB;PMS2L1;PILRB	5'UTR;TSS200;5'UTR	1.01(0.94,1.08)	0.823122	0.42007	0.91(0.8,1.03)	0.136414	0.195241	0.98(0.92,1.05)	0.5927
	13	113793268	cg18535410	F10	Body	0.99(0.92,1.06)	0.823141	0.36037	1.02(0.9,1.16)	0.721126	0.118372	1(0.94,1.06)	0.980391
	9	126777160	cg20939662	LHX2	Body	0.99(0.92,1.07)	0.823165	0.35752	1.03(0.92,1.16)	0.616623	0.159246	1(0.94,1.07)	0.940401
	11	61101089	cg03160637	DAK;DDB1	5'UTR;TSS1500	1.01(0.93,1.09)	0.823182	0.35618	1(0.88,1.14)	0.942236	0.140909	1.01(0.94,1.08)	0.81899
	5	157158174	cg23123362	THG1L	TSS200	1.01(0.94,1.08)	0.823227	0.443615	0.99(0.86,1.13)	0.826964	0.164206	1(0.94,1.07)	0.926625
	1	202968892	cg06910896			1.01(0.94,1.09)	0.823251	0.414095	1.08(0.95,1.21)	0.236125	0.19954	1.03(0.96,1.09)	0.416315
	5	140015193	cg05585475			0.99(0.92,1.07)	0.823564	0.440783	0.91(0.8,1.04)	0.171955	0.190719	0.97(0.91,1.04)	0.385192
	6	56524142	cg07830855	DST;DST;DST;DST	Body;Body;Body;Body	0.99(0.92,1.07)	0.823586	0.286893	1(0.88,1.12)	0.936483	0.142975	0.99(0.93,1.06)	0.816871
	3	68984818	cg17867420			0.99(0.92,1.07)	0.823715	0.372175	0.95(0.86,1.06)	0.388057	0.049876	0.98(0.92,1.04)	0.49815
	8	683832	cg25969984			1.01(0.93,1.09)	0.823744	0.423369	1.01(0.9,1.13)	0.90293	0.181758	1.01(0.95,1.08)	0.800326
	1	200842282	cg19940077	GPR25	1stExon	0.99(0.92,1.07)	0.823745	0.410769	1.16(1.01,1.33)	0.0373664	0.162446	1.03(0.96,1.1)	0.426308
	5	150226252	cg06746669	IRGM;IRGM	1stExon;5'UTR	1.01(0.94,1.08)	0.823805	0.476456	0.95(0.82,1.11)	0.539139	0.195737	1(0.94,1.06)	0.957601
	15	62123648	cg22144225			0.99(0.92,1.07)	0.823813	0.414013	1.02(0.9,1.15)	0.802033	0.160478	1(0.94,1.06)	0.948807
	8	55365596	cg04329433			1.01(0.94,1.09)	0.823859	0.371752	0.91(0.8,1.04)	0.159515	0.142273	0.98(0.92,1.05)	0.61488
	3	102333494	cg25854527			0.99(0.92,1.06)	0.823869	0.364212	1.01(0.89,1.15)	0.86841	0.135318	1(0.94,1.06)	0.909856
	6	134395621	cg00603110			0.99(0.92,1.07)	0.823908	0.448222	0.97(0.86,1.1)	0.673493	0.128815	0.99(0.93,1.05)	0.685021
	19	11462649	cg14731407	CCDC159	Body	1.01(0.94,1.08)	0.824016	0.371366	0.91(0.8,1.03)	0.135902	0.179037	0.98(0.92,1.05)	0.572653
	2	120980899	cg07679725	TMEM185B	Body	0.99(0.93,1.06)	0.824045	0.379472	0.9(0.79,1.03)	0.141089	0.180954	0.97(0.91,1.03)	0.38166
	7	36276777	cg13011331	EEPD1	Body	0.99(0.92,1.07)	0.824148	0.411048	1.01(0.89,1.15)	0.886338	0.0681008	1(0.93,1.06)	0.901597
	20	33873526	cg16922340	FAM83C;EIF6;EIF6;EIF6	3'UTR;TSS1500;TSS1500;TSS1500	1.01(0.92,1.11)	0.824209	0.336616	1.03(0.9,1.17)	0.682133	0.108956	1.02(0.94,1.1)	0.675235
	15	64915229	cg21279316	ZNF609	Body	1.01(0.94,1.09)	0.824259	0.410344	1.01(0.9,1.13)	0.847223	0.177061	1.01(0.95,1.07)	0.770915
	8	141609470	cg08632810	EIF2C2;EIF2C2	Body;Body	1.01(0.94,1.09)	0.824284	0.35282	1.03(0.91,1.17)	0.613271	0.154426	1.01(0.95,1.08)	0.652561
	13	107146071	cg11220502	EFNB2	Body	0.99(0.92,1.07)	0.82434	0.398603	0.86(0.74,0.99)	0.0309173	0.185179	0.96(0.9,1.03)	0.222483
	10	126765380	cg17523415	CTBP2;CTBP2	5'UTR;5'UTR	0.99(0.92,1.07)	0.824365	0.0555904	1.06(0.93,1.21)	0.365435	0.0685023	1.01(0.95,1.07)	0.805058
	12	113345598	cg04951822	OAS1;OAS1;OAS1	Body;Body;Body	0.99(0.92,1.07)	0.824526	0.397919	1.05(0.93,1.18)	0.428567	0.0515	1.01(0.95,1.07)	0.82097
	1	245846143	cg07832111	KIF26B	Body	0.99(0.93,1.06)	0.824608	0.230174	0.96(0.84,1.08)	0.482799	0.100678	0.98(0.93,1.04)	0.599026
	12	115134991	cg08286181			1.01(0.93,1.09)	0.824664	0.382822	0.93(0.81,1.05)	0.243786	0.167678	0.99(0.92,1.05)	0.694656
	10	71888695	cg13216961	AIFM2	5'UTR	0.99(0.93,1.06)	0.824728	0.271604	1(0.88,1.14)	0.957392	0.185346	1(0.94,1.05)	0.859861
	7	126988232	cg20054852			1.01(0.94,1.08)	0.824823	0.391298	0.94(0.83,1.07)	0.369152	0.0947987	0.99(0.93,1.06)	0.805643
	14	22945457	cg20073893			1.01(0.94,1.08)	0.824861	0.390926	0.98(0.86,1.11)	0.733754	0.139444	1(0.94,1.06)	0.973922
	6	28886047	cg16061301	TRIM27	Body	1.01(0.94,1.08)	0.825036	0.231399	1.14(0.97,1.35)	0.107649	0.167047	1.03(0.96,1.1)	0.391128
	1	6055151	cg26216855			1.01(0.94,1.09)	0.825107	0.143479	0.97(0.86,1.1)	0.666588	0.138881	1(0.94,1.07)	0.976563
	15	45671001	cg26796135	LOC145663;GATM	Body;TSS200	0.99(0.92,1.07)	0.825141	0.400415	0.97(0.85,1.1)	0.588274	0.198692	0.98(0.92,1.05)	0.641992
	11	6676366	cg09236382	DCHS1	5'UTR	0.99(0.92,1.07)	0.82521	0.421023	0.92(0.81,1.04)	0.185244	0.165754	0.97(0.91,1.04)	0.393625
	7	1102138	cg23657099	C7orf50;C7orf50;C7orf50	Body;Body;Body	1.01(0.94,1.09)	0.825249	0.243686	1.12(0.99,1.26)	0.0723072	0.140049	1.04(0.97,1.1)	0.25962
	2	17825778	cg23483069	VSNL1	Body	0.99(0.92,1.07)	0.82543	0.331128	0.97(0.86,1.09)	0.581444	0.112164	0.98(0.92,1.05)	0.631044
	4	48271121	cg26064895	TEC	5'UTR	0.99(0.92,1.07)	0.825435	0.411667	0.97(0.85,1.11)	0.666867	0.198532	0.99(0.92,1.05)	0.687523
	16	71962195	cg08507638	KIAA0174	3'UTR	1.01(0.94,1.09)	0.82558	0.239961	1(0.87,1.15)	0.970544	0.139366	1.01(0.94,1.08)	0.832243
	17	77474192	cg06389444	HRNBP3	5'UTR	0.99(0.92,1.07)	0.825714	0.410457	1.1(0.97,1.25)	0.154365	0.150183	1.02(0.95,1.08)	0.613751
	3	150996078	cg15814508	P2RY14;MED12L;P2RY14	1stExon;Body;5'UTR	1.01(0.94,1.08)	0.825779	0.419603	0.98(0.87,1.1)	0.726397	0.110963	1(0.94,1.06)	0.993561
	19	3180708	cg09332091			1.01(0.93,1.09)	0.826091	0.382463	1.07(0.96,1.19)	0.227341	0.0865102	1.03(0.97,1.09)	0.378126
	9	139160967	cg14202791			0.99(0.92,1.07)	0.826125	0.32692	0.96(0.85,1.09)	0.568558	0.151294	0.98(0.92,1.05)	0.6257
	5	67506875	cg26185071			0.99(0.93,1.06)	0.826159	0.212031	0.97(0.86,1.1)	0.614737	0.191021	0.99(0.93,1.05)	0.668981
	19	11093459	cg02393535	SMARCA4;SMARCA4;SMARCA4;SMARCA4;SMARCA4;SMARCA4;SMARCA4	5'UTR;TSS1500;5'UTR;TSS1500;5'UTR;TSS1500;TSS1500	0.99(0.92,1.07)	0.826273	0.379865	1.06(0.93,1.2)	0.37846	0.150557	1.01(0.95,1.07)	0.811659
	9	120470582	cg14629571	TLR4;TLR4;TLR4	Body;Body;Body	0.99(0.92,1.07)	0.826329	0.263313	1.01(0.9,1.14)	0.836883	0.151185	1(0.94,1.06)	0.934799
	4	2221831	cg12053147	POLN	Body	0.99(0.93,1.06)	0.826334	0.344974	0.87(0.73,1.02)	0.0878182	0.194605	0.97(0.91,1.04)	0.394785
	2	43295389	cg17681516			0.99(0.92,1.07)	0.826337	0.399492	1.07(0.95,1.21)	0.267863	0.173438	1.01(0.95,1.08)	0.702681
	2	73871915	cg01307555	ALMS1P	TSS200	0.99(0.92,1.07)	0.826499	0.362646	1.04(0.92,1.17)	0.551056	0.197931	1(0.94,1.07)	0.901127
	3	147129952	cg25590492	ZIC1	Body	1.01(0.93,1.09)	0.826624	0.280534	1.06(0.95,1.19)	0.282436	0.149992	1.03(0.96,1.1)	0.420184
	6	11263797	cg20510285	NEDD9	Body	0.99(0.92,1.07)	0.826658	0.382717	0.95(0.84,1.08)	0.421776	0.176844	0.98(0.92,1.05)	0.54803
	11	89323227	cg15241582	NOX4	TSS1500	1.01(0.94,1.09)	0.826674	0.395143	0.95(0.84,1.08)	0.460171	0.196522	0.99(0.93,1.06)	0.85326
	11	73375804	cg10314807			1.01(0.94,1.08)	0.827025	0.429381	1.05(0.91,1.21)	0.521732	0.155642	1.02(0.95,1.08)	0.634073
	16	84595068	cg06078335			0.99(0.92,1.07)	0.827036	0.321126	1.14(0.98,1.33)	0.0848384	0.0126504	1.02(0.95,1.09)	0.586169
	12	88703531	cg19975025			0.99(0.92,1.07)	0.827083	0.334614	0.98(0.87,1.1)	0.725749	0.204636	0.99(0.93,1.05)	0.710857
	16	88751897	cg26768558	MGC23284;SNAI3	Body;Body	0.99(0.92,1.07)	0.827089	0.415262	1.02(0.9,1.16)	0.727653	0.169769	1(0.94,1.06)	0.983747
	4	26143392	cg19274680			1.01(0.93,1.09)	0.827264	0.392436	1.01(0.88,1.15)	0.900319	0.190963	1.01(0.94,1.08)	0.801359
	2	227662704	cg00727310	IRS1	1stExon	0.99(0.92,1.07)	0.827296	0.343875	1.05(0.92,1.21)	0.481933	0.158638	1(0.94,1.07)	0.898919
	7	70203221	cg23026543	AUTS2;AUTS2	Body;Body	1.01(0.93,1.09)	0.827308	0.266581	0.87(0.78,0.98)	0.0203362	0.104528	0.96(0.9,1.03)	0.273238
	19	42430253	cg12076915			0.99(0.93,1.06)	0.827336	0.411413	1.09(0.94,1.25)	0.246782	0.164183	1.01(0.95,1.07)	0.752116
	15	37307513	cg04339553	MEIS2;MEIS2;MEIS2;MEIS2;MEIS2;MEIS2;MEIS2	Body;Body;Body;Body;Body;Body;Body	0.99(0.93,1.06)	0.827395	0.390968	0.97(0.86,1.1)	0.627621	0.185283	0.99(0.93,1.05)	0.66631
	6	168479649	cg02865675	FRMD1	1stExon	0.99(0.93,1.06)	0.827424	0.305581	1.02(0.9,1.16)	0.719372	0.130616	1(0.94,1.06)	0.977348
	17	76774832	cg14134128	CYTH1;CYTH1	Body;Body	0.99(0.92,1.07)	0.827601	0.342734	0.97(0.86,1.1)	0.66798	0.198214	0.99(0.93,1.05)	0.683032
	17	77963988	cg26940676	TBC1D16	Body	0.99(0.92,1.07)	0.827602	0.395485	1.02(0.89,1.16)	0.769633	0.104843	1(0.94,1.07)	0.963629
	19	36630602	cg20717845	CAPNS1;CAPNS1	TSS1500;TSS1500	0.99(0.91,1.08)	0.827629	0.370566	0.9(0.79,1.03)	0.136731	0.143961	0.96(0.9,1.04)	0.320359
	13	111065189	cg10627737	COL4A2	Body	1.01(0.94,1.08)	0.827737	0.405728	0.97(0.86,1.1)	0.638914	0.0783375	1(0.94,1.06)	0.96126
	11	64837010	cg11034978			0.99(0.92,1.07)	0.827741	0.416673	0.94(0.83,1.06)	0.324726	0.197271	0.98(0.92,1.04)	0.493788
	8	91663454	cg18030615			1.01(0.94,1.08)	0.827768	0.352961	0.99(0.88,1.12)	0.897454	0.125233	1(0.94,1.07)	0.901852
	10	70940724	cg27151651	SUPV3L1	Body	1.01(0.94,1.09)	0.827788	0.397975	0.99(0.87,1.13)	0.899919	0.106696	1(0.94,1.07)	0.90086
	15	42227210	cg22451412	EHD4	Body	0.99(0.92,1.07)	0.827818	0.414362	0.94(0.84,1.07)	0.356112	0.171833	0.98(0.92,1.04)	0.503252
	1	109823096	cg22694271	PSRC1;PSRC1;PSRC1;PSRC1	Body;Body;Body;Body	1.01(0.94,1.08)	0.827959	0.420081	0.99(0.87,1.13)	0.901174	0.149291	1(0.94,1.07)	0.899988
	5	107333404	cg24160371	FBXL17	Body	0.99(0.92,1.07)	0.828032	0.397388	1.06(0.94,1.2)	0.33835	0.092525	1.01(0.95,1.08)	0.739338
	16	21566691	cg01498468			0.99(0.93,1.06)	0.82812	0.407272	1.01(0.89,1.14)	0.895083	0.127236	1(0.94,1.06)	0.900616
	9	124989294	cg21469772	LHX6;LHX6	Body;Body	0.99(0.93,1.06)	0.828162	0.415796	0.87(0.78,0.98)	0.0241783	0.202934	0.96(0.91,1.02)	0.185462
	1	214157565	cg23633547			0.99(0.92,1.07)	0.828166	0.36003	1.05(0.94,1.18)	0.409089	0.185431	1.01(0.95,1.07)	0.792429
	16	2689908	cg06661057	FLJ42627	Body	1.01(0.94,1.08)	0.828234	0.321463	0.96(0.84,1.09)	0.518721	0.200624	1(0.94,1.06)	0.898335
	8	61705332	cg09941713	CHD7	Body	0.99(0.92,1.07)	0.828275	0.36391	1.01(0.89,1.14)	0.90487	0.191612	1(0.94,1.06)	0.90202
	6	133137827	cg13590475	RPS12;SNORD100;SNORA33	Body;TSS200;TSS1500	1.01(0.94,1.08)	0.828373	0.353061	0.98(0.87,1.12)	0.801836	0.193525	1(0.94,1.07)	0.950236
	4	24796988	cg03577139	SOD3	TSS200	1.01(0.94,1.08)	0.828444	0.405735	0.97(0.85,1.11)	0.642519	0.141876	1(0.94,1.06)	0.982768
	11	69261044	cg17007896			1.01(0.94,1.09)	0.828793	0.28695	1.03(0.91,1.17)	0.618286	0.099246	1.01(0.95,1.08)	0.662092
	12	110727072	cg11025609	ATP2A2;ATP2A2;ATP2A2	Body;Body;Body	0.99(0.92,1.07)	0.828905	0.428875	0.85(0.75,0.96)	0.00900044	0.158933	0.95(0.9,1.01)	0.133143
	1	12588654	cg16060635			0.99(0.92,1.07)	0.828951	0.390038	1.11(0.97,1.27)	0.116254	0.188255	1.02(0.96,1.09)	0.570568
	17	37081241	cg01638284			1.01(0.93,1.09)	0.828967	0.306943	0.92(0.79,1.07)	0.265622	0.107524	0.99(0.92,1.06)	0.747642
	16	50099438	cg21644628	HEATR3	TSS1500	0.99(0.93,1.06)	0.828971	0.395001	0.92(0.82,1.04)	0.168687	0.157517	0.97(0.92,1.03)	0.369679
	4	1219498	cg27574071	CTBP1;CTBP1	Body;Body	0.99(0.92,1.06)	0.829034	0.382479	1(0.88,1.14)	0.996215	0.0339363	0.99(0.93,1.06)	0.851851
	17	40800053	cg19106478			0.99(0.92,1.07)	0.829034	0.353592	1(0.88,1.14)	0.992717	0.0412015	0.99(0.93,1.06)	0.855015
	17	38473166	cg15803221	RARA;RARA;RARA	TSS1500;5'UTR;TSS1500	0.99(0.92,1.07)	0.829061	0.240894	1.07(0.94,1.22)	0.321389	0.0550612	1.01(0.95,1.08)	0.767024
	1	1153690	cg03580801	SDF4;SDF4	Body;Body	0.99(0.94,1.05)	0.829158	0.393948	1.14(0.85,1.53)	0.364909	0.177938	1(0.94,1.06)	0.970707
	1	114493165	cg17588904	HIPK1;HIPK1;HIPK1	Body;Body;TSS1500	1.01(0.94,1.08)	0.829207	0.411654	0.95(0.84,1.08)	0.428035	0.117364	0.99(0.93,1.06)	0.831555
	17	30465916	cg07336751			0.99(0.92,1.07)	0.829434	0.412913	0.96(0.84,1.09)	0.511706	0.121291	0.98(0.92,1.05)	0.60837
	7	75625777	cg15148918	STYXL1	3'UTR	0.99(0.91,1.08)	0.829434	0.402381	1.02(0.9,1.15)	0.775749	0.157203	1(0.93,1.07)	0.987781
	2	63278831	cg00431699	OTX1	5'UTR	1.01(0.94,1.08)	0.829445	0.441566	0.95(0.84,1.08)	0.468301	0.179808	0.99(0.93,1.06)	0.8597
	13	49227121	cg21586223			0.99(0.92,1.07)	0.829498	0.404896	0.98(0.87,1.12)	0.805797	0.149114	0.99(0.93,1.05)	0.758087
	9	35908995	cg13391381	LOC158376	TSS1500	0.99(0.92,1.07)	0.829682	0.401628	1(0.88,1.14)	0.973857	0.121099	0.99(0.93,1.06)	0.864195
	1	164545843	cg20682146	PBX1	Body	0.99(0.92,1.07)	0.829806	0.435537	1.17(1.03,1.34)	0.0162119	0.186454	1.03(0.97,1.1)	0.321972
	19	30942040	cg17406023	ZNF536	Body	0.99(0.92,1.07)	0.829916	0.107413	1.07(0.94,1.22)	0.291309	0.192127	1.01(0.95,1.08)	0.736438
	6	43714275	cg07148341			1.01(0.94,1.08)	0.829948	0.385171	1.14(0.99,1.3)	0.0614676	0.127848	1.04(0.97,1.11)	0.277335
	5	171881833	cg12938520	SH3PXD2B	TSS1500	0.99(0.92,1.06)	0.830032	0.416798	0.96(0.84,1.09)	0.498813	0.194403	0.98(0.93,1.05)	0.604891
	3	48636487	cg03536664	UQCRC1	3'UTR	0.99(0.93,1.06)	0.830049	0.390213	1.02(0.91,1.14)	0.720765	0.0796773	1(0.94,1.06)	0.995719
	10	72312093	cg24812143	KIAA1274	Body	1.01(0.94,1.08)	0.830078	0.449491	0.92(0.82,1.04)	0.177559	0.0843734	0.98(0.93,1.05)	0.608144
	7	27225811	cg04340874	HOXA11AS;HOXA11	Body;TSS1500	0.99(0.92,1.07)	0.830087	0.0665997	1.07(0.95,1.21)	0.263729	0.0730357	1.01(0.95,1.08)	0.682926
	3	50201416	cg27385773	SEMA3F	Body	1.01(0.94,1.08)	0.83012	0.402186	0.94(0.83,1.07)	0.33458	0.19836	0.99(0.93,1.06)	0.771995
	8	75232556	cg00988129	JPH1	Body	1.01(0.94,1.08)	0.830161	0.403806	1.1(0.98,1.23)	0.123716	0.0890693	1.03(0.97,1.1)	0.321996
	11	129246718	cg07355688	BARX2	Body	1.01(0.94,1.08)	0.830186	0.406177	0.99(0.88,1.12)	0.895135	0.180304	1(0.94,1.07)	0.904813
	11	9482355	cg07885778	ZNF143	TSS200	1.01(0.94,1.07)	0.830221	0.363959	0.99(0.89,1.11)	0.887057	0.197489	1(0.95,1.06)	0.911861
	3	120315127	cg09896057	NDUFB4;NDUFB4;NDUFB4;NDUFB4	5'UTR;1stExon;5'UTR;1stExon	1.01(0.94,1.09)	0.830308	0.372067	1.04(0.93,1.17)	0.482679	0.199026	1.02(0.96,1.08)	0.575459
	15	95889928	cg03275459			0.99(0.92,1.07)	0.830323	0.259563	0.91(0.81,1.03)	0.146295	0.0887221	0.97(0.91,1.03)	0.351246
	12	4381792	cg13575161	CCND2	TSS1500	1.01(0.94,1.08)	0.830363	0.385309	0.89(0.78,1.02)	0.10495	0.189171	0.98(0.92,1.05)	0.577245
	20	1448595	cg13226290	NSFL1C;NSFL1C;NSFL1C	TSS200;TSS200;TSS200	1.01(0.94,1.09)	0.830365	0.365839	1.06(0.93,1.2)	0.404861	0.029035	1.02(0.96,1.09)	0.547862
	19	12708229	cg06912922	ZNF490	Body	0.99(0.92,1.07)	0.830374	0.408318	0.97(0.86,1.1)	0.673337	0.188279	0.99(0.93,1.05)	0.689797
	5	67830153	cg09862193			1.01(0.94,1.09)	0.830384	0.408293	0.98(0.87,1.11)	0.804904	0.0849062	1(0.94,1.07)	0.955013
	11	92065861	cg01496891			0.99(0.92,1.07)	0.830445	0.389627	0.96(0.85,1.08)	0.494042	0.163927	0.98(0.92,1.05)	0.593143
	4	41050961	cg16433074	APBB2;APBB2;APBB2	5'UTR;5'UTR;5'UTR	0.99(0.93,1.06)	0.830534	0.406793	1.06(0.94,1.21)	0.338914	0.153727	1.01(0.95,1.07)	0.788062
	19	3097565	cg00168191	GNA11	Body	0.99(0.93,1.06)	0.830536	0.392743	0.9(0.81,1)	0.0613196	0.149727	0.96(0.91,1.02)	0.223844
	4	22636392	cg01453391			0.99(0.92,1.07)	0.830612	0.399719	1.02(0.9,1.15)	0.777629	0.191232	1(0.94,1.06)	0.961704
	12	13307263	cg07296841			0.99(0.93,1.06)	0.83069	0.426471	0.99(0.88,1.13)	0.926022	0.206785	0.99(0.93,1.05)	0.816464
	2	128642357	cg09033638	AMMECR1L;AMMECR1L	5'UTR;1stExon	0.99(0.92,1.07)	0.830691	0.421736	1.02(0.9,1.15)	0.793896	0.19406	1(0.94,1.06)	0.962855
	7	132261376	cg09725546	PLXNA4;PLXNA4;PLXNA4	TSS200;TSS200;5'UTR	0.99(0.92,1.07)	0.830768	0.344464	0.89(0.79,1.02)	0.0868241	0.124592	0.97(0.91,1.03)	0.294978
	3	118955844	cg22513455	B4GALT4;B4GALT4	5'UTR;5'UTR	1.01(0.94,1.08)	0.830835	0.416877	0.98(0.87,1.1)	0.711429	0.140571	1(0.94,1.06)	0.997705
	13	100644041	cg07941927			0.99(0.92,1.07)	0.830893	0.412649	0.99(0.88,1.11)	0.889002	0.100898	0.99(0.93,1.06)	0.798673
	22	29977262	cg02949991	NIPSNAP1	TSS200	0.99(0.92,1.07)	0.830986	0.298663	0.98(0.87,1.1)	0.726821	0.182435	0.99(0.93,1.05)	0.714376
	11	123016010	cg04362096	ASAM	Body	1.01(0.94,1.08)	0.831147	0.380485	1(0.88,1.14)	0.978133	0.0799388	1.01(0.95,1.07)	0.84229
	12	16039824	cg00830252	STRAP	Body	1.01(0.95,1.07)	0.831168	0.422102	1.09(0.95,1.24)	0.208936	0.173584	1.02(0.97,1.08)	0.462373
	14	106329607	cg23594345			1.01(0.94,1.08)	0.831361	0.415588	0.97(0.85,1.09)	0.593874	0.209175	1(0.94,1.06)	0.929727
	15	36654997	cg25577101			0.99(0.92,1.07)	0.831402	0.395229	0.96(0.86,1.08)	0.518148	0.0908597	0.98(0.92,1.05)	0.595568
	19	4916783	cg18901104	UHRF1;UHRF1	Body;Body	1.01(0.93,1.09)	0.831466	0.335625	0.94(0.82,1.09)	0.42839	0.190605	0.99(0.93,1.06)	0.859282
	7	102065448	cg22152931	PRKRIP1	Body	0.99(0.92,1.07)	0.831565	0.413917	0.97(0.85,1.1)	0.611611	0.191794	0.99(0.93,1.05)	0.660719
	4	84376985	cg22470073	HELQ;MRPS18C;HELQ	5'UTR;TSS200;1stExon	0.99(0.92,1.07)	0.831634	0.321396	1.03(0.91,1.16)	0.654713	0.082106	1(0.94,1.07)	0.957949
	2	242626536	cg19288752	DTYMK;DTYMK;DTYMK	TSS200;TSS200;TSS200	1.01(0.94,1.08)	0.8317	0.346405	0.97(0.85,1.11)	0.619564	0.116774	1(0.94,1.06)	0.96157
	5	171788937	cg16572224	SH3PXD2B	Body	0.99(0.92,1.07)	0.831768	0.400114	0.95(0.84,1.07)	0.394354	0.196403	0.98(0.92,1.04)	0.539432
	4	206339	cg23063647	ZNF876P	TSS200	1.01(0.94,1.08)	0.832013	0.354011	1.01(0.89,1.14)	0.90857	0.171955	1.01(0.95,1.07)	0.80944
	7	23053981	cg07956515	FAM126A	TSS1500	1.01(0.94,1.08)	0.832017	0.367548	1.07(0.95,1.2)	0.254178	0.171069	1.02(0.96,1.09)	0.447429
	17	42848988	cg25282715	ADAM11	Body	1.01(0.94,1.08)	0.832222	0.225976	1.1(0.97,1.25)	0.144346	0.058948	1.03(0.97,1.09)	0.372417
	15	93595923	cg22489931	RGMA;RGMA;RGMA;RGMA;RGMA;RGMA	Body;Body;Body;Body;Body;Body	1.01(0.94,1.09)	0.832235	0.417637	0.93(0.82,1.05)	0.244933	0.0848029	0.99(0.93,1.05)	0.672277
	1	151512592	cg12899421	TUFT1;TUFT1	TSS200;TSS200	0.99(0.92,1.07)	0.832282	0.270715	1.12(0.96,1.3)	0.143101	0.162777	1.02(0.95,1.08)	0.646002
	21	40195074	cg02119577	ETS2	3'UTR	0.99(0.93,1.06)	0.832301	0.334862	1.04(0.92,1.18)	0.518832	0.155679	1(0.95,1.07)	0.895439
	22	45562946	cg22319618	NUP50;NUP50	5'UTR;5'UTR	0.99(0.92,1.07)	0.832384	0.303651	NA(NA,NA)	NA	NA	0.99(0.92,1.07)	0.832384
	2	43451775	cg12092201	ZFP36L2	Body	1.01(0.93,1.09)	0.832395	0.390226	0.92(0.8,1.04)	0.184842	0.189372	0.98(0.92,1.05)	0.608359
	1	115642150	cg11857093			0.99(0.92,1.07)	0.832641	0.29473	1.05(0.95,1.16)	0.338398	0.162292	1.01(0.95,1.07)	0.698076
	20	32034667	cg27605858			0.99(0.93,1.06)	0.832672	0.430917	0.94(0.83,1.06)	0.319803	0.0770273	0.98(0.92,1.04)	0.506807
	17	75125896	cg19830983			0.99(0.92,1.07)	0.832811	0.416922	1.04(0.91,1.19)	0.542493	0.161508	1(0.94,1.07)	0.917818
	11	1006121	cg24716664	AP2A2	Body	0.99(0.92,1.07)	0.83286	0.318362	1.08(0.95,1.24)	0.243558	0.138343	1.01(0.95,1.08)	0.714808
	19	10527576	cg14064148			1.01(0.94,1.08)	0.832886	0.205601	0.76(0.66,0.87)	9.64244e-05	0.175148	0.95(0.89,1.01)	0.108892
	17	47572610	cg17323027	NGFR	TSS200	0.99(0.92,1.07)	0.832954	0.352303	0.92(0.8,1.05)	0.197599	0.121466	0.97(0.92,1.04)	0.426787
	16	23313508	cg26424556	SCNN1B	TSS200	1.01(0.94,1.08)	0.833046	0.405892	1.04(0.92,1.18)	0.507614	0.138273	1.02(0.96,1.08)	0.615152
	10	105213818	cg26378073	CALHM1	3'UTR	0.99(0.92,1.07)	0.833196	0.370803	0.96(0.84,1.09)	0.508376	0.175155	0.98(0.92,1.05)	0.608649
	5	2186659	cg19035215			0.99(0.92,1.07)	0.833337	0.410204	0.86(0.77,0.97)	0.0144716	0.129378	0.96(0.9,1.02)	0.14866
	9	67031619	cg14209957			0.99(0.92,1.07)	0.833359	0.245285	1.04(0.92,1.17)	0.575182	0.188352	1(0.94,1.07)	0.913753
	10	121620547	cg06601266	C10orf119	Body	1.01(0.94,1.08)	0.833395	0.362598	0.93(0.82,1.05)	0.256764	0.0627142	0.99(0.93,1.05)	0.710033
	3	181429460	cg01340005	SOX2OT;SOX2	Body;TSS1500	1.01(0.94,1.08)	0.833419	0.407029	1.05(0.93,1.19)	0.411452	0.195522	1.02(0.96,1.08)	0.547248
	14	70368685	cg05415931	SMOC1;SMOC1	Body;Body	0.99(0.92,1.07)	0.833507	0.423575	0.86(0.77,0.97)	0.0153025	0.193988	0.96(0.9,1.02)	0.151684
	11	72527565	cg10687644	ATG16L2	Body	1.01(0.94,1.08)	0.833553	0.327791	1(0.88,1.14)	0.997359	0.141375	1.01(0.94,1.07)	0.855602
	9	139125426	cg13883438	QSOX2	Body	1.01(0.94,1.09)	0.833577	0.414524	1.06(0.94,1.2)	0.352212	0.09004	1.02(0.96,1.09)	0.514915
	7	100214622	cg09357831			1.01(0.94,1.09)	0.833589	0.411711	0.95(0.83,1.08)	0.415809	0.125824	0.99(0.93,1.06)	0.827522
	4	55092375	cg17411135			0.99(0.92,1.07)	0.833598	0.323363	1.01(0.89,1.15)	0.843946	0.160098	1(0.94,1.06)	0.932303
	19	13205681	cg11796565	NFIX	3'UTR	0.99(0.93,1.06)	0.833685	0.249807	0.93(0.81,1.07)	0.327516	0.0942695	0.98(0.92,1.04)	0.535413
	7	195679	cg24504854	FAM20C	Body	0.99(0.92,1.07)	0.833725	0.391892	0.95(0.84,1.07)	0.410706	0.18362	0.98(0.92,1.04)	0.545215
	4	83934956	cg01882498	LIN54	TSS1500	1.01(0.94,1.08)	0.83378	0.146831	1.03(0.91,1.16)	0.680103	0.147437	1.01(0.95,1.08)	0.700063
	7	27199752	cg21608519			1.01(0.94,1.08)	0.83384	0.347227	1.01(0.89,1.14)	0.914049	0.194703	1.01(0.95,1.07)	0.813763
	10	126812808	cg22548109	CTBP2;CTBP2	5'UTR;5'UTR	0.99(0.92,1.07)	0.833844	0.447702	0.94(0.82,1.07)	0.317175	0.204072	0.98(0.92,1.04)	0.495516
	11	60677810	cg15068842			1.01(0.94,1.08)	0.83387	0.414008	1.04(0.91,1.18)	0.578979	0.129564	1.01(0.95,1.08)	0.649275
	4	16261642	cg19604703			1.01(0.94,1.08)	0.833945	0.339086	1.02(0.9,1.16)	0.717505	0.143412	1.01(0.95,1.08)	0.715458
	9	139891008	cg02189785	CLIC3;CLIC3	1stExon;5'UTR	1.01(0.94,1.08)	0.834037	0.0591964	0.94(0.83,1.07)	0.378909	0.180779	0.99(0.93,1.06)	0.809974
	7	4747261	cg07076109	FOXK1	Body	1.01(0.94,1.08)	0.834118	0.41574	0.97(0.88,1.07)	0.551204	0.17404	0.99(0.94,1.05)	0.855349
	1	119549847	cg16145113			1.01(0.94,1.08)	0.834342	0.416193	0.99(0.87,1.13)	0.880318	0.162626	1(0.94,1.07)	0.913111
	11	61159739	cg05042743	TMEM216	TSS200	1.01(0.94,1.08)	0.834385	0.220024	0.96(0.84,1.1)	0.541013	0.132866	1(0.94,1.06)	0.915128
	2	27850192	cg17051239	CCDC121;CCDC121;GPN1;GPN1;CCDC121;GPN1	Body;Body;TSS1500;TSS1500;Body;TSS1500	1.01(0.93,1.09)	0.834498	0.398157	0.98(0.85,1.12)	0.729241	0.120633	1(0.94,1.07)	0.989024
	6	41648365	cg01312828			0.99(0.92,1.07)	0.834595	0.405072	1(0.87,1.14)	0.952109	0.152109	0.99(0.93,1.06)	0.832683
	1	161475240	cg27470554	FCGR2A;FCGR2A;FCGR2A;FCGR2A	5'UTR;5'UTR;1stExon;1stExon	0.99(0.92,1.07)	0.834669	0.416409	1.01(0.9,1.14)	0.833279	0.196583	1(0.94,1.06)	0.948156
	6	40567553	cg16615154			1.01(0.94,1.09)	0.834694	0.314803	0.91(0.8,1.03)	0.146332	0.0769379	0.98(0.92,1.05)	0.588569
	22	22987110	cg04627849	POM121L1P	TSS200	1.01(0.94,1.08)	0.834814	0.273567	1.1(0.97,1.25)	0.136701	0.171955	1.03(0.97,1.09)	0.363789
	8	145002522	cg20784950	PLEC1;PLEC1;PLEC1;PLEC1;PLEC1;PLEC1;PLEC1;PLEC1	Body;Body;Body;Body;Body;Body;Body;Body	0.99(0.93,1.06)	0.834853	0.399801	1.04(0.92,1.18)	0.501524	0.122623	1(0.95,1.07)	0.877012
	14	65175225	cg16274899	PLEKHG3	5'UTR	1.01(0.94,1.08)	0.834866	0.407958	0.89(0.79,1.01)	0.0660535	0.102686	0.98(0.92,1.04)	0.442089
	4	74903507	cg06856891	CXCL3	Body	0.99(0.92,1.07)	0.834903	0.327071	0.9(0.79,1.01)	0.0730806	0.192373	0.96(0.91,1.03)	0.263226
	19	49474391	cg03731896	GYS1;GYS1;GYS1	Body;Body;Body	0.99(0.92,1.07)	0.834976	0.41827	1.11(1,1.24)	0.0539061	0.148748	1.03(0.97,1.09)	0.380402
	17	20458986	cg08896042			1.01(0.94,1.08)	0.835187	0.278929	0.99(0.88,1.12)	0.88975	0.116107	1(0.94,1.07)	0.914279
	17	4337111	cg01768686	SPNS3	TSS200	0.99(0.93,1.06)	0.835209	0.416022	0.96(0.86,1.09)	0.541739	0.134739	0.99(0.93,1.04)	0.636434
	11	63974153	cg07682037	FERMT3;FERMT3;FERMT3;FERMT3	1stExon;5'UTR;5'UTR;1stExon	0.99(0.92,1.07)	0.835307	0.263268	1.02(0.92,1.13)	0.752319	0.158521	1(0.94,1.06)	0.992685
	19	10220099	cg11224972	PPAN-P2RY11;PPAN;SNORD105B	Body;Body;TSS1500	1.01(0.94,1.08)	0.835316	0.337476	1.09(0.95,1.25)	0.23183	0.187572	1.02(0.96,1.09)	0.457984
	6	106612002	cg17666418			1.01(0.94,1.08)	0.835337	0.41902	0.98(0.86,1.12)	0.789871	0.181424	1(0.94,1.07)	0.960867
	7	1163642	cg18990050	C7orf50;C7orf50;C7orf50	Body;Body;Body	1.01(0.94,1.08)	0.835559	0.389296	1.1(0.96,1.26)	0.159853	0.185996	1.03(0.96,1.09)	0.401546
	9	95897015	cg08905114	NINJ1	TSS1500	0.99(0.92,1.07)	0.835592	0.361795	0.94(0.83,1.07)	0.357335	0.192396	0.98(0.92,1.04)	0.512333
	12	54447873	cg22747076	HOXC4;HOXC4	1stExon;Body	1.01(0.94,1.08)	0.835593	0.398581	1.08(0.96,1.21)	0.195307	0.164806	1.03(0.97,1.09)	0.391354
	7	151480352	cg08151809	PRKAG2;PRKAG2	Body;Body	1.01(0.94,1.08)	0.83581	0.227393	0.9(0.79,1.02)	0.108095	0.183324	0.98(0.92,1.04)	0.538441
	12	48103670	cg09169413	P11	3'UTR	0.99(0.92,1.07)	0.835816	0.385935	0.96(0.85,1.09)	0.554116	0.121089	0.99(0.93,1.05)	0.635848
	1	156422580	cg02488934			0.99(0.92,1.07)	0.835829	0.41725	0.99(0.88,1.12)	0.921092	0.192736	0.99(0.93,1.06)	0.819253
	17	45371778	cg16286735	ITGB3	Body	0.99(0.93,1.06)	0.835867	0.410167	0.98(0.86,1.11)	0.706289	0.170023	0.99(0.93,1.05)	0.718566
	5	64334489	cg11190987			1.01(0.94,1.09)	0.835884	0.418929	1.03(0.9,1.18)	0.646791	0.150634	1.01(0.95,1.08)	0.685791
	2	42106106	cg03989068			1.01(0.94,1.08)	0.835888	0.420384	1.07(0.95,1.2)	0.261711	0.179724	1.02(0.96,1.09)	0.43914
	1	173092323	cg09183124			0.99(0.92,1.07)	0.835896	0.415711	0.95(0.84,1.07)	0.373508	0.049856	0.98(0.92,1.04)	0.529175
	16	89006455	cg05702747	CBFA2T3;CBFA2T3	5'UTR;Body	0.99(0.92,1.07)	0.835974	0.411855	0.97(0.84,1.12)	0.637104	0.165417	0.99(0.92,1.05)	0.689854
	7	26112215	cg23055921			0.99(0.93,1.06)	0.835977	0.312538	1.01(0.89,1.14)	0.874592	0.0261358	1(0.94,1.06)	0.917505
	1	25916755	cg10781087			0.99(0.93,1.06)	0.836149	0.411296	0.97(0.87,1.08)	0.557512	0.103704	0.99(0.93,1.04)	0.623358
	12	25404803	cg01269191	KRAS;KRAS	TSS1500;TSS1500	0.99(0.92,1.07)	0.836168	0.400888	0.93(0.82,1.05)	0.227537	0.154036	0.98(0.92,1.04)	0.433848
	17	42447447	cg01344787			0.99(0.92,1.07)	0.836309	0.373728	1.2(1.06,1.37)	0.00360599	0.0780722	1.04(0.98,1.11)	0.20124
	3	23170838	cg05481961			1.01(0.94,1.08)	0.83644	0.309592	0.97(0.86,1.09)	0.579208	0.189865	1(0.94,1.06)	0.915281
	19	41870640	cg21500909	TMEM91;B9D2	5'UTR;TSS1500	0.99(0.92,1.07)	0.836493	0.378611	1.19(1.06,1.33)	0.00273905	0.182357	1.05(0.98,1.11)	0.151919
	5	10441665	cg00626518	ROPN1L	TSS1500	1.01(0.94,1.08)	0.836677	0.378892	0.91(0.8,1.04)	0.183458	0.16968	0.99(0.93,1.05)	0.662318
	11	63974229	cg24088438	FERMT3;FERMT3;FERMT3;FERMT3	1stExon;5'UTR;5'UTR;1stExon	1.01(0.94,1.08)	0.836713	0.410227	1.07(0.97,1.17)	0.185636	0.202825	1.03(0.97,1.09)	0.344578
	17	17295349	cg09607043			0.99(0.92,1.07)	0.836756	0.396511	1.07(0.94,1.22)	0.300211	0.159655	1.01(0.95,1.08)	0.75247
	3	71833878	cg01025398	PROK2;PROK2	Body;Body	0.99(0.92,1.07)	0.836826	0.33795	0.96(0.84,1.09)	0.51188	0.174623	0.98(0.92,1.05)	0.609398
	19	2513302	cg19293162	GNG7	3'UTR	0.99(0.92,1.07)	0.836878	0.263756	0.95(0.83,1.1)	0.513689	0.192101	0.98(0.92,1.05)	0.62852
	7	127295153	cg25747190	SND1	Body	0.99(0.93,1.06)	0.836924	0.406931	0.93(0.82,1.06)	0.28343	0.16559	0.98(0.92,1.04)	0.504552
	2	242298062	cg05515866	FARP2	5'UTR	0.99(0.92,1.07)	0.836972	0.203805	NA(NA,NA)	NA	NA	0.99(0.92,1.07)	0.836972
	17	71313862	cg21441211			0.99(0.92,1.07)	0.837002	0.417141	0.94(0.82,1.07)	0.354154	0.190581	0.98(0.92,1.04)	0.534295
	1	150980805	cg19744131	FAM63A;FAM63A;PRUNE;FAM63A;FAM63A;FAM63A	1stExon;5'UTR;TSS200;5'UTR;TSS1500;1stExon	0.99(0.93,1.06)	0.837106	0.371175	0.98(0.87,1.11)	0.765505	0.168155	0.99(0.93,1.05)	0.745116
	19	10305305	cg17445987	DNMT1;DNMT1	Body;Body	0.99(0.93,1.06)	0.837129	0.413886	0.97(0.86,1.09)	0.57645	0.16076	0.99(0.93,1.05)	0.647579
	10	116287249	cg14608903	ABLIM1;ABLIM1;ABLIM1;ABLIM1	Body;Body;TSS1500;Body	0.99(0.92,1.07)	0.837136	0.415849	0.93(0.82,1.05)	0.22358	0.194892	0.98(0.92,1.04)	0.423374
	2	25557120	cg17137500	DNMT3A;DNMT3A;DNMT3A	5'UTR;5'UTR;5'UTR	0.99(0.92,1.07)	0.837223	0.391529	0.94(0.82,1.06)	0.299286	0.192737	0.98(0.91,1.04)	0.469613
	6	28890628	cg07300976	TRIM27	Body	0.99(0.93,1.06)	0.837364	0.364982	1.07(0.95,1.21)	0.244379	0.134212	1.01(0.95,1.08)	0.686089
	15	93168068	cg10547908	FAM174B	Body	1.01(0.94,1.08)	0.837478	0.106241	1.06(0.94,1.21)	0.328513	0.186058	1.02(0.96,1.09)	0.505918
	5	176793941	cg25922969	RGS14	Body	1.01(0.93,1.1)	0.837622	0.413577	1.12(0.99,1.27)	0.0795398	0.176251	1.04(0.97,1.12)	0.260637
	13	113676938	cg26088629	MCF2L;MCF2L	Body;Body	0.99(0.92,1.07)	0.83773	0.404735	0.96(0.86,1.08)	0.53403	0.156046	0.98(0.93,1.05)	0.611968
	13	69796857	cg13331937			0.99(0.92,1.07)	0.837829	0.419059	0.98(0.86,1.11)	0.763233	0.199002	0.99(0.93,1.05)	0.743045
	7	3221373	cg18002126			0.99(0.93,1.06)	0.837904	0.394445	1.04(0.92,1.18)	0.555045	0.0441365	1(0.94,1.07)	0.918197
	11	72524028	cg06285727	ATG16L2	TSS1500	0.99(0.92,1.07)	0.837931	0.393871	1.06(0.95,1.19)	0.30961	0.157101	1.01(0.95,1.08)	0.698866
	3	195538730	cg19983801	MUC4;MUC4;MUC4;MUC4;MUC4;MUC4	5'UTR;1stExon;5'UTR;1stExon;1stExon;5'UTR	1.01(0.94,1.08)	0.837959	0.403763	0.99(0.87,1.12)	0.827406	0.14832	1(0.94,1.07)	0.941235
	3	127416580	cg13050716	MGLL;MGLL	Body;Body	0.99(0.92,1.07)	0.838152	0.204249	1.04(0.92,1.18)	0.550261	0.178201	1(0.94,1.07)	0.901361
	16	85458291	cg09177545			1.01(0.94,1.08)	0.838233	0.263718	0.9(0.82,1)	0.0432393	0.116614	0.97(0.92,1.03)	0.322001
	7	142981776	cg15652212	TMEM139	TSS1500	1.01(0.94,1.08)	0.838239	0.411179	1.1(0.97,1.26)	0.149856	0.189575	1.03(0.96,1.1)	0.384173
	6	132066129	cg18334681	ENPP3	Body	0.99(0.92,1.07)	0.838253	0.364497	1.02(0.9,1.16)	0.721373	0.174659	1(0.94,1.06)	0.997408
	3	129155354	cg25489105	MBD4	Body	0.99(0.92,1.07)	0.83827	0.360147	0.96(0.85,1.09)	0.547386	0.155995	0.99(0.93,1.05)	0.635702
	6	32498677	cg16699635	HLA-DRB5	TSS1500	0.99(0.92,1.07)	0.838404	0.398133	0.87(0.75,1.01)	0.0719786	0.15946	0.97(0.91,1.03)	0.326334
	13	114832833	cg01334831	RASA3	Body	1.01(0.93,1.09)	0.838406	0.435732	1.04(0.91,1.17)	0.579937	0.194225	1.02(0.95,1.08)	0.645132
	8	10222777	cg20679581	MSRA;MSRA;MSRA	Body;Body;Body	1.01(0.92,1.11)	0.838408	0.417633	0.99(0.87,1.13)	0.868289	0.027813	1(0.93,1.08)	0.943423
	10	121633447	cg09859240	C10orf119	TSS1500	0.99(0.92,1.07)	0.838417	0.38695	0.94(0.83,1.06)	0.284534	0.0939786	0.98(0.92,1.04)	0.468533
	7	27138396	cg00106345			0.99(0.93,1.07)	0.838429	0.236048	0.98(0.86,1.11)	0.768314	0.197414	0.99(0.93,1.05)	0.748072
	4	8442588	cg14436769	ACOX3;ACOX3	TSS200;TSS200	0.99(0.92,1.07)	0.838432	0.39995	0.98(0.86,1.1)	0.691069	0.113169	0.99(0.93,1.05)	0.70634
	12	47226005	cg08005660			1.01(0.94,1.08)	0.838572	0.222659	1.01(0.9,1.15)	0.816386	0.185211	1.01(0.95,1.07)	0.769537
	3	101395512	cg16560453	ZBTB11;LOC100009676	1stExon;Body	0.99(0.93,1.07)	0.838664	0.411938	0.86(0.74,1)	0.0440292	0.190068	0.97(0.91,1.03)	0.289676
	9	133569358	cg14638609	EXOSC2	Body	0.99(0.92,1.07)	0.838754	0.390019	0.94(0.83,1.07)	0.37409	0.197536	0.98(0.92,1.05)	0.528627
	4	57396890	cg16219246			1.01(0.94,1.08)	0.838815	0.412332	1.09(0.97,1.23)	0.139973	0.201509	1.03(0.97,1.1)	0.347995
	3	151177604	cg23351724	IGSF10	TSS1500	0.99(0.93,1.06)	0.838885	0.41941	1.03(0.9,1.17)	0.692389	0.177879	1(0.94,1.06)	0.999493
	17	7018627	cg14089110	ASGR2;ASGR2;ASGR2;ASGR2	TSS1500;TSS1500;TSS1500;TSS1500	0.99(0.92,1.07)	0.838974	0.327487	0.92(0.82,1.03)	0.156552	0.18946	0.97(0.91,1.03)	0.356678
	3	196352027	cg25771026			0.99(0.92,1.07)	0.838999	0.323167	0.98(0.86,1.11)	0.751474	0.135226	0.99(0.93,1.05)	0.736306
	5	98121165	cg17369513	RGMB	Body	1.01(0.94,1.08)	0.839112	0.310569	1.12(0.97,1.3)	0.117794	0.184251	1.03(0.97,1.1)	0.381045
	17	8736293	cg23009044	PIK3R6	Body	1.01(0.94,1.08)	0.839208	0.163009	1.07(0.94,1.23)	0.311836	0.158242	1.02(0.96,1.09)	0.52235
	7	2656424	cg10030512			0.99(0.92,1.07)	0.839281	0.413032	1.01(0.9,1.14)	0.814784	0.162237	1(0.94,1.07)	0.967862
	1	36020018	cg24559147	KIAA0319L	Body	1.01(0.94,1.08)	0.83957	0.409473	0.93(0.82,1.06)	0.27862	0.0328955	0.99(0.93,1.05)	0.709429
	2	156981620	cg05987564			0.99(0.93,1.06)	0.839838	0.353105	1.16(1.01,1.33)	0.0319664	0.15394	1.03(0.96,1.09)	0.421371
	1	3320431	cg25362585	PRDM16;PRDM16	Body;Body	0.99(0.92,1.07)	0.839862	0.395996	1.17(1.03,1.34)	0.0174939	0.177036	1.03(0.97,1.1)	0.345105
	14	54864231	cg04290510	CDKN3;CDKN3	Body;Body	0.99(0.93,1.06)	0.839878	0.365856	0.96(0.85,1.09)	0.547438	0.192558	0.99(0.93,1.05)	0.644944
	16	11707685	cg09662852			1.01(0.94,1.09)	0.839894	0.312803	1.02(0.9,1.15)	0.786166	0.193939	1.01(0.95,1.08)	0.755188
	13	113677777	cg12537329	MCF2L;MCF2L	Body;Body	1.01(0.94,1.08)	0.83991	0.417427	1.1(0.97,1.25)	0.133472	0.154993	1.03(0.97,1.09)	0.364277
	10	11755103	cg00594191			1.01(0.94,1.08)	0.839933	0.155444	0.99(0.87,1.12)	0.834523	0.187976	1(0.94,1.07)	0.947107
	22	50620975	cg03007524			0.99(0.91,1.08)	0.8401	0.360439	0.93(0.83,1.05)	0.253246	0.18748	0.97(0.9,1.04)	0.398298
	11	121243886	cg10052504			1.01(0.94,1.08)	0.84012	0.154922	1.08(0.96,1.22)	0.21258	0.190523	1.03(0.96,1.09)	0.416858
	22	47187343	cg17157894	TBC1D22A	Body	1.01(0.94,1.08)	0.840193	0.163729	NA(NA,NA)	NA	NA	1.01(0.94,1.08)	0.840193
	6	170614479	cg11016414	FAM120B	TSS1500	1.01(0.94,1.08)	0.840285	0.409552	1.05(0.92,1.2)	0.489602	0.178519	1.02(0.95,1.08)	0.612501
	20	44521739	cg03206537	CTSA;CTSA;CTSA	Body;Body;Body	1.01(0.94,1.08)	0.840365	0.293241	1.02(0.9,1.15)	0.796109	0.192149	1.01(0.95,1.08)	0.760382
	13	110885404	cg10908116	COL4A1	Body	0.99(0.92,1.07)	0.840519	0.198035	1.04(0.91,1.17)	0.578848	0.174237	1(0.94,1.07)	0.913733
	2	239755461	cg10966876	TWIST2	TSS1500	0.99(0.92,1.07)	0.840655	0.348456	0.88(0.77,1.02)	0.0933406	0.187106	0.97(0.9,1.03)	0.336475
	2	242626324	cg13800586	DTYMK;DTYMK;DTYMK;DTYMK;DTYMK	5'UTR;5'UTR;1stExon;Body;1stExon	0.99(0.92,1.07)	0.84076	0.297728	0.93(0.81,1.07)	0.319983	0.183513	0.98(0.92,1.05)	0.524587
	1	113261723	cg26190476	FAM19A3;FAM19A3	TSS1500;TSS1500	0.99(0.92,1.07)	0.840826	0.411332	1.09(0.96,1.24)	0.176439	0.139043	1.02(0.95,1.08)	0.634245
	1	162368438	cg15617640	SH2D1B	Body	1.01(0.94,1.09)	0.840993	0.381488	0.89(0.79,1)	0.0417854	0.178595	0.97(0.91,1.03)	0.341258
	8	104384584	cg18919478	CTHRC1	Body	0.99(0.93,1.07)	0.841066	0.463144	1.02(0.9,1.16)	0.774059	0.170131	1(0.94,1.06)	0.970618
	1	25257629	cg18087266	RUNX3;RUNX3	TSS1500;Body	0.99(0.92,1.07)	0.841079	0.306812	1.08(0.94,1.23)	0.273389	0.194416	1.01(0.95,1.08)	0.709873
	20	3758207	cg13222091	SPEF1	3'UTR	0.99(0.92,1.07)	0.841094	0.325116	1.11(0.98,1.25)	0.0951287	0.169213	1.02(0.96,1.09)	0.488768
	2	100851666	cg22353096			1.01(0.93,1.09)	0.841131	0.354768	1.01(0.92,1.11)	0.800299	0.195946	1.01(0.95,1.07)	0.751592
	3	112218510	cg03995631	BTLA;BTLA	TSS200;TSS200	1.01(0.94,1.08)	0.841146	0.350287	0.95(0.84,1.08)	0.447173	0.192961	0.99(0.94,1.06)	0.854114
	11	65658969	cg06229167	CCDC85B;CCDC85B	3'UTR;1stExon	0.99(0.92,1.07)	0.841165	0.43963	0.94(0.83,1.08)	0.389781	0.193594	0.98(0.92,1.05)	0.547259
	12	58129855	cg16402452	AGAP2;AGAP2	Body;Body	0.99(0.92,1.07)	0.84127	0.380461	1.11(0.98,1.27)	0.107211	0.129479	1.02(0.96,1.09)	0.54342
	7	154705057	cg19868468			0.99(0.93,1.06)	0.841377	0.409523	1.01(0.89,1.14)	0.907811	0.178831	1(0.94,1.05)	0.89616
	18	46473573	cg21718735	SMAD7	Body	0.99(0.92,1.07)	0.841564	0.348843	0.93(0.82,1.05)	0.259248	0.170285	0.98(0.92,1.04)	0.458508
	1	2461413	cg12053769	HES5	Body	0.99(0.92,1.07)	0.841579	0.279957	1.02(0.91,1.15)	0.696839	0.123558	1(0.94,1.07)	0.968187
	1	27945005	cg20485084	FGR;FGR;FGR	Body;Body;Body	1.01(0.94,1.08)	0.841605	0.364989	1.11(0.99,1.25)	0.0854112	0.0803306	1.03(0.97,1.1)	0.29157
	17	2827599	cg22675660	RAP1GAP2;RAP1GAP2	Body;Body	1.01(0.93,1.09)	0.841694	0.43049	0.98(0.87,1.1)	0.737138	0.029428	1(0.94,1.07)	0.986391
	1	151512625	cg10545682	TUFT1;TUFT1	TSS200;TSS200	1.01(0.94,1.08)	0.841902	0.417654	0.93(0.82,1.06)	0.274784	0.182509	0.99(0.93,1.05)	0.720643
	1	38019822	cg02047702	SNIP1	1stExon	1.01(0.94,1.08)	0.841939	0.364202	0.98(0.87,1.1)	0.735454	0.186145	1(0.94,1.06)	0.991475
	5	73927487	cg13275603	ENC1	3'UTR	1.01(0.94,1.08)	0.842088	0.324282	1.03(0.91,1.16)	0.61478	0.0486689	1.01(0.95,1.08)	0.67028
	2	3633333	cg24086268			0.99(0.93,1.07)	0.842143	0.355891	1.04(0.91,1.18)	0.588567	0.175721	1(0.94,1.07)	0.933145
	2	238253330	cg22570757	COL6A3;COL6A3;COL6A3	Body;Body;Body	0.99(0.92,1.07)	0.842162	0.422798	1(0.88,1.13)	0.962471	0.135944	0.99(0.93,1.06)	0.845082
	1	71172023	cg10239860			0.99(0.92,1.07)	0.842186	0.415927	1.18(1.02,1.36)	0.0278758	0.174229	1.03(0.96,1.09)	0.425528
	1	33810859	cg15895925	PHC2;PHC2	5'UTR;Body	1.01(0.94,1.08)	0.842284	0.360655	0.94(0.83,1.07)	0.337493	0.203876	0.99(0.93,1.05)	0.779126
	1	117604726	cg19319037	TTF2	Body	1.01(0.94,1.08)	0.842311	0.20597	1(0.88,1.13)	0.953292	0.176299	1(0.94,1.07)	0.885941
	19	11280837	cg26457569	KANK2;KANK2	Body;Body	0.99(0.92,1.07)	0.842408	0.369882	0.88(0.78,0.99)	0.039274	0.134077	0.96(0.9,1.02)	0.208641
	7	4211755	cg02581302	SDK1;SDK1	Body;Body	0.99(0.92,1.07)	0.842413	0.345063	0.95(0.84,1.08)	0.444846	0.148403	0.98(0.92,1.05)	0.575464
	11	32448067	cg20204986	WT1;WT1;WT1;WT1	Body;Body;Body;Body	0.99(0.92,1.07)	0.842519	0.406574	1.04(0.92,1.18)	0.512336	0.193984	1(0.94,1.07)	0.880333
	15	38988860	cg02278841	C15orf53	1stExon	1.01(0.94,1.08)	0.84252	0.359921	1.04(0.92,1.17)	0.517393	0.160022	1.02(0.96,1.08)	0.618543
	12	72057690	cg21830480	THAP2;ZFC3H1;ZFC3H1	TSS200;5'UTR;1stExon	1.01(0.94,1.08)	0.842528	0.284078	1.01(0.9,1.13)	0.873319	0.158544	1.01(0.95,1.07)	0.800155
	2	40739515	cg02268965	SLC8A1;SLC8A1	5'UTR;1stExon	1.01(0.94,1.08)	0.842592	0.222996	1.04(0.92,1.18)	0.516963	0.188691	1.02(0.96,1.08)	0.621823
	17	29054723	cg08681966			0.99(0.92,1.07)	0.842654	0.400889	1.1(0.98,1.23)	0.109861	0.18873	1.02(0.96,1.08)	0.501421
	3	49460162	cg25021247	AMT;AMT;AMT;AMT;NICN1;AMT	TSS200;TSS200;TSS200;TSS200;3'UTR;TSS200	0.99(0.92,1.07)	0.842903	0.389627	1.01(0.89,1.15)	0.854205	0.0417766	1(0.94,1.06)	0.935791
	5	176057992	cg19072817	EIF4E1B;SNCB;SNCB;EIF4E1B	5'UTR;TSS1500;TSS1500;1stExon	1.01(0.94,1.08)	0.843003	0.383683	0.91(0.8,1.03)	0.117906	0.197004	0.98(0.92,1.04)	0.533662
	7	98742398	cg05292478	SMURF1;SMURF1	TSS1500;TSS1500	0.99(0.92,1.07)	0.843118	0.375422	1.05(0.93,1.18)	0.464165	0.0834598	1.01(0.94,1.07)	0.836705
	13	113671965	cg22186503	MCF2L;MCF2L	Body;Body	1.01(0.94,1.08)	0.843186	0.394412	0.91(0.82,1.01)	0.0700518	0.149241	0.97(0.92,1.03)	0.375508
	12	58333626	cg25283205			0.99(0.92,1.07)	0.843286	0.258212	1.03(0.9,1.18)	0.650171	0.0838371	1(0.94,1.07)	0.960244
	22	31644558	cg14703589	LIMK2;LIMK2;LIMK2;LIMK2;LIMK2	1stExon;1stExon;5'UTR;Body;5'UTR	0.99(0.92,1.07)	0.843386	0.425155	1(0.89,1.12)	0.991833	0.195811	0.99(0.93,1.06)	0.872343
	7	27289195	cg23346622			0.99(0.93,1.06)	0.843396	0.413155	1.05(0.94,1.18)	0.364998	0.153966	1.01(0.95,1.07)	0.771488
	15	37180325	cg11092048			1.01(0.94,1.09)	0.843397	0.391312	1.1(0.98,1.24)	0.109641	0.203262	1.03(0.97,1.1)	0.310931
	5	32709396	cg15198736			1.01(0.94,1.08)	0.84353	0.414343	1(0.88,1.13)	0.995793	0.184142	1.01(0.95,1.07)	0.866163
	10	3536341	cg17130754			1.01(0.94,1.08)	0.843589	0.416285	0.99(0.88,1.12)	0.88941	0.178281	1(0.94,1.07)	0.924214
	19	6590895	cg24778383	CD70	1stExon	1.01(0.95,1.07)	0.843995	0.363249	0.97(0.86,1.09)	0.576917	0.171829	1(0.95,1.05)	0.941942
	14	107281437	cg18191540			1.01(0.94,1.09)	0.84406	0.401502	1.03(0.93,1.15)	0.547353	0.089054	1.02(0.96,1.08)	0.616806
	8	87082008	cg26186954	PSKH2	TSS200	0.99(0.92,1.07)	0.844129	0.425783	0.98(0.86,1.11)	0.726862	0.0597486	0.99(0.93,1.05)	0.727305
	2	127590178	cg16723381			1.01(0.94,1.08)	0.844135	0.394183	0.98(0.87,1.12)	0.811727	0.0427696	1(0.94,1.07)	0.960297
	17	65375174	cg25348532	PITPNC1;PITPNC1	Body;Body	0.99(0.92,1.07)	0.84427	0.376312	0.9(0.8,1.02)	0.110877	0.0649532	0.97(0.91,1.03)	0.337918
	15	79852695	cg11399576			1.01(0.94,1.08)	0.844285	0.327041	1.02(0.9,1.16)	0.703502	0.170918	1.01(0.95,1.08)	0.717093
	8	142302237	cg17640147			0.99(0.93,1.07)	0.844359	0.28137	0.99(0.87,1.12)	0.873774	0.192043	0.99(0.93,1.06)	0.803447
	1	249167992	cg09832292			0.99(0.93,1.07)	0.844374	0.355286	0.97(0.85,1.09)	0.588867	0.195336	0.99(0.93,1.05)	0.661544
	2	189046152	cg03463994			0.99(0.92,1.07)	0.844402	0.385604	1.04(0.92,1.17)	0.506152	0.158373	1.01(0.94,1.07)	0.851166
	8	93552734	cg27339256			0.99(0.92,1.07)	0.844465	0.398353	0.97(0.86,1.09)	0.63587	0.127412	0.99(0.93,1.05)	0.680281
	19	2695343	cg01286319	GNG7	5'UTR	1.01(0.94,1.08)	0.844565	0.364032	1.07(0.97,1.19)	0.179481	0.182073	1.03(0.97,1.09)	0.356722
	8	142231004	cg27000496	SLC45A4	Body	1.01(0.94,1.08)	0.844598	0.415481	1.01(0.89,1.15)	0.873857	0.0237536	1.01(0.95,1.07)	0.803646
	9	97851374	cg13811240			0.99(0.93,1.06)	0.844765	0.369579	1.08(0.93,1.26)	0.298874	0.164685	1.01(0.95,1.07)	0.798644
	6	41121920	cg01564343	TREML1	Body	1.01(0.93,1.09)	0.84495	0.320022	1.02(0.9,1.16)	0.729793	0.189493	1.01(0.95,1.08)	0.72917
	3	14443444	cg19148404	SLC6A6;SLC6A6;SLC6A6	TSS1500;TSS1500;TSS1500	1.01(0.94,1.08)	0.844978	0.201873	1.01(0.88,1.15)	0.917713	0.192126	1.01(0.94,1.07)	0.825
	14	105935351	cg07084930	MTA1	Body	0.99(0.92,1.07)	0.844999	0.425711	1.08(0.94,1.23)	0.267398	0.199949	1.01(0.95,1.08)	0.713253
	1	98404032	cg14378231			1.01(0.94,1.09)	0.845098	0.391393	1.08(0.96,1.21)	0.220406	0.191512	1.03(0.96,1.09)	0.413606
	8	68255883	cg24353058	ARFGEF1;ARFGEF1	5'UTR;1stExon	0.99(0.93,1.06)	0.845237	0.388795	0.91(0.8,1.05)	0.195661	0.0907326	0.98(0.92,1.04)	0.447329
	16	66907460	cg27195914			1.01(0.94,1.08)	0.845263	0.417422	0.97(0.87,1.09)	0.6413	0.199142	1(0.94,1.06)	0.932293
	19	13218670	cg22367886	TRMT1;TRMT1;TRMT1	Body;Body;Body	0.99(0.93,1.07)	0.845453	0.400528	0.96(0.84,1.11)	0.595238	0.196501	0.99(0.93,1.05)	0.678019
	1	53661346	cg13863396	CPT2	TSS1500	0.99(0.93,1.07)	0.845521	0.385531	0.95(0.84,1.09)	0.478715	0.0194234	0.98(0.92,1.05)	0.608328
	20	62168831	cg17474524	PTK6	TSS200	1.01(0.94,1.08)	0.845608	0.419707	0.92(0.81,1.05)	0.233764	0.130852	0.99(0.93,1.05)	0.683278
	19	17504632	cg07996016			0.99(0.93,1.07)	0.845638	0.319981	1.1(0.97,1.26)	0.147936	0.101979	1.02(0.95,1.08)	0.617322
	22	37593672	cg01191154			0.99(0.92,1.07)	0.845674	0.334407	0.92(0.81,1.04)	0.184377	0.191588	0.97(0.91,1.04)	0.395582
	19	42806201	cg10632000	PRR19;PAFAH1B3;PAFAH1B3;PAFAH1B3	TSS200;Body;Body;Body	1.01(0.94,1.08)	0.845843	0.406567	0.97(0.85,1.1)	0.588821	0.166356	1(0.94,1.06)	0.921521
	17	3378249	cg22307508	ASPA;ASPA	TSS1500;5'UTR	1.01(0.94,1.08)	0.845928	0.387457	1.04(0.91,1.18)	0.547685	0.092687	1.01(0.95,1.08)	0.646439
	15	91054491	cg10966768			0.99(0.92,1.07)	0.845992	0.396966	1.03(0.91,1.16)	0.681624	0.161771	1(0.94,1.06)	0.96999
	10	99097076	cg24590430			0.99(0.93,1.06)	0.845995	0.399741	1.02(0.9,1.16)	0.712378	0.14258	1(0.94,1.06)	0.99595
	18	72923257	cg16354253	TSHZ1	5'UTR	1.01(0.94,1.08)	0.846052	0.348162	0.93(0.81,1.06)	0.255447	0.156619	0.99(0.93,1.05)	0.704344
	15	78396318	cg13415795	SH2D7	3'UTR	1.01(0.94,1.08)	0.846091	0.411427	1.01(0.89,1.14)	0.875888	0.193114	1.01(0.95,1.07)	0.805775
	6	31593015	cg20826416	BAT2	Body	0.99(0.92,1.07)	0.846133	0.395916	1.16(1.01,1.34)	0.0300852	0.0401922	1.03(0.96,1.1)	0.389046
	3	197026019	cg11077561	DLG1;DLG1	TSS1500;TSS1500	0.99(0.92,1.07)	0.846169	0.345832	0.92(0.8,1.06)	0.233462	0.138322	0.97(0.91,1.04)	0.458974
	19	31845176	cg15637286			1.01(0.94,1.08)	0.846215	0.381979	1.22(1.07,1.38)	0.00204201	0.154726	1.06(0.99,1.13)	0.0846796
	5	56060091	cg01233897			0.99(0.92,1.07)	0.846216	0.339621	0.89(0.78,1.02)	0.0936454	0.19124	0.97(0.91,1.03)	0.329377
	5	17132200	cg24054315	LOC285696	Body	0.99(0.92,1.07)	0.846228	0.239969	0.95(0.84,1.07)	0.422381	0.195601	0.98(0.92,1.04)	0.56487
	17	43209687	cg26634885	PLCD3;ACBD4	1stExon;TSS1500	1.01(0.94,1.08)	0.8463	0.356448	1.01(0.91,1.13)	0.851323	0.128957	1.01(0.95,1.07)	0.791055
	2	232826200	cg15868237	DIS3L2	TSS200	1.01(0.94,1.08)	0.846334	0.420237	1.06(0.94,1.2)	0.362104	0.195193	1.02(0.96,1.08)	0.544689
	11	33182799	cg14452896	CSTF3;CSTF3;CSTF3	Body;Body;Body	1.01(0.94,1.08)	0.846339	0.322347	0.87(0.75,1)	0.0544528	0.179593	0.98(0.92,1.04)	0.511291
	3	99536401	cg03275067	MIR548G;C3orf26	Body;TSS1500	1.01(0.94,1.08)	0.846513	0.211627	1.07(0.94,1.22)	0.290062	0.0261564	1.02(0.96,1.09)	0.498893
	17	36204252	cg20653009	LOC284100	Body	1.01(0.94,1.08)	0.846533	0.340106	0.9(0.79,1.03)	0.114723	0.164606	0.98(0.92,1.05)	0.547596
	5	77804381	cg02375208	LHFPL2	Body	0.99(0.92,1.07)	0.846554	0.371325	1.13(1,1.27)	0.0523758	0.201345	1.03(0.96,1.09)	0.412778
	11	63705946	cg12785087	NAA40	TSS1500	1.01(0.95,1.06)	0.846559	0.318859	0.96(0.84,1.09)	0.511002	0.135746	1(0.95,1.05)	0.925835
	8	28196926	cg03746834	PNOC	Body	1.01(0.94,1.08)	0.846568	0.148846	0.95(0.83,1.07)	0.377979	0.0511935	0.99(0.93,1.06)	0.785739
	21	35898717	cg21301258	RCAN1;RCAN1;RCAN1	5'UTR;Body;Body	1.01(0.94,1.08)	0.846575	0.199926	0.95(0.84,1.07)	0.391285	0.0867068	0.99(0.93,1.05)	0.782711
	14	78432211	cg19968228			1.01(0.94,1.08)	0.846627	0.29204	1.02(0.89,1.15)	0.817451	0.129466	1.01(0.95,1.07)	0.778765
	19	7933648	cg14209047			0.99(0.92,1.07)	0.846627	0.334748	0.9(0.78,1.04)	0.14406	0.116996	0.97(0.91,1.04)	0.397649
	9	112810402	cg15083233	PALM2-AKAP2;AKAP2;PALM2-AKAP2	Body;TSS1500;Body	0.99(0.92,1.07)	0.846746	0.409597	1.06(0.95,1.17)	0.324934	0.193294	1.01(0.95,1.08)	0.692226
	14	69136587	cg14144229			0.99(0.92,1.07)	0.846898	0.394856	0.99(0.87,1.12)	0.82231	0.159169	0.99(0.93,1.06)	0.779694
	3	184055217	cg11635053	FAM131A;FAM131A	5'UTR;TSS200	0.99(0.93,1.06)	0.846975	0.307006	0.98(0.87,1.12)	0.804003	0.191869	0.99(0.93,1.05)	0.772913
	1	3106800	cg15385589	PRDM16;PRDM16	Body;Body	1.01(0.94,1.08)	0.847122	0.372501	1.02(0.9,1.16)	0.780301	0.167955	1.01(0.95,1.07)	0.762045
	12	53682969	cg04065151	ESPL1	Body	0.99(0.92,1.07)	0.847216	0.359796	0.94(0.83,1.06)	0.283048	0.119214	0.98(0.91,1.04)	0.45952
	4	8378176	cg24597207	ACOX3;ACOX3	Body;Body	0.99(0.92,1.07)	0.847234	0.415321	1.17(0.98,1.41)	0.0879549	0.181223	1.01(0.95,1.08)	0.662685
	1	86047660	cg18027683	CYR61	Body	0.99(0.92,1.07)	0.847286	0.343161	0.98(0.86,1.11)	0.719115	0.187312	0.99(0.93,1.05)	0.728654
	7	27194898	cg11910375	HOXA7	Body	0.99(0.92,1.07)	0.847326	0.414387	1.01(0.9,1.14)	0.819522	0.157896	1(0.94,1.07)	0.972127
	3	72184399	cg25484252			1.01(0.94,1.08)	0.847383	0.38774	1.13(1.01,1.26)	0.0264266	0.145336	1.04(0.98,1.11)	0.162501
	19	7998995	cg17967227	TIMM44	Body	0.99(0.93,1.07)	0.84741	0.418442	1.06(0.93,1.21)	0.389691	0.172351	1.01(0.95,1.07)	0.813804
	16	55544136	cg07627639	LPCAT2	Body	0.99(0.92,1.07)	0.847496	0.40311	0.9(0.76,1.06)	0.21628	0.0613941	0.98(0.91,1.05)	0.484884
	7	101558435	cg25887619	CUX1;CUX1;CUX1	Body;Body;Body	0.99(0.93,1.06)	0.847513	0.435011	1.01(0.9,1.14)	0.836551	0.17627	1(0.94,1.06)	0.947796
	19	58858806	cg22286978	A1BG	Body	0.99(0.93,1.06)	0.847547	0.301105	1.01(0.91,1.11)	0.872251	0.189349	1(0.95,1.05)	0.942026
	22	42828415	cg07264666	NFAM1	TSS200	0.99(0.92,1.07)	0.847553	0.403651	0.92(0.81,1.04)	0.180405	0.0677913	0.97(0.91,1.04)	0.403802
	2	99553055	cg14122696	C2orf55	TSS1500	1.01(0.94,1.08)	0.847577	0.416604	0.89(0.78,1.02)	0.100867	0.186846	0.98(0.92,1.04)	0.540491
	2	8823756	cg01184784	ID2	3'UTR	0.99(0.92,1.07)	0.84759	0.292743	0.95(0.83,1.08)	0.427918	0.00353449	0.98(0.92,1.05)	0.579241
	11	12707595	cg06716698	TEAD1	5'UTR	1.01(0.94,1.08)	0.847591	0.40223	0.96(0.85,1.09)	0.553364	0.0787626	1(0.94,1.06)	0.890978
	16	30905077	cg07378245	BCL7C;MIR762	Body;TSS200	1.01(0.94,1.08)	0.847592	0.391547	0.95(0.84,1.07)	0.410242	0.19205	0.99(0.93,1.05)	0.809689
	6	1873340	cg17697739	GMDS	Body	0.99(0.92,1.07)	0.847609	0.416051	1.07(0.94,1.22)	0.304314	0.178383	1.01(0.95,1.08)	0.741273
	4	54424476	cg21580089	LNX1;LNX1	TSS200;Body	1.01(0.94,1.08)	0.847634	0.414265	0.95(0.84,1.08)	0.472415	0.150995	0.99(0.94,1.06)	0.86245
	7	151157166	cg07748583			1.01(0.94,1.08)	0.847655	0.304604	1.09(0.97,1.24)	0.155265	0.117588	1.03(0.97,1.09)	0.378939
	4	1294783	cg21326139	MAEA;MAEA	Body;Body	0.99(0.92,1.07)	0.847693	0.288602	0.94(0.83,1.06)	0.29481	0.127284	0.98(0.92,1.04)	0.472418
	2	29686114	cg26427896	ALK	Body	1.01(0.94,1.08)	0.847772	0.414705	1.05(0.93,1.2)	0.423585	0.1424	1.02(0.96,1.08)	0.579637
	17	73868584	cg16681421			1.01(0.94,1.08)	0.847804	0.408057	0.97(0.89,1.07)	0.568471	0.16013	0.99(0.94,1.05)	0.844447
	16	49875061	cg26578156			0.99(0.92,1.07)	0.84783	0.244078	0.95(0.84,1.08)	0.42465	0.0964167	0.98(0.92,1.05)	0.573433
	19	14068178	cg15654897	DCAF15	Body	1.01(0.93,1.09)	0.847879	0.399407	1.03(0.91,1.17)	0.65298	0.120951	1.01(0.95,1.08)	0.693023
	12	81104111	cg27278519			0.99(0.92,1.07)	0.847881	0.297132	1(0.88,1.14)	0.952076	0.149555	1(0.94,1.06)	0.89064
	16	87421584	cg00039016	FBXO31	Body	1.01(0.94,1.08)	0.847903	0.399773	0.89(0.79,1.01)	0.0685981	0.0824129	0.98(0.92,1.04)	0.436916
	15	75195105	cg26488183	C15orf17	Body	1.01(0.94,1.08)	0.848018	0.374108	1.06(0.93,1.2)	0.386582	0.18066	1.02(0.96,1.09)	0.547855
	8	21972479	cg25903363	HR;HR	3'UTR;3'UTR	1.01(0.94,1.08)	0.848043	0.396994	0.93(0.83,1.04)	0.216901	0.198065	0.98(0.93,1.05)	0.625704
	7	25219792	cg03467067	C7orf31;C7orf31	5'UTR;1stExon	1.01(0.94,1.08)	0.848127	0.382238	1.01(0.9,1.13)	0.880737	0.0357726	1.01(0.95,1.07)	0.808406
	11	128586365	cg03356689	FLI1;FLI1	Body;5'UTR	1.01(0.94,1.08)	0.848192	0.407079	1.09(0.97,1.22)	0.159957	0.0474726	1.03(0.97,1.09)	0.372455
	1	15478898	cg20375690	TMEM51;TMEM51;C1orf126;TMEM51;TMEM51	TSS1500;TSS200;Body;TSS200;TSS1500	1.01(0.94,1.08)	0.848264	0.347547	1.02(0.9,1.16)	0.742928	0.186959	1.01(0.95,1.07)	0.745345
	5	176784688	cg07086918	RGS14	TSS200	1.01(0.93,1.1)	0.848268	0.381895	1.03(0.92,1.15)	0.604962	0.135171	1.02(0.95,1.09)	0.645682
	22	28008538	cg01037082			1.01(0.92,1.1)	0.848326	0.415157	0.92(0.8,1.07)	0.277266	0.0935085	0.98(0.91,1.06)	0.68792
	21	43771355	cg12456510	TFF2	TSS200	0.99(0.92,1.07)	0.848373	0.381295	0.99(0.88,1.13)	0.908632	0.166239	0.99(0.93,1.06)	0.82358
	7	44240514	cg18412613	YKT6	TSS200	1.01(0.94,1.08)	0.848384	0.323356	1.01(0.91,1.12)	0.8636	0.199319	1.01(0.95,1.07)	0.799007
	1	26616534	cg01905489	UBXN11;UBXN11;UBXN11	Body;Body;Body	0.99(0.92,1.07)	0.848418	0.387726	0.99(0.87,1.11)	0.814197	0.126008	0.99(0.93,1.06)	0.775167
	15	83654524	cg01323954	FAM103A1	TSS1500	1.01(0.94,1.08)	0.848517	0.413972	1(0.89,1.13)	0.954256	0.198177	1.01(0.95,1.07)	0.84702
	7	140628445	cg23289941			1.01(0.94,1.08)	0.848679	0.366818	1(0.89,1.14)	0.94889	0.17515	1.01(0.95,1.07)	0.843577
	8	135817117	cg01954305			0.99(0.92,1.07)	0.848854	0.390243	1.06(0.94,1.19)	0.365853	0.157246	1.01(0.95,1.07)	0.762219
	11	34535579	cg22731981	ELF5	TSS1500	0.99(0.92,1.07)	0.848913	0.255887	1.01(0.9,1.14)	0.806207	0.0775379	1(0.94,1.07)	0.978828
	8	140749025	cg16531664	TRAPPC9;TRAPPC9	Body;Body	0.99(0.93,1.07)	0.849001	0.310694	1.1(0.96,1.25)	0.160587	0.194384	1.02(0.95,1.08)	0.621937
	11	57200325	cg26236329			0.99(0.92,1.07)	0.849098	0.327105	0.89(0.78,1.02)	0.0893589	0.122161	0.97(0.91,1.03)	0.314474
	1	3128606	cg22031783	PRDM16;PRDM16	Body;Body	0.99(0.93,1.06)	0.849171	0.409833	0.99(0.87,1.14)	0.916878	0.0985094	0.99(0.93,1.06)	0.828352
	1	17446087	cg15185794	PADI2	TSS200	0.99(0.92,1.07)	0.849464	0.364824	0.95(0.84,1.07)	0.388553	0.182308	0.98(0.92,1.04)	0.550574
	10	135088451	cg25526061	ADAM8;ADAM8;ADAM8	Body;Body;Body	1.01(0.94,1.08)	0.849662	0.27558	0.88(0.77,1.01)	0.076086	0.192406	0.98(0.92,1.04)	0.516833
	8	145064057	cg09299564	GRINA;GRINA	TSS200;TSS200	1.01(0.94,1.08)	0.849694	0.418302	0.92(0.81,1.04)	0.187686	0.146065	0.98(0.92,1.05)	0.615643
	10	106398816	cg05593641			1.01(0.93,1.09)	0.850082	0.40083	1(0.88,1.14)	0.985203	0.193775	1.01(0.94,1.07)	0.86357
	3	52010381	cg04210566	ABHD14A	Body	0.99(0.91,1.08)	0.850171	0.399975	1.01(0.89,1.14)	0.901567	0.117032	1(0.93,1.07)	0.936452
	7	582347	cg03364620			1.01(0.94,1.08)	0.850214	0.413066	1.02(0.89,1.16)	0.801831	0.192438	1.01(0.95,1.07)	0.774243
	5	149891393	cg09028166	NDST1	5'UTR	1.01(0.93,1.09)	0.850219	0.329626	1(0.86,1.16)	0.996648	0.114161	1.01(0.94,1.08)	0.869494
	17	39093054	cg04940329	KRT23	5'UTR	0.99(0.92,1.07)	0.850294	0.356078	0.93(0.82,1.05)	0.226268	0.191512	0.98(0.92,1.04)	0.432646
	4	164391778	cg12311837			0.99(0.92,1.07)	0.850363	0.414152	0.94(0.83,1.06)	0.288926	0.106735	0.98(0.92,1.04)	0.475392
	11	65256983	cg03390187			1.01(0.94,1.08)	0.850377	0.386587	1.14(0.98,1.32)	0.0959139	0.182421	1.03(0.96,1.1)	0.370153
	7	32530038	cg14853515	LSM5;LSM5;LSM5;LSM5	TSS200;Body;5'UTR;5'UTR	0.99(0.93,1.06)	0.850485	0.276699	1(0.88,1.13)	0.946907	0.0578506	0.99(0.94,1.05)	0.842687
	3	186524693	cg25585523	RFC4;RFC4	TSS1500;TSS1500	1.01(0.94,1.07)	0.850495	0.411815	0.9(0.79,1.03)	0.119911	0.17064	0.99(0.93,1.04)	0.625983
	15	43414974	cg22492099			0.99(0.93,1.07)	0.850698	0.268275	1.09(0.97,1.21)	0.150875	0.153232	1.02(0.96,1.08)	0.542886
	6	28186673	cg02649189	LOC222699	Body	0.99(0.92,1.07)	0.850743	0.402311	0.94(0.82,1.08)	0.404405	0.179323	0.98(0.92,1.05)	0.583355
	19	33624542	cg17526175	WDR88	Body	0.99(0.92,1.07)	0.850751	0.421107	0.9(0.8,1.03)	0.117055	0.121543	0.97(0.91,1.03)	0.336323
	12	94495992	cg00288933			0.99(0.92,1.07)	0.850757	0.409202	0.92(0.81,1.05)	0.210295	0.203868	0.97(0.91,1.04)	0.421069
	7	157487066	cg05124021	PTPRN2;PTPRN2;PTPRN2	Body;Body;Body	0.99(0.93,1.06)	0.850796	0.324773	1.01(0.89,1.14)	0.912696	0.183446	1(0.94,1.06)	0.912578
	3	72328820	cg17579786			0.99(0.92,1.07)	0.85094	0.385527	1.11(0.98,1.26)	0.0925221	0.190357	1.02(0.96,1.09)	0.480522
	4	124180616	cg19782686	SPATA5	Body	0.99(0.92,1.07)	0.850967	0.277271	0.96(0.85,1.09)	0.558166	0.170762	0.99(0.93,1.05)	0.651232
	17	16217431	cg13485874	PIGL	Body	1.01(0.94,1.08)	0.851028	0.402794	0.99(0.88,1.11)	0.831723	0.112833	1(0.94,1.07)	0.957917
	7	1960073	cg17309904	MAD1L1;MAD1L1;MAD1L1	Body;Body;Body	1.01(0.94,1.08)	0.851095	0.407182	0.74(0.61,0.89)	0.00121064	0.181892	0.96(0.9,1.03)	0.308107
	6	10610691	cg13609089	GCNT2;GCNT2;GCNT2	Body;Body;Body	0.99(0.93,1.07)	0.851168	0.357644	1.03(0.91,1.17)	0.666833	0.188528	1(0.94,1.07)	0.961012
	4	24795830	cg10307548	SOD3	TSS1500	1.01(0.94,1.08)	0.851193	0.379083	1.07(0.95,1.22)	0.255069	0.196312	1.02(0.96,1.09)	0.469458
	8	144935784	cg00566369			1.01(0.94,1.08)	0.851209	0.408791	1.01(0.9,1.14)	0.872338	0.181738	1.01(0.95,1.07)	0.807107
	2	169926103	cg22129276	DHRS9;DHRS9	5'UTR;5'UTR	1.01(0.93,1.09)	0.851226	0.359334	0.94(0.82,1.07)	0.315846	0.12668	0.99(0.93,1.06)	0.735836
	15	43595940	cg20066282	TGM7	TSS1500	0.99(0.92,1.07)	0.851324	0.388079	1.03(0.91,1.17)	0.600811	0.19467	1(0.94,1.07)	0.916203
	1	53638985	cg23207412			0.99(0.92,1.07)	0.85134	0.336041	0.93(0.82,1.06)	0.271597	0.237303	0.98(0.92,1.04)	0.476346
	8	92221717	cg12750031	LRRC69	Body	1.01(0.94,1.08)	0.851406	0.398573	0.99(0.88,1.11)	0.856671	0.17441	1(0.94,1.07)	0.94613
	9	34370894	cg13746854	KIAA1161	Body	0.99(0.92,1.07)	0.851464	0.450124	1.12(0.99,1.27)	0.0625484	0.14515	1.03(0.96,1.09)	0.435758
	1	200990482	cg27386431	KIF21B	Body	1.01(0.94,1.08)	0.851526	0.412551	0.91(0.8,1.03)	0.145319	0.16077	0.98(0.92,1.05)	0.568041
	15	69089281	cg25868694	ANP32A	Body	0.99(0.93,1.06)	0.851604	0.281758	0.95(0.84,1.07)	0.414117	0.189944	0.98(0.93,1.04)	0.57319
	8	98790327	cg19726712	LAPTM4B	Body	1.01(0.94,1.08)	0.851605	0.355567	0.96(0.85,1.09)	0.572286	0.194756	1(0.94,1.06)	0.911665
	1	244214593	cg01105418	ZNF238;ZNF238	1stExon;5'UTR	1.01(0.94,1.08)	0.851658	0.387973	0.96(0.85,1.08)	0.468617	0.0927786	0.99(0.94,1.06)	0.834091
	14	104129962	cg06955998	KLC1;KLC1;KLC1	Body;Body;Body	1.01(0.94,1.08)	0.851775	0.319804	0.95(0.85,1.07)	0.407889	0.0828896	0.99(0.93,1.05)	0.776897
	3	179169252	cg25823419	GNB4;GNB4	5'UTR;1stExon	1.01(0.94,1.08)	0.851873	0.455653	0.94(0.83,1.07)	0.3581	0.186185	0.99(0.93,1.05)	0.780251
	5	176784550	cg04175872	RGS14	TSS1500	1.01(0.94,1.08)	0.851897	0.36174	1.01(0.89,1.14)	0.914393	0.196912	1.01(0.95,1.07)	0.829435
	10	104535521	cg17740322	C10orf26;C10orf26	TSS1500;Body	1.01(0.94,1.08)	0.851979	0.354594	1.04(0.92,1.18)	0.506652	0.15476	1.02(0.95,1.08)	0.616971
	1	48559803	cg08871545			1.01(0.94,1.08)	0.852052	0.403388	0.96(0.85,1.09)	0.561203	0.197142	1(0.94,1.06)	0.900985
	1	65535397	cg04924028			0.99(0.92,1.07)	0.852258	0.30967	0.93(0.82,1.04)	0.207993	0.185579	0.97(0.92,1.04)	0.418171
	12	54785043	cg03946762	ZNF385A;ZNF385A;ZNF385A;ZNF385A	5'UTR;1stExon;1stExon;5'UTR	1.01(0.94,1.08)	0.852265	0.256828	1.02(0.91,1.14)	0.736042	0.200339	1.01(0.95,1.07)	0.733083
	4	160086310	cg00923533			1.01(0.94,1.08)	0.852341	0.417075	1.13(0.98,1.29)	0.0833205	0.0362514	1.03(0.97,1.09)	0.343632
	6	136825415	cg00235484	MAP7	Body	0.99(0.92,1.07)	0.85263	0.198031	0.95(0.85,1.06)	0.35199	0.183596	0.98(0.92,1.04)	0.507909
	11	114108822	cg13361747	ZBTB16;ZBTB16	Body;Body	0.99(0.93,1.07)	0.852637	0.382975	1.08(0.93,1.25)	0.306411	0.0324368	1.01(0.95,1.07)	0.780568
	5	61711946	cg08336234	IPO11	5'UTR	1.01(0.94,1.08)	0.852677	0.377477	0.97(0.86,1.1)	0.645501	0.194986	1(0.94,1.06)	0.94533
	7	5437001	cg05191397	TNRC18	Body	1.01(0.95,1.07)	0.852712	0.406262	0.94(0.82,1.07)	0.340472	0.05893	0.99(0.94,1.05)	0.833257
	17	79128885	cg20814202	AATK	Body	0.99(0.92,1.07)	0.852993	0.366211	1.13(0.99,1.28)	0.0768493	0.164581	1.02(0.96,1.09)	0.492718
	2	109190922	cg08055994			1.01(0.94,1.08)	0.853093	0.325224	0.96(0.86,1.07)	0.444865	0.155576	0.99(0.93,1.05)	0.79067
	13	39611764	cg22950347	C13orf23;C13orf23;C13orf23;C13orf23;NHLRC3;NHLRC3	1stExon;5'UTR;1stExon;5'UTR;TSS1500;TSS1500	1.01(0.93,1.09)	0.853214	0.351849	0.94(0.83,1.08)	0.398445	0.0865937	0.99(0.93,1.06)	0.800469
	4	174255559	cg25086702	HMGB2;HMGB2;HMGB2;HMGB2	TSS1500;1stExon;TSS200;5'UTR	0.99(0.92,1.07)	0.853293	0.417653	0.98(0.88,1.1)	0.718868	0.121299	0.99(0.93,1.05)	0.72643
	9	135336993	cg21190742	C9orf171	Body	1.01(0.94,1.08)	0.853412	0.386097	0.97(0.88,1.07)	0.543187	0.190956	0.99(0.94,1.05)	0.833492
	1	26644493	cg00813993	UBXN11;CD52;CD52	5'UTR;1stExon;5'UTR	0.99(0.92,1.07)	0.853517	0.0822722	0.96(0.84,1.09)	0.531922	0.19808	0.98(0.92,1.05)	0.638546
	2	240152476	cg05997414	HDAC4	Body	0.99(0.92,1.07)	0.853543	0.355091	1.04(0.92,1.18)	0.503414	0.187965	1.01(0.95,1.07)	0.85392
	1	12128100	cg24427243	TNFRSF8	Body	1.01(0.93,1.08)	0.853598	0.385977	0.96(0.85,1.09)	0.52096	0.152545	0.99(0.93,1.06)	0.868103
	15	66392805	cg12402129	MEGF11	Body	1.01(0.94,1.08)	0.8537	0.328006	1(0.89,1.13)	0.935513	0.176853	1.01(0.95,1.07)	0.84189
	2	240309523	cg13278833	HDAC4	5'UTR	0.99(0.92,1.07)	0.853729	0.397397	0.89(0.8,0.99)	0.0319721	0.170732	0.96(0.9,1.02)	0.173607
	3	127390935	cg18353563	ABTB1;PODXL2;ABTB1;ABTB1	TSS1500;Body;TSS1500;TSS1500	1.01(0.94,1.08)	0.853792	0.373581	0.89(0.78,1.02)	0.0833441	0.069552	0.98(0.92,1.04)	0.515826
	14	69197846	cg24158448			0.99(0.92,1.07)	0.853833	0.396081	0.99(0.88,1.13)	0.935503	0.182857	0.99(0.93,1.06)	0.841803
	3	149088388	cg02857726	TM4SF1	Body	0.99(0.93,1.07)	0.854033	0.418437	1.03(0.91,1.17)	0.626113	0.198644	1(0.94,1.07)	0.93203
	10	27389522	cg01452175	ANKRD26	TSS200	0.99(0.93,1.06)	0.854173	0.226283	0.94(0.82,1.07)	0.355013	0.181722	0.98(0.92,1.04)	0.560099
	11	68883356	cg16499607			1.01(0.94,1.08)	0.854234	0.388721	0.97(0.86,1.1)	0.640467	0.194866	1(0.94,1.06)	0.944622
	1	17508341	cg23013029			1.01(0.94,1.08)	0.854415	0.39554	1(0.89,1.14)	0.944413	0.0948525	1.01(0.94,1.07)	0.846649
	4	159593619	cg21713257	ETFDH;C4orf46	1stExon;TSS1500	0.99(0.92,1.07)	0.854541	0.317411	1.01(0.86,1.19)	0.911161	0.130921	1(0.93,1.06)	0.902282
	16	67881212	cg09564493	CENPT;NUTF2	5'UTR;5'UTR	0.99(0.92,1.07)	0.85456	0.411746	1.03(0.92,1.14)	0.647153	0.102427	1(0.94,1.07)	0.915373
	11	1481525	cg05584361	BRSK2	Body	1.01(0.94,1.08)	0.854617	0.381737	0.98(0.89,1.09)	0.741062	0.166758	1(0.94,1.06)	0.967108
	6	151709522	cg26696162	ZBTB2	5'UTR	1.01(0.94,1.08)	0.854641	0.412859	0.96(0.85,1.08)	0.507761	0.124729	0.99(0.94,1.06)	0.860717
	7	40939069	cg07626366			0.99(0.92,1.07)	0.854642	0.418419	0.91(0.82,1.01)	0.0783879	0.206725	0.96(0.91,1.03)	0.246734
	7	105705154	cg01083148			1.01(0.94,1.08)	0.854808	0.402548	0.95(0.84,1.07)	0.38649	0.145183	0.99(0.93,1.05)	0.779364
	3	111448206	cg10656016	PLCXD2	Body	0.99(0.92,1.07)	0.854832	0.412639	1(0.89,1.13)	0.970654	0.00802901	1(0.94,1.06)	0.8891
	20	57427642	cg01817393	GNAS;GNAS;GNAS	TSS1500;TSS1500;3'UTR	0.99(0.93,1.07)	0.854854	0.336849	0.98(0.86,1.12)	0.818678	0.133238	0.99(0.93,1.05)	0.787024
	14	103848982	cg26269286			1.01(0.93,1.09)	0.854909	0.410019	1.02(0.9,1.15)	0.799308	0.0456904	1.01(0.95,1.08)	0.773887
	10	80828708	cg17378114	ZMIZ1	TSS200	0.99(0.93,1.06)	0.854992	0.391749	1(0.88,1.13)	0.962344	0.197162	0.99(0.94,1.06)	0.854877
	4	27102907	cg20521198			0.99(0.92,1.07)	0.855001	0.211218	0.94(0.84,1.06)	0.349982	0.113463	0.98(0.92,1.04)	0.516137
	1	223900822	cg07395969	CAPN2;CAPN2	Body;Body	0.99(0.9,1.09)	0.855035	0.413158	0.94(0.83,1.08)	0.377642	0.169826	0.97(0.9,1.05)	0.508108
	13	46964256	cg24867247			0.99(0.92,1.07)	0.855067	0.416971	0.95(0.84,1.08)	0.442365	0.185221	0.98(0.92,1.05)	0.580988
	19	11151937	cg13656738	SMARCA4;SMARCA4;SMARCA4;SMARCA4;SMARCA4;SMARCA4;SMARCA4	Body;Body;Body;Body;Body;Body;Body	1.01(0.94,1.08)	0.855227	0.376941	0.86(0.78,0.96)	0.00788461	0.168464	0.96(0.9,1.02)	0.182135
	5	139037323	cg03992638	CXXC5	5'UTR	1.01(0.94,1.08)	0.855235	0.371242	1.05(0.94,1.18)	0.389219	0.134691	1.02(0.96,1.08)	0.543295
	19	13207993	cg08052226	NFIX	3'UTR	1.01(0.94,1.08)	0.855407	0.358992	1.04(0.92,1.17)	0.546013	0.0243889	1.01(0.95,1.08)	0.647219
	1	8975200	cg08146717			1.01(0.94,1.08)	0.855437	0.322331	0.91(0.81,1.02)	0.10886	0.166637	0.98(0.92,1.04)	0.491756
	5	67780261	cg02091808			0.99(0.93,1.06)	0.855585	0.208127	1.06(0.92,1.21)	0.420094	0.135655	1.01(0.95,1.07)	0.84854
	6	159654898	cg00219282	FNDC1	Body	1.01(0.93,1.09)	0.855685	0.415418	0.91(0.79,1.04)	0.176179	0.0706534	0.98(0.92,1.05)	0.625517
	10	101089592	cg24424545	CNNM1	1stExon	1.01(0.93,1.09)	0.855709	0.411867	1.04(0.93,1.17)	0.46245	0.208704	1.02(0.95,1.09)	0.564048
	17	53167407	cg07465627	STXBP4	Body	0.99(0.92,1.07)	0.855732	0.442208	0.89(0.78,1.01)	0.0799025	0.175381	0.96(0.9,1.03)	0.291441
	7	6199980	cg18419175	USP42	3'UTR	1.01(0.93,1.09)	0.855743	0.413137	1.03(0.91,1.18)	0.632835	0.106852	1.01(0.95,1.08)	0.691799
	2	33172002	cg20253659	LTBP1	TSS1500	0.99(0.92,1.07)	0.855771	0.404638	0.93(0.81,1.06)	0.287227	0.141189	0.98(0.92,1.04)	0.508882
	5	149670686	cg22698031	CAMK2A;CAMK2A	TSS1500;TSS1500	0.99(0.92,1.07)	0.855844	0.362968	0.93(0.82,1.06)	0.296357	0.196664	0.98(0.92,1.04)	0.494845
	14	65623632	cg08164191			1.01(0.93,1.09)	0.855926	0.378313	1.12(0.99,1.27)	0.0775596	0.189564	1.04(0.97,1.1)	0.292694
	18	72123456	cg12195742	FAM69C	Body	0.99(0.92,1.07)	0.855969	0.395555	0.97(0.86,1.1)	0.632623	0.15837	0.99(0.92,1.05)	0.685186
	12	67663046	cg17524854	CAND1	TSS200	1.01(0.94,1.08)	0.856441	0.401487	0.91(0.8,1.03)	0.135058	0.184758	0.98(0.92,1.04)	0.558262
	2	8379999	cg04592413			0.99(0.92,1.07)	0.856546	0.403176	1.11(0.98,1.26)	0.105368	0.14558	1.02(0.96,1.09)	0.51896
	5	81452987	cg25363080	ATG10;ATG10	Body;Body	1.01(0.93,1.08)	0.856596	0.36792	0.97(0.86,1.1)	0.620409	0.165276	1(0.94,1.06)	0.919702
	17	75205489	cg15046304	SEC14L1;SEC14L1;SEC14L1;SEC14L1;SEC14L1	Body;Body;Body;Body;Body	1.01(0.94,1.07)	0.856603	0.421165	1.3(1.03,1.63)	0.0261193	0.172064	1.02(0.96,1.09)	0.441733
	7	106684541	cg21250978	PRKAR2B	TSS1500	1.01(0.94,1.08)	0.856663	0.351996	0.97(0.86,1.1)	0.677191	0.0617026	1(0.94,1.06)	0.957116
	1	40598772	cg16555417			0.99(0.93,1.07)	0.856768	0.417835	1.05(0.93,1.19)	0.391243	0.14719	1.01(0.95,1.07)	0.782819
	1	8430745	cg13081009	RERE;RERE;RERE	5'UTR;Body;Body	0.99(0.92,1.07)	0.856807	0.415534	0.91(0.81,1.02)	0.117727	0.201525	0.97(0.91,1.03)	0.322751
	6	41169811	cg25960769	TREML2	TSS1500	0.99(0.93,1.07)	0.856828	0.0840874	1.1(0.98,1.25)	0.113808	0.103406	1.02(0.96,1.09)	0.519088
	10	16859509	cg23958457	RSU1;RSU1	TSS200;TSS200	0.99(0.92,1.07)	0.856935	0.337302	0.99(0.88,1.12)	0.922194	0.127461	0.99(0.93,1.06)	0.837883
	18	19406021	cg21024311	MIB1;MIR133A1	Body;TSS1500	0.99(0.93,1.07)	0.857016	0.338991	1.04(0.92,1.18)	0.546254	0.0462799	1(0.94,1.07)	0.893591
	17	14213579	cg00437360	HS3ST3B1	Body	1.01(0.94,1.08)	0.857024	0.392515	0.98(0.87,1.1)	0.740625	0.0222906	1(0.94,1.06)	0.984254
	8	15397731	cg03127174	TUSC3;TUSC3;TUSC3;TUSC3	5'UTR;1stExon;1stExon;5'UTR	0.99(0.92,1.07)	0.857109	0.417872	0.96(0.84,1.09)	0.525719	0.175088	0.98(0.92,1.05)	0.633084
	20	57583188	cg12787553	CTSZ	TSS1500	1.01(0.93,1.08)	0.857232	0.251251	0.99(0.87,1.12)	0.831065	0.0573545	1(0.94,1.07)	0.964329
	2	220291396	cg12565985	DES	3'UTR	1.01(0.93,1.09)	0.857243	0.28475	0.95(0.83,1.08)	0.396162	0.193219	0.99(0.93,1.06)	0.779444
	1	25201805	cg22219494			1.01(0.94,1.08)	0.857312	0.402439	0.96(0.85,1.09)	0.553199	0.194584	1(0.93,1.06)	0.883541
	9	136341915	cg13410614	SLC2A6;SLC2A6	Body;Body	0.99(0.92,1.07)	0.857346	0.403561	1.01(0.89,1.15)	0.870514	0.194643	1(0.93,1.06)	0.939521
	7	151547969	cg04058799	PRKAG2	Body	0.99(0.93,1.07)	0.857466	0.418027	0.97(0.86,1.09)	0.600043	0.189968	0.99(0.93,1.05)	0.67412
	8	37730745	cg14774440	RAB11FIP1;RAB11FIP1;RAB11FIP1;RAB11FIP1	Body;5'UTR;1stExon;Body	1.01(0.94,1.08)	0.857507	0.326187	0.98(0.88,1.11)	0.792833	0.146702	1(0.94,1.06)	0.987263
	7	73021662	cg12212591	MLXIPL;MLXIPL;MLXIPL;MLXIPL	Body;Body;Body;Body	1.01(0.94,1.08)	0.857528	0.188258	1(0.89,1.14)	0.957068	0.197764	1.01(0.94,1.07)	0.855602
	19	44031385	cg22732515	ETHE1;ETHE1	1stExon;5'UTR	0.99(0.92,1.07)	0.857545	0.363486	0.94(0.83,1.06)	0.317348	0.165916	0.98(0.92,1.04)	0.506945
	8	38409865	cg08986840			1.01(0.94,1.08)	0.857637	0.407611	1.01(0.89,1.14)	0.895545	0.165169	1.01(0.95,1.07)	0.824911
	17	7034129	cg05148465			1.01(0.94,1.08)	0.857732	0.249623	1.05(0.93,1.19)	0.442329	0.19566	1.02(0.96,1.08)	0.588659
	11	32605728	cg18788872	EIF3M	Body	0.99(0.92,1.07)	0.8578	0.414716	0.95(0.84,1.08)	0.45602	0.158841	0.98(0.92,1.05)	0.590315
	17	33417086	cg13672743	RFFL	TSS1500	0.99(0.93,1.06)	0.857817	0.415244	0.97(0.85,1.12)	0.725709	0.022149	0.99(0.93,1.05)	0.754815
	10	38740029	cg23797910	LOC399744	Body	0.99(0.92,1.07)	0.857838	0.393464	1(0.89,1.14)	0.968083	0.185561	1(0.94,1.06)	0.89253
	19	5851504	cg09001777	FUT3;FUT3;FUT3;FUT3	TSS200;TSS200;TSS200;TSS200	0.99(0.92,1.07)	0.85792	0.247369	0.94(0.83,1.07)	0.336062	0.109527	0.98(0.92,1.04)	0.519205
	3	150690456	cg21361134	CLRN1;CLRN1OS	1stExon;TSS200	0.99(0.92,1.07)	0.857941	0.395669	1.01(0.91,1.12)	0.87096	0.183116	1(0.94,1.06)	0.954981
	5	142206724	cg12307314	ARHGAP26;ARHGAP26	Body;Body	0.99(0.92,1.07)	0.858066	0.417455	1(0.88,1.13)	0.980926	0.190816	0.99(0.93,1.06)	0.868753
	12	6659520	cg13549277	IFFO1;IFFO1;IFFO1	Body;TSS1500;Body	0.99(0.92,1.07)	0.858078	0.342526	1.04(0.92,1.17)	0.570284	0.00395937	1(0.94,1.07)	0.891932
	14	102430593	cg14693893	DYNC1H1	TSS1500	1.01(0.94,1.08)	0.85809	0.379521	0.93(0.82,1.05)	0.242739	0.195661	0.99(0.93,1.05)	0.669807
	17	33814596	cg07257441	SLFN12L	Body	0.99(0.94,1.06)	0.858093	0.221709	0.96(0.85,1.1)	0.569972	0.185492	0.99(0.94,1.04)	0.684958
	1	157789933	cg05766896	FCRL1;FCRL1;FCRL1;FCRL1;FCRL1;FCRL1	5'UTR;5'UTR;1stExon;5'UTR;1stExon;1stExon	0.99(0.92,1.07)	0.858117	0.43566	1.06(0.93,1.2)	0.377233	0.190792	1.01(0.95,1.08)	0.772368
	6	32014189	cg16385684	TNXB;TNXB	Body;TSS1500	0.99(0.92,1.07)	0.858117	0.406238	0.89(0.79,1)	0.0576827	0.1203	0.96(0.9,1.03)	0.236908
	4	190962249	cg22288613			0.99(0.93,1.07)	0.858119	0.222832	1.06(0.94,1.2)	0.31638	0.190401	1.01(0.95,1.07)	0.731842
	11	33084877	cg02813542	TCP11L1;TCP11L1	Body;Body	0.99(0.93,1.07)	0.858149	0.390146	0.93(0.82,1.06)	0.27333	0.189271	0.98(0.92,1.04)	0.485646
	17	78228820	cg09007236			1.01(0.94,1.08)	0.858413	0.402475	1(0.87,1.14)	0.994263	0.109061	1(0.94,1.07)	0.877624
	7	47515060	cg16329896	TNS3	5'UTR	1.01(0.94,1.08)	0.858451	0.358042	1(0.88,1.14)	0.987241	0.192519	1.01(0.94,1.07)	0.870572
	6	31554199	cg16795830	LST1;LST1;LST1;LST1;LST1;LST1;LST1;LST1	Body;TSS1500;TSS1500;TSS1500;5'UTR;TSS1500;5'UTR;Body	0.99(0.92,1.07)	0.858524	0.387151	0.99(0.88,1.12)	0.914216	0.0376906	0.99(0.93,1.06)	0.835016
	5	1495356	cg22894329	LPCAT1	Body	1.01(0.94,1.08)	0.858542	0.315449	1.04(0.91,1.18)	0.571814	0.102488	1.01(0.95,1.08)	0.665927
	4	158141492	cg15425280	GRIA2;GRIA2;GRIA2	TSS1500;TSS1500;TSS1500	1.01(0.94,1.08)	0.858596	0.385516	1.08(0.95,1.23)	0.238441	0.180939	1.02(0.96,1.09)	0.464213
	22	37641506	cg02152108	RAC2	TSS1500	0.99(0.93,1.07)	0.858607	0.16229	1.03(0.91,1.17)	0.631339	0.190336	1(0.94,1.07)	0.941427
	13	36051749	cg07554357	MIR548F5;NBEA;MAB21L1	Body;Body;TSS1500	1.01(0.94,1.08)	0.858834	0.337799	1.02(0.9,1.16)	0.733141	0.190633	1.01(0.95,1.08)	0.744361
	8	9045558	cg04465154			1.01(0.94,1.08)	0.858881	0.348803	1.01(0.89,1.15)	0.896712	0.188122	1.01(0.95,1.07)	0.826888
	11	69632117	cg18222122	FGF3	Body	0.99(0.92,1.07)	0.858889	0.391917	0.94(0.83,1.06)	0.308077	0.196568	0.98(0.92,1.04)	0.505593
	1	155194782	cg14528056	GBAP1	Body	0.99(0.93,1.07)	0.858978	0.142475	1.03(0.9,1.17)	0.685525	0.188409	1(0.94,1.06)	0.969118
	12	104853100	cg16618104	CHST11	Body	1.01(0.94,1.08)	0.859206	0.107789	0.94(0.83,1.06)	0.331089	0.132204	0.99(0.93,1.05)	0.724682
	2	134326366	cg17081914	NCKAP5;NCKAP5	TSS1500;TSS1500	0.99(0.92,1.07)	0.859218	0.407774	1.1(0.97,1.25)	0.128076	0.187821	1.02(0.96,1.08)	0.55177
	12	54454163	cg04024827	FLJ12825	Body	0.99(0.92,1.07)	0.859221	0.341554	0.94(0.83,1.07)	0.363478	0.198553	0.98(0.92,1.05)	0.538706
	2	47796781	cg27138584	KCNK12	Body	0.99(0.92,1.07)	0.859465	0.386831	0.97(0.86,1.1)	0.655359	0.141967	0.99(0.93,1.05)	0.706532
	8	142046261	cg00415011			0.99(0.93,1.06)	0.859593	0.229816	1.04(0.93,1.16)	0.490602	0.196661	1.01(0.95,1.06)	0.844571
	12	132259908	cg22325958	SFRS8	Body	0.99(0.93,1.06)	0.859596	0.416814	0.97(0.85,1.1)	0.597648	0.111449	0.99(0.93,1.05)	0.692235
	17	2323612	cg02022491	METT10D	Body	0.99(0.92,1.07)	0.859688	0.347938	1.02(0.9,1.16)	0.718378	0.118686	1(0.94,1.07)	0.973936
	8	143745200	cg20281912	JRK;JRK	Body;3'UTR	0.99(0.92,1.07)	0.859946	0.399875	1.03(0.9,1.17)	0.694028	0.131298	1(0.94,1.07)	0.963071
	4	189321136	cg17459778			0.99(0.92,1.07)	0.860017	0.415839	1.03(0.91,1.16)	0.67141	0.196039	1(0.94,1.07)	0.942301
	7	95401737	cg19932792	DYNC1I1;DYNC1I1;DYNC1I1	TSS200;TSS200;TSS200	0.99(0.92,1.07)	0.8602	0.366946	1(0.9,1.12)	0.942519	0.191724	1(0.94,1.06)	0.913842
	19	33716258	cg25543755	SLC7A10	Body	1.01(0.94,1.08)	0.860301	0.376071	1(0.88,1.13)	0.956382	0.0800455	1(0.94,1.07)	0.901113
	16	87468226	cg00346244	ZCCHC14	Body	0.99(0.92,1.07)	0.860301	0.424281	0.99(0.88,1.13)	0.909628	0.089462	0.99(0.93,1.06)	0.834342
	1	61522373	cg25369553			1.01(0.94,1.08)	0.860323	0.399452	0.98(0.86,1.1)	0.68983	0.00293388	1(0.94,1.06)	0.958643
	2	6636278	cg21069019			1.01(0.94,1.08)	0.860353	0.383852	1.11(0.97,1.26)	0.12712	0.00947597	1.03(0.97,1.1)	0.375543
	16	52581746	cg01404163	TOX3;TOX3	TSS200;TSS1500	1.01(0.93,1.08)	0.860377	0.374352	1.01(0.89,1.15)	0.830112	0.166353	1.01(0.95,1.07)	0.794233
	19	46270244	cg24338091	SIX5	Body	0.99(0.92,1.07)	0.860431	0.359257	0.96(0.86,1.08)	0.510442	0.11739	0.98(0.92,1.05)	0.617012
	14	104205299	cg13745946	PPP1R13B	Body	0.99(0.93,1.07)	0.860759	0.41532	1.05(0.93,1.19)	0.417218	0.12113	1.01(0.95,1.07)	0.805256
	11	72525216	cg19285552	ATG16L2	TSS1500	1.01(0.94,1.08)	0.860795	0.167579	1.07(0.95,1.2)	0.261899	0.222425	1.02(0.96,1.09)	0.460472
	1	184473341	cg11855643	C1orf21	Body	0.99(0.92,1.07)	0.860831	0.414107	0.9(0.81,1.01)	0.0614941	0.0403254	0.96(0.91,1.02)	0.237826
	12	117316665	cg07613930	HRK	3'UTR	1.01(0.94,1.08)	0.860876	0.385661	0.99(0.87,1.13)	0.85734	0.195057	1(0.94,1.07)	0.946361
	10	111827966	cg18994606	ADD3;ADD3;ADD3	5'UTR;5'UTR;5'UTR	0.99(0.93,1.06)	0.860951	0.25331	0.97(0.84,1.11)	0.65801	0.0708257	0.99(0.93,1.05)	0.726546
	5	157001561	cg13667243	ADAM19	Body	1.01(0.94,1.08)	0.860984	0.341455	1.09(0.96,1.23)	0.18597	0.181725	1.03(0.96,1.09)	0.411288
	22	50524374	cg07310406	MLC1;MLC1	TSS1500;TSS200	1.01(0.94,1.08)	0.861025	0.283511	1.01(0.89,1.14)	0.932179	0.13453	1.01(0.94,1.07)	0.846084
	7	37298927	cg05642546	ELMO1	Body	0.99(0.92,1.07)	0.86108	0.363001	1.09(0.97,1.22)	0.157514	0.197261	1.02(0.96,1.09)	0.534456
	3	143255785	cg02501410	SLC9A9	Body	0.99(0.93,1.06)	0.861197	0.37084	0.92(0.83,1.02)	0.108992	0.203409	0.97(0.92,1.03)	0.300797
	8	107672853	cg08924256	OXR1;OXR1	Body;Body	1.01(0.94,1.08)	0.861213	0.327388	0.94(0.82,1.08)	0.366655	0.111798	0.99(0.93,1.06)	0.796032
	5	1555791	cg23939096			1.01(0.94,1.08)	0.861344	0.352531	1.07(0.94,1.21)	0.331434	0.179766	1.02(0.96,1.09)	0.525166
	6	31166759	cg27536700	HCG27	Body	1.01(0.94,1.08)	0.861378	0.16214	1.07(0.92,1.24)	0.388225	0.194522	1.02(0.95,1.09)	0.5918
	11	1990435	cg26318265			1.01(0.94,1.08)	0.861395	0.332547	1.02(0.91,1.15)	0.704541	0.0628248	1.01(0.95,1.07)	0.730096
	17	41277213	cg19088651	BRCA1;BRCA1;BRCA1;BRCA1;BRCA1;NBR2;BRCA1	5'UTR;Body;5'UTR;TSS1500;5'UTR;TSS1500;5'UTR	0.99(0.93,1.07)	0.861458	0.350256	1.11(1,1.25)	0.0601302	0.201283	1.03(0.97,1.09)	0.401409
	6	33283015	cg10134527	ZBTB22;TAPBP;TAPBP;TAPBP;ZBTB22	Body;TSS1500;TSS1500;TSS1500;Body	0.99(0.92,1.07)	0.861503	0.397019	1.16(1.01,1.32)	0.0346831	0.0545124	1.03(0.96,1.1)	0.393331
	3	193534580	cg07276534			0.99(0.92,1.07)	0.86154	0.413156	1.07(0.94,1.22)	0.308966	0.194909	1.01(0.95,1.08)	0.72075
	8	72518106	cg11932072			0.99(0.93,1.07)	0.861558	0.368803	1.09(0.95,1.26)	0.210066	0.0150338	1.01(0.95,1.08)	0.68307
	3	72981498	cg18641433	GXYLT2	Body	1.01(0.93,1.09)	0.861666	0.348778	0.98(0.86,1.11)	0.711214	0.196099	1(0.94,1.07)	0.967879
	11	86701746	cg05912338			1.01(0.93,1.08)	0.861803	0.265231	0.98(0.87,1.11)	0.776855	0.107518	1(0.94,1.07)	0.997932
	6	12342070	cg03519011			1.01(0.94,1.08)	0.861845	0.275448	0.95(0.84,1.08)	0.461364	0.0913116	0.99(0.93,1.06)	0.821849
	1	167520305	cg17936236	CREG1	Body	0.99(0.92,1.07)	0.861858	0.407403	1.04(0.91,1.18)	0.590055	0.153374	1(0.94,1.07)	0.90588
	11	73587608	cg20149998	CHCHD8;PAAF1	5'UTR;TSS1500	1.01(0.94,1.07)	0.86191	0.397899	1.08(0.97,1.2)	0.155192	0.0613246	1.03(0.97,1.09)	0.371549
	17	8094486	cg05768005	C17orf59	TSS1500	0.99(0.93,1.07)	0.862012	0.386088	1.1(0.98,1.23)	0.107202	0.166071	1.02(0.96,1.08)	0.484074
	17	55533254	cg02770857	MSI2;MSI2	Body;Body	0.99(0.92,1.07)	0.862126	0.389808	1.02(0.9,1.14)	0.802995	0.172049	1(0.94,1.06)	0.983539
	2	210011147	cg09368075			0.99(0.92,1.07)	0.862196	0.318521	0.95(0.84,1.08)	0.445874	0.0454594	0.98(0.92,1.05)	0.591146
	17	6817501	cg16656411			1.01(0.94,1.08)	0.862286	0.283578	0.89(0.76,1.04)	0.135023	0.195079	0.98(0.92,1.05)	0.646547
	7	38351468	cg24735210			1.01(0.93,1.09)	0.862378	0.334923	0.98(0.86,1.1)	0.71076	0.19275	1(0.94,1.07)	0.961017
	2	147973149	cg10641939			1.01(0.93,1.08)	0.862391	0.406604	0.96(0.85,1.09)	0.571416	0.118454	1(0.93,1.06)	0.887222
	1	151129844	cg01903374	TNFAIP8L2	5'UTR	1.01(0.94,1.08)	0.862508	0.347569	1(0.89,1.13)	0.955999	0.0991279	1.01(0.95,1.07)	0.858404
	7	105389254	cg13502686	ATXN7L1	Body	1.01(0.94,1.08)	0.862551	0.40664	0.96(0.85,1.09)	0.549163	0.0624971	1(0.94,1.06)	0.88271
	8	117886537	cg14729071	RAD21	5'UTR	1.01(0.94,1.08)	0.862557	0.417286	1.03(0.92,1.16)	0.581585	0.198793	1.01(0.95,1.08)	0.659376
	2	3131372	cg14552732			0.99(0.93,1.07)	0.862575	0.387935	0.95(0.84,1.07)	0.407353	0.060677	0.98(0.93,1.04)	0.575355
	7	129437741	cg06300137			0.99(0.92,1.07)	0.862645	0.34099	1.09(0.95,1.25)	0.239546	0.165634	1.01(0.95,1.08)	0.68635
	19	31765880	cg22721472	TSHZ3	3'UTR	0.99(0.93,1.07)	0.8627	0.392075	0.97(0.86,1.09)	0.588329	0.192197	0.99(0.93,1.05)	0.674363
	15	77320672	cg16104837	PSTPIP1	Body	1.01(0.94,1.08)	0.862733	0.293541	0.96(0.86,1.08)	0.490064	0.0705483	0.99(0.94,1.06)	0.828911
	12	121019201	cg08092331	POP5;POP5	TSS200;TSS200	0.99(0.93,1.06)	0.862742	0.357922	1.06(0.94,1.2)	0.321379	0.168382	1.01(0.95,1.07)	0.738268
	22	42828418	cg09335713	NFAM1	TSS200	1.01(0.93,1.08)	0.862911	0.411899	0.95(0.84,1.08)	0.455264	0.0784646	0.99(0.93,1.06)	0.823571
	17	38472961	cg21238609	RARA	5'UTR	1.01(0.93,1.08)	0.862946	0.395183	1.09(0.96,1.24)	0.174563	0.19669	1.03(0.96,1.1)	0.40086
	8	898407	cg20098854			1.01(0.94,1.08)	0.863036	0.39814	0.95(0.81,1.12)	0.570515	0.186193	1(0.93,1.07)	0.938869
	15	63889538	cg09499482	FBXL22	TSS200	1.01(0.94,1.08)	0.863046	0.405798	0.97(0.86,1.09)	0.641455	0.108295	1(0.94,1.06)	0.923513
	20	47896888	cg01644741	MIR1259;SNORD12B;C20orf199;C20orf199;SNORD12;C20orf199	Body;Body;Body;Body;TSS1500;Body	0.99(0.92,1.07)	0.86306	0.43294	0.94(0.83,1.07)	0.367306	0.141554	0.98(0.92,1.04)	0.546337
	17	73975215	cg12452675	ACOX1;ACOX1;ACOX1;ACOX1;C17orf106	1stExon;5'UTR;5'UTR;1stExon;TSS200	0.99(0.92,1.07)	0.863121	0.379559	0.91(0.79,1.04)	0.155355	0.157899	0.97(0.91,1.04)	0.414579
	15	68480210	cg05291674	PIAS1	3'UTR	1.01(0.93,1.08)	0.863135	0.407176	1.05(0.93,1.2)	0.436438	0.021344	1.02(0.95,1.09)	0.590507
	1	119535817	cg22871653			1.01(0.93,1.08)	0.863177	0.402349	0.97(0.85,1.1)	0.603315	0.174787	1(0.93,1.06)	0.906405
	1	38100837	cg10573018	RSPO1	TSS1500	1.01(0.93,1.08)	0.863303	0.428886	1.04(0.92,1.18)	0.519618	0.199489	1.02(0.95,1.08)	0.629912
	18	60646614	cg13381110	PHLPP1	Body	1.01(0.94,1.08)	0.863466	0.415939	1.01(0.89,1.14)	0.914336	0.0959406	1.01(0.95,1.07)	0.839298
	8	1113291	cg16922753			0.99(0.93,1.07)	0.863482	0.286995	1.04(0.92,1.18)	0.483759	0.194573	1.01(0.95,1.07)	0.839057
	16	31366536	cg26233914	ITGAX;ITGAX	1stExon;5'UTR	0.99(0.92,1.07)	0.86353	0.406088	0.95(0.84,1.08)	0.422007	0.134922	0.98(0.92,1.05)	0.580843
	2	70142523	cg08744769	MXD1	1stExon	1.01(0.94,1.07)	0.863583	0.29197	0.93(0.82,1.06)	0.309067	0.137205	0.99(0.94,1.05)	0.771886
	16	87622589	cg01951698			1.01(0.93,1.09)	0.863589	0.41572	0.95(0.83,1.08)	0.420757	0.087808	0.99(0.93,1.06)	0.783063
	4	39979757	cg11285937	PDS5A;PDS5A;PDS5A	TSS200;TSS200;TSS1500	1.01(0.94,1.08)	0.863839	0.406852	0.91(0.8,1.04)	0.161636	0.172146	0.98(0.92,1.05)	0.603625
	8	98879893	cg16129200	MATN2;MATN2	TSS1500;TSS1500	0.99(0.92,1.07)	0.863857	0.405745	1.03(0.91,1.18)	0.640687	0.18877	1(0.94,1.07)	0.936313
	3	156260776	cg24921140	SSR3	3'UTR	1.01(0.94,1.08)	0.863867	0.388543	0.91(0.81,1.03)	0.148495	0.0212807	0.98(0.92,1.04)	0.543942
	9	141017001	cg13811936	CACNA1B	3'UTR	1.01(0.94,1.08)	0.864032	0.344564	1.1(0.97,1.25)	0.126551	0.130282	1.03(0.97,1.09)	0.362086
	6	32909282	cg20600379	HLA-DMB	TSS1500	0.99(0.93,1.07)	0.864181	0.378784	1.02(0.9,1.16)	0.729781	0.0829373	1(0.94,1.06)	0.982007
	15	40643142	cg12699599	PHGR1	TSS200	0.99(0.92,1.07)	0.864318	0.344152	1.01(0.89,1.14)	0.901955	0.100392	1(0.94,1.06)	0.932609
	3	81810940	cg05747448	GBE1;GBE1	5'UTR;1stExon	0.99(0.92,1.08)	0.864349	0.408821	0.94(0.82,1.08)	0.401852	0.189965	0.98(0.91,1.05)	0.56672
	22	46760120	cg09451572	CELSR1	Body	0.99(0.92,1.07)	0.864364	0.378444	1(0.89,1.12)	0.975542	0.190777	0.99(0.94,1.06)	0.871147
	18	56439236	cg14393952			1.01(0.94,1.08)	0.864498	0.415705	0.95(0.84,1.07)	0.404506	0.0337717	0.99(0.93,1.05)	0.775121
	3	101404714	cg01687925	RPL24	Body	1.01(0.93,1.08)	0.864562	0.39947	0.96(0.85,1.09)	0.540392	0.192348	0.99(0.93,1.06)	0.863352
	10	519360	cg11588566	DIP2C	Body	1.01(0.94,1.08)	0.864593	0.415097	0.96(0.85,1.09)	0.536597	0.193806	0.99(0.94,1.06)	0.873783
	17	19450343	cg12799818	SLC47A1	Body	0.99(0.94,1.06)	0.86464	0.405919	0.95(0.83,1.07)	0.389929	0.17066	0.99(0.93,1.04)	0.594359
	15	93617141	cg26127778	RGMA;RGMA;RGMA;RGMA;RGMA;RGMA;RGMA	1stExon;TSS1500;Body;5'UTR;TSS1500;5'UTR;TSS1500	0.99(0.92,1.07)	0.864823	0.322719	1.07(0.94,1.22)	0.305937	0.0582208	1.01(0.95,1.08)	0.734345
	16	28962119	cg09022552	NFATC2IP	TSS200	1.01(0.95,1.07)	0.865029	0.196573	1.07(0.94,1.21)	0.298082	0.142623	1.02(0.96,1.08)	0.534963
	4	186435506	cg13477812	PDLIM3;PDLIM3	Body;Body	1.01(0.94,1.08)	0.865322	0.417213	1.13(0.99,1.3)	0.0807271	0.0502043	1.03(0.97,1.1)	0.348269
	7	65746852	cg03193328	TPST1	Body	1.01(0.94,1.08)	0.865326	0.175811	1.18(1.05,1.34)	0.00760695	0.180247	1.05(0.98,1.11)	0.143638
	15	75639339	cg12600197	NEIL1;NEIL1	1stExon;5'UTR	0.99(0.92,1.07)	0.865528	0.383554	0.99(0.87,1.12)	0.85306	0.0595127	0.99(0.93,1.06)	0.81078
	19	10450323	cg23671824	ICAM3;ICAM3	1stExon;5'UTR	1.01(0.93,1.08)	0.865548	0.398913	1.07(0.95,1.21)	0.257808	0.121407	1.02(0.96,1.09)	0.458852
	1	157108616	cg02005385	ETV3;ETV3	TSS1500;TSS1500	0.99(0.93,1.07)	0.86567	0.413436	0.95(0.84,1.07)	0.424022	0.18291	0.98(0.93,1.04)	0.58545
	19	3456328	cg21584759	NFIC;NFIC	Body;Body	0.99(0.92,1.07)	0.865723	0.421808	0.9(0.79,1.02)	0.102131	0.195865	0.97(0.91,1.03)	0.335202
	12	56843419	cg17499247	TIMELESS	TSS1500	0.99(0.92,1.08)	0.865815	0.383968	1.07(0.95,1.19)	0.260354	0.0318289	1.02(0.95,1.09)	0.608018
	2	111979319	cg02116283			1.01(0.94,1.08)	0.865939	0.407365	0.97(0.86,1.1)	0.605874	0.097896	1(0.94,1.06)	0.909469
	8	104153173	cg10918202	BAALC;BAALC;C8orf56	1stExon;1stExon;Body	0.99(0.92,1.07)	0.86595	0.415253	1(0.88,1.13)	0.949915	0.179399	0.99(0.93,1.06)	0.859717
	2	234296312	cg08251704	DGKD;DGKD	Body;TSS1500	0.99(0.92,1.07)	0.86606	0.395165	0.95(0.84,1.08)	0.430741	0.0876467	0.98(0.92,1.05)	0.587423
	6	22956527	cg14362113			0.99(0.92,1.07)	0.86607	0.254625	0.85(0.75,0.96)	0.00926214	0.14339	0.95(0.9,1.02)	0.14108
	1	206224334	cg08709672	AVPR1B;AVPR1B	5'UTR;1stExon	1.01(0.93,1.09)	0.866119	0.31048	1.12(0.99,1.28)	0.0774012	0.12429	1.04(0.97,1.11)	0.298207
	15	53910786	cg07579107	WDR72	Body	0.99(0.93,1.07)	0.86612	0.348155	1.01(0.89,1.14)	0.875078	0.0735235	1(0.94,1.06)	0.946528
	17	3705875	cg06468347	ITGAE	TSS1500	0.99(0.92,1.07)	0.866177	0.412068	1.01(0.89,1.15)	0.885302	0.177387	1(0.94,1.06)	0.940642
	1	201856763	cg01602166	SHISA4;SHISA4	TSS1500;TSS1500	0.99(0.91,1.08)	0.86618	0.395071	0.98(0.86,1.11)	0.736478	0.128532	0.99(0.92,1.06)	0.742167
	1	45120160	cg10808027	TMEM53	3'UTR	0.99(0.92,1.07)	0.866185	0.362826	1(0.89,1.13)	0.977984	0.030774	1(0.94,1.06)	0.898066
	2	96906221	cg02443652	LOC285033	1stExon	0.99(0.92,1.07)	0.866188	0.414895	1.03(0.89,1.18)	0.723394	0.102468	1(0.94,1.07)	0.986467
	2	26635591	cg18986925	C2orf39	Body	1.01(0.93,1.08)	0.866432	0.385778	1.13(0.99,1.28)	0.0625638	0.19626	1.04(0.97,1.1)	0.278627
	22	25003400	cg01120527	GGT1;GGT1;GGT1;GGT1	5'UTR;5'UTR;TSS1500;5'UTR	1.01(0.93,1.08)	0.866476	0.404015	0.89(0.79,1)	0.0583404	0.0299991	0.97(0.91,1.04)	0.394855
	1	3320738	cg01065697	PRDM16;PRDM16	Body;Body	0.99(0.92,1.07)	0.86649	0.412702	1.02(0.91,1.15)	0.712718	0.0920019	1(0.94,1.07)	0.959225
	22	37309980	cg02556928	CSF2RB	5'UTR	1.01(0.93,1.08)	0.866653	0.323163	0.91(0.8,1.03)	0.125478	0.172954	0.98(0.92,1.04)	0.531065
	1	51769687	cg01710361	TTC39A;TTC39A	Body;Body	1.01(0.93,1.08)	0.866822	0.42139	0.84(0.74,0.96)	0.00982166	0.0615093	0.96(0.9,1.03)	0.265326
	8	6427385	cg15646626	MCPH1	Body	1.01(0.93,1.08)	0.866899	0.368067	1.01(0.89,1.14)	0.919448	0.136228	1.01(0.94,1.07)	0.844816
	1	232649623	cg14781041	SIPA1L2	1stExon	0.99(0.92,1.07)	0.866937	0.353099	0.99(0.88,1.12)	0.872395	0.0899335	0.99(0.93,1.06)	0.820746
	16	66434142	cg05410910	CDH5	Body	0.99(0.92,1.07)	0.866941	0.406363	0.95(0.84,1.06)	0.349785	0.145583	0.98(0.92,1.04)	0.519535
	15	97162591	cg24795274			0.99(0.93,1.07)	0.866955	0.429046	1.08(0.95,1.22)	0.234241	0.180439	1.01(0.95,1.08)	0.658477
	8	847704	cg26362453			0.99(0.92,1.07)	0.867029	0.385675	0.99(0.88,1.11)	0.880723	0.193623	0.99(0.93,1.06)	0.824492
	20	57582856	cg08545593	CTSZ	TSS1500	0.99(0.92,1.07)	0.867234	0.365578	1.06(0.94,1.2)	0.362304	0.101839	1.01(0.95,1.08)	0.75587
	13	111318640	cg08289839	CARS2	Body	0.99(0.92,1.07)	0.867291	0.35958	1.11(0.98,1.26)	0.10659	0.20164	1.02(0.96,1.09)	0.500096
	5	39219632	cg27606341	FYB;FYB;FYB;FYB	1stExon;5'UTR;5'UTR;1stExon	1.01(0.93,1.08)	0.867325	0.371341	0.99(0.87,1.12)	0.841707	0.0226003	1(0.94,1.07)	0.965935
	3	43811308	cg00109764			0.99(0.92,1.07)	0.867363	0.211178	1.07(0.94,1.21)	0.326504	0.0930388	1.01(0.95,1.08)	0.723275
	18	3451750	cg02954262	TGIF1;TGIF1;TGIF1;TGIF1;TGIF1;TGIF1;TGIF1;TGIF1;TGIF1	5'UTR;Body;5'UTR;1stExon;5'UTR;5'UTR;Body;Body;1stExon	1.01(0.93,1.09)	0.867379	0.409655	1.02(0.91,1.16)	0.705449	0.115905	1.01(0.95,1.08)	0.729044
	19	42430910	cg11666770			0.99(0.92,1.07)	0.86753	0.324694	1.07(0.94,1.22)	0.29237	0.185757	1.01(0.95,1.08)	0.715962
	3	148418460	cg13528513	AGTR1;AGTR1;AGTR1;AGTR1	5'UTR;5'UTR;5'UTR;5'UTR	0.99(0.92,1.07)	0.867605	0.411793	0.99(0.88,1.11)	0.855563	0.19104	0.99(0.93,1.06)	0.812426
	5	134208942	cg24979407	TXNDC15	TSS1500	1.01(0.94,1.07)	0.867646	0.411706	0.99(0.87,1.12)	0.856418	0.109096	1(0.94,1.06)	0.951248
	11	65246463	cg08830300			0.99(0.93,1.07)	0.867677	0.381785	0.99(0.89,1.11)	0.904952	0.187511	0.99(0.94,1.05)	0.837773
	6	24936965	cg10699171			1.01(0.94,1.08)	0.867809	0.395383	1.02(0.9,1.15)	0.76325	0.193751	1.01(0.95,1.07)	0.766428
	4	40337443	cg10375110	CHRNA9	TSS200	1.01(0.93,1.09)	0.868002	0.40564	0.99(0.87,1.13)	0.878131	0.188925	1(0.94,1.07)	0.946259
	3	129062831	cg14571813			0.99(0.92,1.07)	0.868106	0.257324	0.99(0.89,1.11)	0.891221	0.147799	0.99(0.94,1.06)	0.830749
	16	52681474	cg03955530			1.01(0.93,1.08)	0.868124	0.40052	0.95(0.84,1.08)	0.412902	0.160276	0.99(0.93,1.06)	0.783946
	14	93170710	cg23547892	LGMN;LGMN	Body;Body	1.01(0.94,1.08)	0.868243	0.388995	0.98(0.87,1.11)	0.778889	0.171692	1(0.94,1.06)	0.998597
	1	161192549	cg21451906	APOA2	Body	0.99(0.92,1.07)	0.868395	0.377889	1.03(0.91,1.16)	0.682125	0.172689	1(0.94,1.07)	0.949237
	10	102765350	cg06518233	LZTS2	Body	1.01(0.93,1.08)	0.868408	0.390171	1.1(0.96,1.26)	0.162358	0.177187	1.03(0.96,1.1)	0.417148
	1	149815218	cg11228113	HIST2H2AA3;HIST2H2AA4	TSS1500;TSS1500	0.99(0.93,1.07)	0.868454	0.405231	1.02(0.91,1.14)	0.782675	0.0606631	1(0.94,1.06)	0.992613
	11	47995865	cg05228359			1.01(0.94,1.08)	0.868595	0.385827	0.96(0.85,1.08)	0.515982	0.166644	0.99(0.93,1.06)	0.847043
	17	46190702	cg01722297	SNX11;SNX11	Body;Body	1.01(0.93,1.08)	0.868602	0.411215	1.08(0.96,1.21)	0.219128	0.0672568	1.03(0.96,1.09)	0.427142
	1	179263295	cg12118011	SOAT1	5'UTR	0.99(0.93,1.07)	0.868677	0.411438	1(0.9,1.11)	0.968874	0.170296	1(0.94,1.06)	0.873253
	19	31843396	cg09253179			0.99(0.92,1.07)	0.868694	0.341419	1.04(0.91,1.18)	0.566612	0.13512	1(0.94,1.07)	0.886671
	21	46955566	cg27368243	SLC19A1	Body	1.01(0.94,1.08)	0.868717	0.368326	0.94(0.83,1.07)	0.331507	0.034736	0.99(0.93,1.05)	0.739658
	5	163786073	cg16031973			0.99(0.92,1.07)	0.868717	0.354507	0.98(0.86,1.11)	0.724948	0.157246	0.99(0.93,1.05)	0.747951
	7	157480107	cg24221919	PTPRN2;PTPRN2;PTPRN2	Body;Body;Body	1.01(0.94,1.08)	0.868864	0.19702	0.98(0.86,1.13)	0.805773	0.196463	1(0.94,1.07)	0.977877
	4	146831054	cg05267427	ZNF827	Body	0.99(0.93,1.07)	0.868898	0.293446	1.03(0.9,1.17)	0.675237	0.190062	1(0.94,1.07)	0.953998
	19	1580400	cg25435465	MBD3	Body	1.01(0.94,1.08)	0.868949	0.366852	1.09(0.95,1.24)	0.213477	0.191509	1.02(0.96,1.09)	0.464189
	2	218938889	cg01712671	RUFY4	Body	0.99(0.93,1.07)	0.868987	0.364964	0.96(0.85,1.09)	0.54765	0.187803	0.99(0.93,1.05)	0.657402
	10	119590450	cg04259358			0.99(0.93,1.07)	0.869066	0.374811	0.99(0.88,1.11)	0.908033	0.189666	0.99(0.94,1.06)	0.840776
	21	44809983	cg23036852			1.01(0.93,1.09)	0.869223	0.418535	0.91(0.8,1.03)	0.152567	0.152398	0.98(0.92,1.05)	0.556911
	10	3441625	cg07933234			0.99(0.93,1.07)	0.869355	0.37947	0.94(0.84,1.07)	0.358176	0.193449	0.98(0.92,1.04)	0.547399
	6	35183390	cg08799655	SCUBE3	Body	0.99(0.93,1.07)	0.869394	0.425271	0.88(0.79,1)	0.0426478	0.194545	0.96(0.91,1.02)	0.2342
	7	157809360	cg17714807	PTPRN2;PTPRN2;PTPRN2	Body;Body;Body	0.99(0.93,1.07)	0.869524	0.307671	0.91(0.81,1.02)	0.0897234	0.252662	0.97(0.91,1.03)	0.301447
	16	84210542	cg07637375	LRRC50	Body	0.99(0.93,1.06)	0.869585	0.231707	0.98(0.86,1.11)	0.697289	0.181483	0.99(0.93,1.05)	0.743192
	5	134375057	cg03654472			1.01(0.94,1.08)	0.869644	0.407661	0.93(0.81,1.07)	0.330343	0.198373	0.99(0.93,1.05)	0.769609
	11	19737158	cg18052274	LOC100126784;NAV2;NAV2;NAV2	TSS1500;Body;Body;Body	1.01(0.94,1.08)	0.869654	0.365107	1.08(0.95,1.22)	0.22655	0.200458	1.02(0.96,1.09)	0.463988
	7	73609617	cg13353389	EIF4H;EIF4H	Body;Body	1.01(0.93,1.09)	0.869684	0.414154	1.03(0.91,1.16)	0.667066	0.19745	1.01(0.95,1.08)	0.714656
	17	7982693	cg24480120	ALOX12B	Body	0.99(0.93,1.07)	0.86976	0.238461	0.86(0.74,0.99)	0.0368624	0.189341	0.97(0.91,1.03)	0.293542
	6	170581248	cg18555277			0.99(0.93,1.06)	0.869796	0.382246	1.05(0.94,1.17)	0.369385	0.180347	1.01(0.95,1.07)	0.74877
	12	106975149	cg12566756			0.99(0.92,1.07)	0.869805	0.413684	1.04(0.92,1.19)	0.511935	0.177035	1.01(0.94,1.07)	0.852262
	7	149472134	cg19351398	SSPO	TSS1500	1.01(0.94,1.08)	0.86983	0.282831	1.1(0.96,1.26)	0.180452	0.185871	1.02(0.96,1.09)	0.450918
	11	72983405	cg04099543	P2RY6;P2RY6;P2RY6;P2RY6;P2RY6	5'UTR;1stExon;5'UTR;5'UTR;5'UTR	1.01(0.93,1.08)	0.869868	0.307595	0.96(0.84,1.09)	0.497722	0.194833	0.99(0.93,1.06)	0.841426
	1	228296991	cg15459342	MRPL55;MRPL55;MRPL55;MRPL55;MRPL55;MRPL55;MRPL55;MRPL55;MRPL55;MRPL55;MRPL55;MRPL55;MRPL55;MRPL55;MRPL55;MRPL55	1stExon;5'UTR;1stExon;1stExon;1stExon;5'UTR;5'UTR;1stExon;1stExon;5'UTR;5'UTR;5'UTR;5'UTR;1stExon;1stExon;5'UTR	0.99(0.92,1.07)	0.870087	0.325514	0.88(0.78,1.01)	0.0616201	0.179642	0.97(0.91,1.03)	0.287675
	10	72201668	cg04840290	NODAL	TSS1500	0.99(0.92,1.07)	0.870108	0.297396	0.95(0.83,1.09)	0.464907	0.157933	0.98(0.92,1.05)	0.627102
	8	71520303	cg09297334	TRAM1	Body	1.01(0.94,1.08)	0.870175	0.39191	0.91(0.79,1.05)	0.202422	0.166609	0.99(0.92,1.05)	0.669936
	1	1152580	cg09315878	SDF4;SDF4	3'UTR;3'UTR	0.99(0.93,1.07)	0.870232	0.352533	1.04(0.92,1.17)	0.573544	0.160475	1(0.94,1.07)	0.889841
	15	31293713	cg21826258	TRPM1	3'UTR	0.99(0.93,1.07)	0.870255	0.416461	0.89(0.79,1.01)	0.0643298	0.0650829	0.97(0.91,1.03)	0.28662
	22	22901648	cg17336139	PRAME;PRAME;PRAME;PRAME;LOC648691;PRAME;PRAME;PRAME;PRAME	TSS200;5'UTR;1stExon;1stExon;TSS200;TSS200;5'UTR;5'UTR;1stExon	0.99(0.93,1.07)	0.870276	0.401055	0.84(0.73,0.95)	0.00806626	0.157725	0.96(0.9,1.02)	0.161218
	8	48572557	cg25257799	KIAA0146	Body	0.99(0.92,1.07)	0.87037	0.404918	0.94(0.82,1.06)	0.298908	0.134036	0.98(0.92,1.04)	0.507904
	5	54397592	cg26357596	GZMA	TSS1500	1.01(0.94,1.08)	0.870408	0.325505	0.98(0.86,1.11)	0.721197	0.081305	1(0.94,1.06)	0.979412
	12	114835179	cg22929859	TBX5;TBX5;TBX5;TBX5	Body;Body;Body;Body	1.01(0.94,1.08)	0.870491	0.379145	1.13(1,1.27)	0.0547607	0.206623	1.04(0.97,1.1)	0.261421
	6	42896394	cg12852800	CNPY3	TSS1500	1.01(0.94,1.08)	0.870553	0.382204	0.98(0.86,1.11)	0.72035	0.19066	1(0.94,1.06)	0.967112
	21	48026298	cg07328351	S100B	TSS1500	0.99(0.93,1.07)	0.870589	0.41437	0.92(0.81,1.04)	0.184562	0.130073	0.97(0.92,1.04)	0.426155
	8	832917	cg21352158			0.99(0.93,1.07)	0.870596	0.310851	1.04(0.92,1.17)	0.537733	0.187044	1.01(0.95,1.07)	0.867872
	18	20513673	cg23530053	RBBP8;RBBP8;RBBP8	TSS200;TSS200;5'UTR	1.01(0.94,1.08)	0.870611	0.280555	1.02(0.92,1.13)	0.694407	0.048582	1.01(0.95,1.07)	0.720095
	6	33048706	cg13581859	HLA-DPB1	Body	0.99(0.93,1.07)	0.870658	0.409389	1.21(1.06,1.37)	0.00371018	0.167715	1.04(0.98,1.1)	0.215245
	6	15575773	cg02830023	DTNBP1;DTNBP1;DTNBP1	Body;Body;Body	0.99(0.93,1.07)	0.870671	0.394034	1.2(1.07,1.36)	0.00224456	0.174667	1.05(0.98,1.11)	0.150474
	5	138725716	cg08736680	MGC29506	TSS200	0.99(0.92,1.07)	0.870786	0.376521	0.95(0.85,1.08)	0.458911	0.19106	0.98(0.92,1.05)	0.599031
	1	3773643	cg11416533	KIAA0562;DFFB;KIAA0562	1stExon;TSS1500;5'UTR	0.99(0.92,1.07)	0.870858	0.32386	1.02(0.91,1.14)	0.76095	0.189459	1(0.94,1.06)	0.976818
	7	99691720	cg03265037	MIR25;MCM7;MCM7;MIR106B;MIR93	TSS1500;Body;Body;TSS200;TSS1500	0.99(0.93,1.07)	0.87088	0.427154	1.21(1.02,1.42)	0.0243252	0.183173	1.02(0.96,1.09)	0.464105
	22	25960296	cg19660720	ADRBK2	TSS1500	1.01(0.94,1.08)	0.871001	0.42024	NA(NA,NA)	NA	NA	1.01(0.94,1.08)	0.871001
	20	4801487	cg04132379	RASSF2	5'UTR	0.99(0.93,1.07)	0.871155	0.443146	1.08(0.94,1.24)	0.264714	0.157177	1.01(0.95,1.08)	0.707714
	6	6649662	cg10171489	LY86	Body	0.99(0.93,1.07)	0.871168	0.397812	0.98(0.87,1.11)	0.781805	0.195633	0.99(0.93,1.05)	0.781666
	12	57853737	cg15926737	GLI1;GLI1;GLI1	TSS200;TSS200;TSS200	0.99(0.93,1.06)	0.871197	0.272945	0.97(0.85,1.1)	0.628581	0.191817	0.99(0.93,1.05)	0.719116
	1	25870822	cg09678367	LDLRAP1	Body	0.99(0.92,1.07)	0.871206	0.417488	1.05(0.94,1.16)	0.413034	0.155064	1.01(0.95,1.07)	0.736476
	17	46651822	cg13293524	HOXB3	TSS200	1.01(0.93,1.08)	0.871246	0.286609	0.95(0.84,1.09)	0.47526	0.185714	0.99(0.93,1.06)	0.830411
	8	136470817	cg17894088	KHDRBS3	Body	0.99(0.92,1.07)	0.871268	0.414986	1.2(1.06,1.37)	0.00534102	0.107212	1.04(0.98,1.11)	0.22173
	5	153418819	cg00244006	MFAP3;FAM114A2;MFAP3;MFAP3	5'UTR;TSS1500;5'UTR;Body	1.01(0.93,1.09)	0.871286	0.273973	0.97(0.85,1.09)	0.575045	0.182669	0.99(0.93,1.06)	0.863057
	14	75897417	cg00716257	JDP2;JDP2;JDP2;JDP2	5'UTR;5'UTR;5'UTR;TSS1500	0.99(0.92,1.07)	0.871391	0.407088	0.92(0.81,1.04)	0.163446	0.0405069	0.97(0.91,1.04)	0.394824
	12	130644629	cg19221542			1.01(0.93,1.08)	0.871649	0.417158	1.08(0.96,1.21)	0.184827	0.175289	1.03(0.97,1.09)	0.389529
	14	24701739	cg16109953	GMPR2;GMPR2;GMPR2;GMPR2;GMPR2;NEDD8;GMPR2	1stExon;5'UTR;TSS1500;5'UTR;TSS1500;TSS200;1stExon	1.01(0.94,1.08)	0.871804	0.277364	1.01(0.9,1.12)	0.909914	0.148548	1.01(0.95,1.07)	0.843793
	2	66664871	cg06796713	MEIS1	Body	1.01(0.93,1.09)	0.871957	0.322628	1(0.87,1.14)	0.972136	0.108811	1(0.94,1.07)	0.9021
	3	171029779	cg18058230	TNIK;TNIK;TNIK;TNIK;TNIK;TNIK;TNIK;TNIK	Body;Body;Body;Body;Body;Body;Body;Body	1.01(0.94,1.08)	0.871968	0.271867	0.95(0.84,1.08)	0.41	0.157956	0.99(0.93,1.06)	0.783604
	6	114181798	cg19203457	MARCKS	3'UTR	0.99(0.93,1.06)	0.871978	0.276393	1.04(0.91,1.17)	0.588238	0.181261	1(0.95,1.07)	0.907909
	17	463599	cg09006420	VPS53;VPS53	Body;Body	1.01(0.93,1.08)	0.87199	0.382176	0.93(0.83,1.05)	0.24392	0.177424	0.98(0.93,1.05)	0.620094
	9	140221397	cg13408086	EXD3	Body	0.99(0.92,1.07)	0.872003	0.353522	1.03(0.91,1.16)	0.653675	0.196712	1(0.94,1.07)	0.924938
	14	78328609	cg15388570	ADCK1;ADCK1	Body;Body	1.01(0.94,1.08)	0.872021	0.389763	1(0.88,1.13)	0.986596	0.158465	1(0.94,1.07)	0.895409
	10	99497259	cg07329397	ZFYVE27;ZFYVE27;ZFYVE27	5'UTR;5'UTR;5'UTR	1.01(0.94,1.08)	0.872033	0.244992	1.03(0.92,1.16)	0.615214	0.182163	1.01(0.95,1.08)	0.693071
	8	8239338	cg14764956	PRAGMIN	TSS200	1.01(0.94,1.08)	0.872083	0.414348	1.19(1.01,1.41)	0.0366997	0.084015	1.03(0.97,1.1)	0.33389
	7	104624890	cg22508391			1.01(0.94,1.08)	0.872242	0.408865	1.04(0.92,1.18)	0.530647	0.195708	1.01(0.95,1.08)	0.648302
	4	176986333	cg10512498	WDR17;WDR17	TSS1500;TSS1500	1.01(0.93,1.08)	0.872333	0.345487	1.05(0.93,1.19)	0.408466	0.0448469	1.02(0.96,1.08)	0.57582
	7	27153636	cg13172549	HOXA3;HOXA3;HOXA3	5'UTR;5'UTR;TSS200	1.01(0.93,1.09)	0.872628	0.153157	1.03(0.91,1.18)	0.623835	0.188342	1.01(0.95,1.09)	0.695527
	10	104503666	cg12846190	C10orf26	TSS200	0.99(0.92,1.07)	0.87272	0.409357	1.1(0.98,1.24)	0.117357	0.00734706	1.02(0.96,1.09)	0.483659
	7	2116512	cg03116466	MAD1L1;MAD1L1;MAD1L1	Body;Body;Body	1.01(0.93,1.09)	0.872787	0.338397	1.12(0.98,1.27)	0.0970747	0.204161	1.03(0.97,1.1)	0.328411
	4	125631168	cg09646593	ANKRD50;ANKRD50	5'UTR;Body	1.01(0.94,1.08)	0.87287	0.416127	1(0.88,1.12)	0.943669	0.16177	1(0.94,1.07)	0.920322
	7	158857428	cg05166317	VIPR2	Body	1.01(0.93,1.08)	0.872909	0.262237	0.96(0.85,1.08)	0.516068	0.196228	0.99(0.93,1.06)	0.840927
	17	46800444	cg23470850	C17orf93;PRAC	TSS200;TSS1500	0.99(0.92,1.07)	0.87304	0.373158	0.98(0.88,1.11)	0.794365	0.174138	0.99(0.93,1.06)	0.784195
	16	50583441	cg16750777	NKD1	Body	0.99(0.92,1.07)	0.873074	0.417245	1.03(0.9,1.17)	0.703717	0.189982	1(0.94,1.07)	0.962079
	2	54087209	cg12451530	LOC100302652;GPR75	TSS200;TSS200	0.99(0.93,1.07)	0.873214	0.418706	1.04(0.92,1.18)	0.51322	0.183024	1.01(0.95,1.07)	0.857743
	2	200327336	cg01558212			1.01(0.93,1.08)	0.873228	0.40904	1.07(0.95,1.22)	0.272815	0.0374985	1.02(0.96,1.09)	0.488733
	6	32306373	cg08563982	C6orf10	Body	0.99(0.93,1.06)	0.873324	0.289598	1.1(0.97,1.25)	0.149519	0.156291	1.02(0.96,1.08)	0.59489
	3	50377836	cg24859722	RASSF1;RASSF1	Body;Body	0.99(0.93,1.07)	0.873337	0.391193	0.99(0.87,1.13)	0.869926	0.177507	0.99(0.93,1.06)	0.827122
	14	100048629	cg23537867	CCDC85C	Body	1.01(0.94,1.08)	0.873444	0.380765	0.97(0.87,1.08)	0.577306	0.181466	0.99(0.94,1.06)	0.860331
	12	120688744	cg22564731	PXN;PXN;PXN	Body;TSS1500;Body	0.99(0.93,1.07)	0.873504	0.35498	1.01(0.89,1.14)	0.883736	0.192705	1(0.94,1.06)	0.947516
	3	159943073	cg18703913	LOC401097	TSS1500	1.01(0.94,1.08)	0.873548	0.363656	0.9(0.79,1.02)	0.10356	0.151289	0.98(0.92,1.04)	0.514764
	8	38411598	cg04624228			1.01(0.93,1.09)	0.873644	0.320465	1.08(0.95,1.22)	0.258317	0.120937	1.02(0.96,1.09)	0.47273
	13	50706810	cg09524946			1.01(0.93,1.09)	0.87367	0.413412	0.95(0.83,1.08)	0.427862	0.179465	0.99(0.93,1.06)	0.783177
	12	2786316	cg22804770	CACNA1C;CACNA1C;CACNA1C;CACNA1C;CACNA1C;CACNA1C;CACNA1C;CACNA1C;CACNA1C;CACNA1C;CACNA1C;CACNA1C;CACNA1C;CACNA1C;CACNA1C;CACNA1C;CACNA1C;CACNA1C;CACNA1C;CACNA1C;CACNA1C;CACNA1C;CACNA1C	Body;Body;Body;Body;Body;Body;Body;Body;Body;Body;Body;Body;Body;Body;Body;Body;Body;Body;Body;Body;Body;Body;Body	1.01(0.93,1.08)	0.873727	0.407321	1.15(1.02,1.31)	0.0242017	0.101474	1.04(0.98,1.11)	0.195403
	17	35836996	cg13417891	TADA2A;TADA2A	Body;Body	1.01(0.93,1.08)	0.873749	0.351018	0.92(0.83,1.02)	0.121677	0.0283561	0.98(0.92,1.04)	0.450218
	2	27604063	cg11177693	ZNF513;PPM1G;PPM1G	TSS1500;3'UTR;3'UTR	1.01(0.94,1.08)	0.873792	0.248421	1.04(0.92,1.18)	0.546176	0.0620273	1.01(0.95,1.08)	0.659072
	4	5020292	cg10695647	CYTL1	Body	0.99(0.92,1.07)	0.873814	0.221236	0.95(0.84,1.09)	0.474824	0.173859	0.98(0.92,1.05)	0.628459
	5	58718592	cg17584009	PDE4D;PDE4D;PDE4D	Body;Body;Body	0.99(0.92,1.07)	0.874036	0.417085	0.94(0.84,1.05)	0.27959	0.20009	0.98(0.92,1.04)	0.468066
	8	80649942	cg09307412			1.01(0.94,1.08)	0.874037	0.34255	0.91(0.8,1.03)	0.144987	0.12232	0.98(0.92,1.04)	0.557718
	19	4105153	cg14573876	MAP2K2	Body	1.01(0.94,1.08)	0.874075	0.413664	0.98(0.87,1.11)	0.779911	0.00927217	1(0.94,1.06)	0.998081
	12	116997185	cg12196045	MAP1LC3B2;MAP1LC3B2	5'UTR;1stExon	0.99(0.92,1.07)	0.87427	0.377684	0.93(0.83,1.06)	0.270887	0.146038	0.98(0.91,1.04)	0.467163
	7	102066852	cg07499032	PRKRIP1	3'UTR	1.01(0.94,1.08)	0.874353	0.376642	1.07(0.96,1.19)	0.222085	0.111249	1.02(0.97,1.09)	0.42307
	20	36041285	cg20891842			0.99(0.93,1.07)	0.874383	0.387451	0.86(0.75,0.98)	0.0262447	0.0871012	0.96(0.91,1.03)	0.24556
	17	3747518	cg03400731	C17orf85;C17orf85	5'UTR;Body	1.01(0.93,1.08)	0.874434	0.301028	0.98(0.87,1.11)	0.781092	0.132636	1(0.94,1.06)	0.992479
	16	81170527	cg16551669	PKD1L2	Body	0.99(0.92,1.07)	0.8746	0.409684	1.06(0.91,1.24)	0.430944	0.178237	1.01(0.94,1.08)	0.840572
	3	99591722	cg08350549	C3orf26;FILIP1L;MIR548G;FILIP1L;FILIP1L	Body;Body;Body;5'UTR;Body	1.01(0.94,1.08)	0.874617	0.390684	0.84(0.74,0.95)	0.00500809	0.16152	0.96(0.9,1.02)	0.199068
	19	49843160	cg07542476	CD37;CD37	Body;Body	1.01(0.93,1.08)	0.874712	0.36077	1.04(0.91,1.19)	0.548819	0.143541	1.01(0.95,1.08)	0.663647
	15	93790914	cg02343628			0.99(0.92,1.07)	0.874798	0.401783	0.97(0.86,1.1)	0.645862	0.18332	0.99(0.93,1.05)	0.712272
	3	13697288	cg21468180	LOC285375	Body	1.01(0.93,1.08)	0.874933	0.366872	0.92(0.81,1.05)	0.211662	0.10502	0.98(0.92,1.05)	0.616305
	4	83352560	cg13873733	ENOPH1;HNRPDL;HNRPDL	Body;TSS1500;TSS1500	0.99(0.92,1.07)	0.875133	0.36296	0.98(0.87,1.1)	0.751217	0.122678	0.99(0.93,1.05)	0.763934
	17	46560683	cg19325791			1.01(0.93,1.09)	0.875156	0.419053	1.08(0.95,1.24)	0.22045	0.188894	1.03(0.96,1.09)	0.451737
	1	212963092	cg06408559	NSL1;NSL1	Body;Body	1.01(0.93,1.08)	0.875275	0.316246	1.02(0.9,1.15)	0.788642	0.103285	1.01(0.95,1.08)	0.783753
	2	235904501	cg01696784	SH3BP4	5'UTR	1.01(0.94,1.08)	0.875387	0.412843	0.97(0.86,1.08)	0.551535	0.122793	0.99(0.94,1.06)	0.856625
	16	48399813	cg03104704	SIAH1;SIAH1	TSS200;5'UTR	1.01(0.94,1.08)	0.875491	0.228695	0.97(0.86,1.1)	0.635924	0.0789156	1(0.94,1.06)	0.91425
	20	18491484	cg12339328	SEC23B;SEC23B;SEC23B	Body;Body;Body	1.01(0.93,1.08)	0.875517	0.439003	1.01(0.9,1.15)	0.833472	0.158729	1.01(0.95,1.07)	0.808555
	4	96761796	cg16735473	PDHA2	1stExon	0.99(0.92,1.07)	0.875542	0.264172	1.08(0.93,1.24)	0.301521	0.142574	1.01(0.95,1.08)	0.722141
	20	37057366	cg24629392	LOC388796;SNORA71A;LOC388796	Body;TSS1500;Body	1.01(0.94,1.08)	0.875549	0.410423	1.01(0.89,1.14)	0.93271	0.15325	1.01(0.94,1.07)	0.858838
	16	2089897	cg16650073	NTHL1	3'UTR	0.99(0.92,1.07)	0.87556	0.38772	1.12(0.97,1.28)	0.112769	0.14823	1.02(0.96,1.09)	0.539578
	19	55611395	cg07555787	PPP1R12C	Body	1.01(0.93,1.08)	0.875566	0.340863	0.99(0.88,1.11)	0.834549	0.126211	1(0.94,1.07)	0.984237
	12	115079494	cg23914904			1.01(0.93,1.09)	0.87561	0.359111	1(0.89,1.13)	0.952324	0.15972	1.01(0.94,1.07)	0.869758
	12	114087236	cg02705918			0.99(0.92,1.07)	0.875619	0.343814	1(0.88,1.13)	0.999578	0.193415	1(0.93,1.06)	0.892279
	13	112788517	cg13941474			1.01(0.94,1.08)	0.875709	0.390514	0.95(0.85,1.07)	0.399035	0.120968	0.99(0.93,1.05)	0.758237
	8	30408975	cg17181805	RBPMS;RBPMS;RBPMS	Body;Body;Body	0.99(0.92,1.07)	0.875741	0.395216	0.88(0.8,0.97)	0.0112167	0.232546	0.95(0.9,1.01)	0.0948882
	14	82002568	cg25066972			1.01(0.93,1.08)	0.875762	0.399103	0.94(0.85,1.03)	0.191052	0.197394	0.98(0.92,1.04)	0.515192
	8	116661063	cg04656070	TRPS1	5'UTR	1.01(0.94,1.08)	0.875856	0.427679	1.04(0.92,1.18)	0.483878	0.200153	1.02(0.95,1.08)	0.624582
	19	37861935	cg14690220	ZNF527	TSS200	0.99(0.93,1.07)	0.875859	0.413268	0.95(0.84,1.09)	0.487006	0.182799	0.99(0.93,1.05)	0.641203
	15	22892956	cg02113521	CYFIP1	5'UTR	1.01(0.93,1.08)	0.876051	0.417797	1.01(0.9,1.14)	0.866764	0.172542	1.01(0.95,1.07)	0.824991
	7	5572794	cg02210967			0.99(0.92,1.07)	0.87609	0.356793	0.84(0.73,0.97)	0.0197004	0.182251	0.96(0.9,1.03)	0.231667
	10	64134155	cg15591678	ZNF365;ZNF365;ZNF365;ZNF365;ZNF365;ZNF365	5'UTR;5'UTR;1stExon;1stExon;1stExon;5'UTR	1.01(0.94,1.08)	0.876194	0.234423	0.92(0.81,1.05)	0.209056	0.146262	0.99(0.93,1.05)	0.644317
	12	125259369	cg12284769			0.99(0.93,1.07)	0.876273	0.283641	0.97(0.81,1.15)	0.687198	0.162447	0.99(0.93,1.06)	0.766031
	2	240142694	cg06223736	HDAC4	Body	0.99(0.93,1.07)	0.876427	0.372238	1.05(0.92,1.19)	0.466315	0.155178	1.01(0.95,1.07)	0.822393
	14	20929902	cg07964109	TMEM55B;TMEM55B	TSS1500;TSS1500	1.01(0.94,1.08)	0.876588	0.413531	1(0.9,1.12)	0.938373	0.16253	1.01(0.95,1.07)	0.863105
	16	57571578	cg09277532	CCDC102A	TSS1500	1.01(0.93,1.08)	0.876665	0.464451	0.91(0.8,1.03)	0.134346	0.212282	0.98(0.92,1.04)	0.530905
	7	155596996	cg06238944	SHH	Body	1.01(0.93,1.08)	0.876708	0.410569	0.98(0.87,1.1)	0.753852	0.150462	1(0.94,1.06)	0.971158
	1	161697574	cg07385423	FCRLB	3'UTR	1.01(0.94,1.08)	0.876737	0.355384	1.13(1.01,1.27)	0.0285663	0.0879054	1.04(0.98,1.11)	0.189688
	8	97156397	cg04365123	GDF6	3'UTR	1.01(0.93,1.08)	0.876939	0.388117	1.13(1.01,1.27)	0.0300506	0.0290699	1.04(0.98,1.11)	0.186144
	6	31761062	cg10807309	VARS	Body	1.01(0.94,1.08)	0.87697	0.35417	1.01(0.89,1.14)	0.926002	0.194937	1.01(0.95,1.07)	0.856802
	1	226825448	cg26917828	ITPKB	Body	1.01(0.94,1.08)	0.877315	0.392776	0.91(0.82,1.01)	0.0762597	0.0424212	0.97(0.92,1.03)	0.382456
	1	110153100	cg23985820	GNAT2	Body	1(0.94,1.06)	0.87741	0.379268	1.02(0.9,1.16)	0.711375	0.182051	1(0.95,1.05)	0.985679
	1	72748610	cg01275687	NEGR1	TSS1500	1.01(0.94,1.08)	0.877499	0.296002	1(0.88,1.13)	0.983163	0.187574	1(0.94,1.07)	0.901561
	17	77078091	cg17099445	ENGASE	Body	1.01(0.93,1.08)	0.877505	0.275256	0.95(0.84,1.08)	0.411864	0.125898	0.99(0.93,1.06)	0.772573
	1	153518476	cg13091627	S100A4;S100A4	TSS200;TSS200	1.01(0.93,1.08)	0.877618	0.398293	0.94(0.83,1.07)	0.372879	0.12853	0.99(0.93,1.05)	0.751144
	1	3059109	cg14516243	PRDM16;PRDM16	Body;Body	0.99(0.92,1.07)	0.877631	0.315933	1.03(0.9,1.17)	0.710839	0.19377	1(0.94,1.07)	0.964073
	2	122229878	cg16832421	CLASP1;CLASP1;CLASP1	Body;Body;Body	1.01(0.94,1.08)	0.877633	0.480639	0.91(0.8,1.02)	0.117366	0.127293	0.98(0.92,1.04)	0.500483
	12	130590231	cg26147947			1.01(0.94,1.08)	0.877795	0.430677	1.02(0.89,1.16)	0.794479	0.17182	1.01(0.95,1.07)	0.797548
	7	4746964	cg10078009	FOXK1	Body	0.99(0.93,1.07)	0.877797	0.307677	1.07(0.92,1.25)	0.389549	0.0105687	1.01(0.94,1.08)	0.820179
	7	75898970	cg16810343	SRRM3	Body	1.01(0.93,1.08)	0.877874	0.451958	0.95(0.84,1.08)	0.474146	0.199333	0.99(0.93,1.06)	0.817251
	11	77300486	cg15813330	AQP11	TSS200	0.99(0.93,1.07)	0.878093	0.385149	0.93(0.82,1.07)	0.305098	0.117973	0.98(0.92,1.04)	0.531121
	6	100905038	cg23588121	SIM1	Body	1.01(0.93,1.08)	0.878216	0.415613	0.87(0.77,0.99)	0.0298911	0.172295	0.97(0.91,1.03)	0.333786
	22	46481727	cg11538810	LOC400931	TSS200	1.01(0.93,1.08)	0.878419	0.368371	1.15(1.01,1.32)	0.0377305	0.200789	1.04(0.97,1.11)	0.248547
	3	107318032	cg06818532	BBX;BBX	5'UTR;5'UTR	1.01(0.94,1.07)	0.878452	0.418907	1.03(0.92,1.16)	0.567936	0.043729	1.01(0.96,1.07)	0.672059
	14	53019563	cg18127966	TXNDC16;TXNDC16;GPR137C	TSS1500;TSS1500;TSS1500	0.99(0.93,1.06)	0.878518	0.265302	0.9(0.78,1.04)	0.145889	0.17702	0.98(0.92,1.04)	0.451118
	11	74660161	cg10339200	XRRA1;XRRA1;SPCS2	1stExon;5'UTR;TSS200	0.99(0.92,1.07)	0.878562	0.39981	0.88(0.77,1.02)	0.0835646	0.053927	0.97(0.91,1.03)	0.339598
	20	13619587	cg01032450	TASP1	TSS200	1.01(0.94,1.08)	0.878611	0.375094	0.96(0.85,1.09)	0.56492	0.188801	1(0.94,1.06)	0.876318
	1	3593812	cg20306863	TP73	5'UTR	1.01(0.94,1.08)	0.878763	0.361838	0.82(0.7,0.96)	0.0162024	0.224136	0.97(0.91,1.04)	0.406524
	19	3603453	cg06384607	TBXA2R;TBXA2R	5'UTR;5'UTR	1.01(0.94,1.08)	0.878773	0.426267	0.98(0.87,1.1)	0.757574	0.167688	1(0.94,1.06)	0.98184
	9	14690531	cg21185283	ZDHHC21	5'UTR	0.99(0.92,1.07)	0.878842	0.413093	1.08(0.95,1.22)	0.23714	0.170802	1.02(0.95,1.08)	0.640126
	10	695844	cg05585149	DIP2C;C10orf108;C10orf108	Body;TSS200;TSS200	0.99(0.93,1.07)	0.878876	0.393744	1.01(0.89,1.14)	0.903956	0.113184	1(0.94,1.06)	0.943899
	6	100895211	cg06386307	SIM1	Body	1.01(0.93,1.08)	0.878944	0.407244	1.03(0.91,1.16)	0.639152	0.19555	1.01(0.95,1.08)	0.706628
	17	38210780	cg13829056	MED24;MED24;MED24;MED24	1stExon;5'UTR;1stExon;5'UTR	0.99(0.92,1.07)	0.878964	0.106824	0.96(0.85,1.09)	0.56099	0.0973238	0.99(0.92,1.05)	0.666917
	17	60801924	cg25518707	MARCH10;MARCH10	Body;Body	0.99(0.93,1.07)	0.87902	0.347892	1.01(0.9,1.14)	0.830727	0.0774058	1(0.94,1.06)	0.981474
	2	240169161	cg19324997	HDAC4	Body	1.01(0.94,1.08)	0.879119	0.409143	1.06(0.94,1.2)	0.317844	0.161372	1.02(0.96,1.08)	0.522358
	15	40399131	cg08131309	BMF;BMF;BMF;BMF	TSS1500;TSS1500;TSS1500;5'UTR	0.99(0.93,1.07)	0.879255	0.400543	1(0.88,1.14)	0.982924	0.186006	1(0.94,1.06)	0.903004
	17	27278614	cg06895197	PHF12;PHF12	TSS200;TSS200	1(0.94,1.07)	0.879281	0.364314	0.97(0.86,1.11)	0.692815	0.190456	1(0.94,1.06)	0.968073
	8	129552914	cg17477578			1.01(0.94,1.08)	0.879333	0.379928	0.92(0.81,1.03)	0.147688	0.189722	0.98(0.92,1.04)	0.539318
	6	149532290	cg09853238			0.99(0.93,1.07)	0.879344	0.393398	1.03(0.91,1.16)	0.65734	0.190254	1(0.94,1.07)	0.926614
	19	56086441	cg14120896			0.99(0.93,1.07)	0.879367	0.353765	1.2(1.06,1.36)	0.00520804	0.173335	1.04(0.98,1.11)	0.216282
	10	128947230	cg14939821	DOCK1;FAM196A	Body;Body	1.01(0.94,1.08)	0.879397	0.323524	1.03(0.92,1.16)	0.591187	0.174387	1.01(0.95,1.08)	0.683637
	22	21997331	cg26340409	SDF2L1	Body	0.99(0.92,1.08)	0.879429	0.403198	NA(NA,NA)	NA	NA	0.99(0.92,1.08)	0.879429
	6	7142024	cg13832604	RREB1;RREB1;RREB1;RREB1	5'UTR;5'UTR;5'UTR;5'UTR	0.99(0.92,1.07)	0.879431	0.37666	0.91(0.81,1.03)	0.138494	0.0408866	0.97(0.91,1.03)	0.358057
	15	37173638	cg24956533	LOC145845	Body	1.01(0.94,1.08)	0.879447	0.348755	1(0.89,1.13)	0.960284	0.174299	1(0.95,1.07)	0.875786
	7	35788852	cg14796655			0.99(0.93,1.07)	0.87962	0.359363	1.05(0.93,1.19)	0.391366	0.020206	1.01(0.95,1.07)	0.761796
	1	81609992	cg08548315			1.01(0.93,1.08)	0.879724	0.473595	0.96(0.85,1.08)	0.468718	0.0573881	0.99(0.93,1.06)	0.794918
	1	165545110	cg20140377	LOC400794	Body	1.01(0.94,1.08)	0.879892	0.413331	1.1(0.97,1.24)	0.135392	0.193391	1.03(0.97,1.1)	0.375729
	4	56301576	cg25530661	CLOCK	3'UTR	1.01(0.93,1.09)	0.879919	0.36483	1(0.89,1.13)	0.97562	0.193661	1(0.94,1.07)	0.885654
	2	177038617	cg22934308			1.01(0.94,1.08)	0.88018	0.410644	0.95(0.85,1.08)	0.45397	0.160517	0.99(0.93,1.06)	0.800669
	8	688018	cg01369750			0.99(0.92,1.07)	0.880211	0.411806	1.02(0.9,1.16)	0.750604	0.197258	1(0.94,1.07)	0.975344
	3	142444202	cg20132775	TRPC1	Body	0.99(0.92,1.07)	0.880219	0.418917	0.95(0.84,1.08)	0.426882	0.050873	0.98(0.92,1.05)	0.585847
	10	16478863	cg27339437	PTER;PTER	TSS200;TSS200	1.01(0.93,1.08)	0.880282	0.298889	0.99(0.87,1.13)	0.857821	0.13956	1(0.94,1.07)	0.968015
	17	74621049	cg12898019	ST6GALNAC1	3'UTR	0.99(0.92,1.07)	0.880401	0.288395	0.98(0.87,1.11)	0.755549	0.168102	0.99(0.93,1.06)	0.77314
	1	65220165	cg23818351	RAVER2	Body	0.99(0.92,1.07)	0.880427	0.417148	0.99(0.87,1.11)	0.810846	0.170599	0.99(0.93,1.06)	0.800679
	5	154062204	cg02422812			0.99(0.93,1.06)	0.880482	0.299234	0.93(0.81,1.07)	0.331168	0.184737	0.98(0.93,1.04)	0.587846
	16	1600304	cg03515656	IFT140;TMEM204	Body;Body	0.99(0.92,1.07)	0.880501	0.38588	0.92(0.81,1.05)	0.204575	0.109238	0.98(0.92,1.04)	0.439491
	7	127880932	cg12782180	LEP	TSS1500	0.99(0.92,1.07)	0.880661	0.416678	1.09(0.96,1.23)	0.205779	0.0721728	1.02(0.95,1.08)	0.610971
	12	112467203	cg17301248	NAA25	3'UTR	1.01(0.94,1.08)	0.880665	0.430537	1.1(0.97,1.23)	0.133483	0.0664472	1.03(0.97,1.09)	0.368382
	16	2908554	cg19328294	PRSS22	TSS1500	1.01(0.93,1.08)	0.880691	0.406051	1.09(0.97,1.23)	0.156796	0.187607	1.03(0.97,1.1)	0.38921
	21	33984856	cg09523086	C21orf59	TSS200	1.01(0.94,1.08)	0.880743	0.412125	0.92(0.8,1.04)	0.176308	0.168286	0.98(0.93,1.05)	0.615157
	10	49893336	cg12024826	WDFY4	TSS200	1.01(0.94,1.08)	0.880887	0.350115	0.9(0.77,1.05)	0.192779	0.178612	0.99(0.92,1.05)	0.676137
	12	24737251	cg04926244	C12orf67	TSS200	1.01(0.94,1.08)	0.880892	0.344343	1.01(0.89,1.15)	0.853878	0.184003	1.01(0.95,1.07)	0.82508
	1	155035388	cg00585901	EFNA4;EFNA4;EFNA4	TSS1500;TSS1500;TSS1500	0.99(0.92,1.07)	0.880917	0.307292	1.1(0.98,1.23)	0.105891	0.0882947	1.03(0.96,1.09)	0.428113
	17	76393375	cg05887092	PGS1	Body	0.99(0.93,1.07)	0.880965	0.254785	1(0.88,1.12)	0.93729	0.19521	0.99(0.94,1.06)	0.865773
	17	7297857	cg23913923	PLSCR3	TSS200	0.99(0.93,1.07)	0.881026	0.309135	0.92(0.8,1.06)	0.263832	0.186697	0.98(0.92,1.04)	0.535845
	13	111012914	cg13672379	COL4A2	Body	0.99(0.93,1.07)	0.881052	0.313117	0.98(0.87,1.1)	0.729776	0.163733	0.99(0.93,1.05)	0.759948
	17	2699706	cg05890550	RAP1GAP2;RAP1GAP2	TSS200;TSS200	0.99(0.93,1.07)	0.881106	0.412918	0.95(0.83,1.08)	0.447437	0.193972	0.98(0.92,1.05)	0.619962
	19	2620967	cg08461840	GNG7	5'UTR	1.01(0.93,1.08)	0.881314	0.316038	0.97(0.85,1.1)	0.606537	0.129979	1(0.93,1.06)	0.903583
	12	100537164	cg14272381	UHRF1BP1L;UHRF1BP1L	TSS1500;TSS1500	0.99(0.93,1.07)	0.881349	0.408815	0.99(0.87,1.12)	0.876818	0.176525	0.99(0.93,1.06)	0.836595
	2	25050844	cg27107076	ADCY3	Body	0.99(0.93,1.07)	0.881363	0.370672	1.03(0.91,1.17)	0.64582	0.196219	1(0.94,1.07)	0.92083
	7	142997642	cg25992874	CASP2;CASP2	3'UTR;Body	1.01(0.94,1.08)	0.881434	0.311084	0.96(0.84,1.09)	0.505687	0.136315	0.99(0.93,1.06)	0.845997
	11	45687055	cg02030672	CHST1;CHST1	5'UTR;1stExon	1.01(0.94,1.08)	0.881505	0.290682	0.96(0.85,1.09)	0.572474	0.178631	1(0.94,1.06)	0.879188
	2	241185226	cg26032417			0.99(0.92,1.07)	0.881509	0.400736	0.98(0.87,1.11)	0.770017	0.151391	0.99(0.93,1.06)	0.782201
	15	96875781	cg23042706	NR2F2;NR2F2;NR2F2;MIR1469;NR2F2	TSS200;Body;Body;TSS1500;TSS1500	0.99(0.92,1.07)	0.881566	0.46365	1.19(1.05,1.35)	0.00600162	0.18333	1.04(0.98,1.11)	0.193669
	21	47297840	cg10006897	PCBP3;PCBP3	Body;Body	1.01(0.94,1.08)	0.881579	0.415205	1(0.87,1.16)	0.955617	0.15541	1.01(0.94,1.07)	0.874269
	6	34984838	cg02665650	ANKS1A	Body	1.01(0.94,1.08)	0.881641	0.338489	1.1(0.97,1.25)	0.145432	0.0752004	1.03(0.96,1.09)	0.39825
	2	97523911	cg16706496	ANKRD39	TSS200	0.99(0.92,1.07)	0.881779	0.401495	1(0.88,1.14)	0.991447	0.196361	1(0.93,1.06)	0.893293
	6	42104596	cg08866794	C6orf132	Body	0.99(0.93,1.07)	0.881872	0.180485	1.02(0.89,1.16)	0.797742	0.114672	1(0.94,1.07)	0.996166
	1	170114946	cg03001143	METTL11B	TSS1500	1.01(0.94,1.08)	0.881884	0.103641	0.9(0.8,1.01)	0.0743453	0.208241	0.98(0.92,1.04)	0.431975
	1	201708522	cg27441486	NAV1;NAV1	TSS1500;Body	0.99(0.93,1.07)	0.881899	0.414626	0.83(0.74,0.94)	0.00304668	0.057737	0.95(0.89,1.01)	0.102179
	19	7459845	cg27069054	ARHGEF18	TSS200	0.99(0.92,1.07)	0.88192	0.348093	1(0.88,1.14)	0.976849	0.153025	1(0.93,1.06)	0.90992
	7	150549472	cg14909495	ABP1	TSS200	1.01(0.93,1.08)	0.882	0.410482	0.97(0.85,1.1)	0.625151	0.173558	1(0.94,1.06)	0.908542
	2	218794733	cg12681370	TNS1	5'UTR	0.99(0.92,1.07)	0.882015	0.295297	1.11(0.97,1.27)	0.133242	0.0625645	1.02(0.96,1.09)	0.551974
	7	151036715	cg03305017			1.01(0.94,1.08)	0.882062	0.314763	1.04(0.92,1.18)	0.501159	0.188457	1.02(0.95,1.08)	0.639356
	15	43531947	cg25875049	TGM5;TGM5	Body;Body	1.01(0.94,1.08)	0.882191	0.354951	1.09(0.97,1.23)	0.153644	0.200567	1.03(0.97,1.09)	0.397198
	9	132176249	cg06272895			1.01(0.94,1.08)	0.882407	0.38701	0.97(0.85,1.11)	0.643592	0.160141	1(0.94,1.06)	0.930097
	19	20187745	cg12007683	ZNF90	TSS1500	0.99(0.93,1.07)	0.882493	0.381046	0.93(0.83,1.05)	0.236553	0.0715763	0.98(0.92,1.04)	0.457623
	5	112825132	cg13531667	MCC	TSS1500	1.01(0.94,1.08)	0.882503	0.393445	1.08(0.96,1.2)	0.191169	0.136942	1.03(0.97,1.09)	0.408052
	11	66883117	cg13980609			0.99(0.93,1.07)	0.882666	0.404789	1.08(0.96,1.23)	0.210782	0.0725359	1.02(0.95,1.08)	0.625931
	11	108536195	cg27073809	DDX10	Body	0.99(0.93,1.07)	0.882676	0.177165	0.92(0.81,1.05)	0.209964	0.193322	0.98(0.92,1.04)	0.478012
	1	1095737	cg06767191			1.01(0.93,1.08)	0.882698	0.360233	1.07(0.93,1.23)	0.36463	0.176897	1.02(0.95,1.09)	0.576607
	3	147077665	cg22894301			0.99(0.92,1.07)	0.882719	0.410228	0.98(0.86,1.1)	0.700912	0.192519	0.99(0.93,1.05)	0.745018
	3	148446998	cg15463966	AGTR1;AGTR1;AGTR1;AGTR1;AGTR1	5'UTR;5'UTR;5'UTR;TSS1500;5'UTR	1.01(0.93,1.08)	0.882722	0.383004	1.08(0.96,1.23)	0.203701	0.164747	1.03(0.96,1.09)	0.441782
	2	223162128	cg08022524	PAX3;PAX3;PAX3;CCDC140;PAX3;PAX3;PAX3;PAX3;PAX3	Body;Body;Body;TSS1500;Body;Body;Body;Body;Body	1.01(0.93,1.08)	0.882769	0.390773	0.91(0.8,1.04)	0.160116	0.194427	0.98(0.92,1.05)	0.562705
	4	16900733	cg03368758	LDB2;LDB2	TSS1500;TSS1500	0.99(0.93,1.07)	0.882848	0.409235	1.05(0.92,1.21)	0.46074	0.159529	1.01(0.95,1.07)	0.840226
	1	96991388	cg02570920			1.01(0.93,1.08)	0.882853	0.328992	1.05(0.92,1.19)	0.467599	0.186493	1.02(0.95,1.08)	0.61891
	16	25123425	cg20218520	LCMT1;LCMT1	Body;Body	0.99(0.92,1.07)	0.882882	0.402971	0.99(0.87,1.11)	0.823448	0.188584	0.99(0.93,1.06)	0.807933
	7	97910571	cg15585372	BRI3;BRI3	TSS1500;TSS1500	1.01(0.93,1.08)	0.882941	0.416537	0.96(0.85,1.08)	0.506713	0.176553	0.99(0.93,1.06)	0.8298
	15	66923526	cg27141517			0.99(0.92,1.07)	0.882944	0.308603	0.99(0.88,1.13)	0.919876	0.154775	0.99(0.93,1.06)	0.858877
	2	215887370	cg26843807	ABCA12;ABCA12	Body;Body	0.99(0.93,1.07)	0.882985	0.337005	1.16(1.02,1.32)	0.0243027	0.201233	1.03(0.97,1.1)	0.336348
	2	242841239	cg19084127			1.01(0.93,1.08)	0.882994	0.401634	1.07(0.93,1.24)	0.340486	0.066566	1.02(0.95,1.09)	0.573706
	19	591536	cg09853898	HCN2	Body	0.99(0.92,1.07)	0.883204	0.372256	1.04(0.93,1.16)	0.458593	0.140882	1.01(0.95,1.07)	0.769002
	6	20620920	cg27224478	CDKAL1	Body	0.99(0.93,1.07)	0.883302	0.454297	0.97(0.86,1.09)	0.581461	0.0545551	0.99(0.93,1.05)	0.681063
	13	100008450	cg16193278	UBAC2;MIR623;UBAC2;UBAC2	Body;Body;Body;Body	1.01(0.93,1.09)	0.883322	0.357876	0.94(0.83,1.07)	0.361953	0.170153	0.99(0.93,1.06)	0.734283
	6	29633622	cg15841167	MOG;MOG;MOG;MOG;MOG;MOG;MOG;MOG;MOG;MOG;MOG	3'UTR;Body;3'UTR;Body;Body;Body;Body;Body;Body;Body;Body	0.99(0.93,1.07)	0.883385	0.420883	0.98(0.86,1.11)	0.758478	0.109599	0.99(0.93,1.05)	0.781412
	6	32084298	cg14607161	ATF6B;ATF6B	Body;Body	1.01(0.94,1.08)	0.883413	0.348493	1.19(1.04,1.35)	0.00922848	0.121838	1.05(0.98,1.11)	0.159152
	16	81526954	cg09282336	CMIP	Body	0.99(0.93,1.07)	0.883499	0.42398	1.02(0.9,1.15)	0.771621	0.112424	1(0.94,1.06)	0.987616
	11	128560240	cg24075175			1.01(0.94,1.08)	0.883506	0.394388	1(0.88,1.13)	0.998414	0.151049	1(0.94,1.07)	0.899897
	7	144352927	cg06018711	TPK1;TPK1	Body;Body	1.01(0.94,1.08)	0.883528	0.323672	1.06(0.93,1.21)	0.363037	0.138257	1.02(0.96,1.08)	0.570941
	4	123653523	cg04556854	BBS12;LOC729338	TSS1500;Body	0.99(0.9,1.1)	0.883568	0.38197	0.95(0.83,1.09)	0.497298	0.0724485	0.98(0.9,1.06)	0.603974
	2	171571842	cg04906879	LOC440925;SP5	TSS1500;TSS200	1(0.95,1.07)	0.883695	0.310188	0.94(0.83,1.07)	0.324026	0.077383	0.99(0.94,1.05)	0.768943
	11	61656094	cg01500311	FADS3	Body	1.01(0.93,1.08)	0.883732	0.413166	1.15(0.99,1.35)	0.0754855	0.179923	1.03(0.96,1.1)	0.370402
	15	65131113	cg12648297			1.01(0.93,1.08)	0.88376	0.409643	0.97(0.86,1.1)	0.686695	0.193418	1(0.93,1.06)	0.931182
	4	2244001	cg14806252	HAUS3	TSS200	0.99(0.92,1.07)	0.883802	0.400917	1.04(0.93,1.16)	0.502565	0.0954176	1.01(0.95,1.07)	0.803019
	1	36787145	cg11673291			1.01(0.93,1.08)	0.883833	0.391108	0.94(0.83,1.07)	0.362827	0.0111885	0.99(0.93,1.05)	0.738915
	16	1609393	cg07789940	IFT140	Body	1.01(0.93,1.08)	0.883842	0.417928	1.05(0.92,1.19)	0.490501	0.168911	1.02(0.95,1.08)	0.640029
	5	56644736	cg11701367			0.99(0.93,1.07)	0.883892	0.0663583	0.95(0.84,1.07)	0.416388	0.17942	0.98(0.92,1.05)	0.591687
	12	109491989	cg03124318	USP30	Body	0.99(0.92,1.07)	0.883954	0.121682	0.87(0.77,0.98)	0.0227906	0.178505	0.96(0.9,1.02)	0.189928
	1	226129561	cg20661303	LEFTY2	TSS1500	1.01(0.93,1.08)	0.884072	0.381205	1.08(0.95,1.23)	0.25546	0.14345	1.02(0.96,1.09)	0.489653
	16	89627174	cg09554007	RPL13;RPL13;SNORD68;RPL13	5'UTR;1stExon;TSS1500;5'UTR	1.01(0.94,1.08)	0.884128	0.394741	0.94(0.83,1.07)	0.327339	0.113018	0.99(0.93,1.05)	0.727082
	7	100859728	cg07095530	ZNHIT1;PLOD3	TSS1500;Body	0.99(0.92,1.07)	0.88432	0.350453	1.06(0.94,1.2)	0.331929	0.0797736	1.01(0.95,1.08)	0.698356
	10	47138177	cg08860011			1.01(0.94,1.08)	0.88437	0.419111	0.97(0.86,1.09)	0.565799	0.178583	0.99(0.94,1.06)	0.867423
	17	77895991	cg04440361			1.01(0.94,1.08)	0.88439	0.413624	1.01(0.89,1.15)	0.822278	0.0872653	1.01(0.95,1.07)	0.81259
	13	113622102	cg20411801	MCF2L	TSS1500	1.01(0.93,1.08)	0.884436	0.401388	1.05(0.9,1.22)	0.522184	0.197862	1.01(0.95,1.08)	0.68034
	3	72440793	cg26108120	RYBP	Body	0.99(0.92,1.07)	0.884623	0.407533	1.03(0.91,1.16)	0.684221	0.123545	1(0.94,1.07)	0.93165
	11	118796721	cg08900073			1.01(0.93,1.08)	0.884656	0.443584	0.84(0.74,0.97)	0.0145367	0.185181	0.97(0.91,1.03)	0.302355
	12	99038273	cg05955566	IKBIP;APAF1;IKBIP;APAF1;APAF1;APAF1;IKBIP;APAF1	Body;TSS1500;Body;TSS1500;TSS1500;TSS1500;Body;TSS1500	0.99(0.92,1.07)	0.884735	0.296061	0.93(0.82,1.05)	0.253352	0.178979	0.98(0.92,1.04)	0.478598
	10	103541206	cg05901193	NPM3	3'UTR	1.01(0.93,1.08)	0.884788	0.388072	1.12(0.98,1.27)	0.0884436	0.190052	1.03(0.97,1.1)	0.326898
	17	20225674	cg16806519	CCDC144C	Body	0.99(0.93,1.07)	0.884883	0.141687	1.13(1,1.28)	0.049944	0.120662	1.03(0.97,1.09)	0.395731
	10	105127811	cg01360325	TAF5	1stExon	0.99(0.92,1.07)	0.88491	0.409125	0.93(0.8,1.08)	0.332966	0.0761687	0.98(0.92,1.05)	0.572228
	3	27521365	cg26133301			0.99(0.93,1.07)	0.885022	0.460655	0.99(0.87,1.12)	0.875119	0.155112	0.99(0.93,1.06)	0.838694
	7	25897725	cg00935653			0.99(0.92,1.07)	0.885025	0.367167	1.21(1.08,1.37)	0.00152457	0.213284	1.05(0.99,1.12)	0.125731
	20	45179413	cg01880463	C20orf123	TSS1500	1.01(0.93,1.08)	0.885038	0.25674	0.92(0.81,1.04)	0.196245	0.196793	0.98(0.92,1.05)	0.59644
	3	53289400	cg20472433	TKT;TKT;TKT	Body;Body;Body	0.99(0.92,1.07)	0.885094	0.415217	1.07(0.97,1.17)	0.198136	0.0972153	1.02(0.96,1.08)	0.511909
	19	8590567	cg22568423	MYO1F	Body	1.01(0.94,1.08)	0.885098	0.299952	0.94(0.83,1.06)	0.304095	0.102632	0.99(0.93,1.05)	0.686446
	1	2138953	cg27528222	C1orf86	5'UTR	1.01(0.93,1.08)	0.885362	0.437921	1.06(0.93,1.2)	0.397237	0.0319641	1.02(0.95,1.09)	0.586773
	7	26192756	cg14644871	NFE2L3	Body	0.99(0.93,1.07)	0.885447	0.415353	0.92(0.81,1.05)	0.232449	0.192657	0.98(0.92,1.04)	0.47615
	11	2423586	cg21831122	TSSC4;TSSC4	5'UTR;1stExon	1(0.94,1.07)	0.885572	0.384129	0.97(0.86,1.1)	0.644912	0.0566898	1(0.94,1.05)	0.931478
	8	119122430	cg05313153	EXT1	1stExon	0.99(0.93,1.07)	0.885648	0.417585	1.04(0.92,1.18)	0.51821	0.163329	1.01(0.95,1.07)	0.849302
	1	59043576	cg05346878	TACSTD2	TSS1500	1(0.93,1.06)	0.885683	0.322798	0.98(0.88,1.1)	0.763277	0.116996	0.99(0.94,1.05)	0.786255
	4	87770586	cg17691545	SLC10A6	TSS200	1.01(0.94,1.08)	0.885687	0.411294	1(0.88,1.14)	0.994366	0.0962869	1(0.94,1.07)	0.902197
	9	139890918	cg21196488	CLIC3	Body	0.99(0.93,1.07)	0.885863	0.356761	1.02(0.9,1.16)	0.766506	0.0757346	1(0.94,1.06)	0.987568
	11	57105794	cg22091053	P2RX3	TSS200	1.01(0.93,1.08)	0.885932	0.393622	0.89(0.79,1)	0.0518636	0.118485	0.97(0.91,1.03)	0.366712
	10	90750442	cg26461637	FAS;FAS;FAS;FAS;ACTA2;FAS;FAS;FAS;FAS;FAS;FAS	1stExon;1stExon;Body;Body;5'UTR;5'UTR;1stExon;5'UTR;Body;5'UTR;Body	0.99(0.93,1.07)	0.885955	0.208939	0.98(0.87,1.1)	0.699936	0.155546	0.99(0.93,1.05)	0.74307
	22	37678791	cg20066188	CYTH4	Body	0.99(0.93,1.07)	0.886043	0.412201	NA(NA,NA)	NA	NA	0.99(0.93,1.07)	0.886043
	16	56640947	cg06523948			0.99(0.93,1.07)	0.886259	0.342032	1.03(0.9,1.17)	0.657193	0.153537	1(0.94,1.07)	0.927435
	10	124895461	cg14663510	HMX3	TSS200	1(0.94,1.07)	0.886331	0.370144	0.97(0.85,1.1)	0.605322	0.077449	1(0.94,1.06)	0.919503
	19	18920396	cg11299264			0.99(0.92,1.07)	0.886373	0.167937	1.06(0.94,1.2)	0.328489	0.19412	1.01(0.95,1.08)	0.700143
	1	98513986	cg27395666			1.01(0.93,1.08)	0.886474	0.271792	1.01(0.89,1.14)	0.881472	0.221711	1.01(0.94,1.07)	0.842451
	3	37804282	cg15872437	ITGA9	Body	1.01(0.94,1.08)	0.886512	0.373151	1.02(0.9,1.16)	0.730184	0.160393	1.01(0.95,1.07)	0.766174
	3	109056349	cg07253829	DPPA4	1stExon	1.01(0.93,1.08)	0.88652	0.415142	0.99(0.88,1.12)	0.897535	0.191826	1(0.94,1.07)	0.958386
	10	45455500	cg17324128	RASSF4	5'UTR	0.99(0.93,1.07)	0.886535	0.406632	0.91(0.79,1.05)	0.212205	0.153353	0.98(0.92,1.04)	0.488171
	11	19082514	cg13062935	MRGPRX2	TSS1500	1(0.94,1.07)	0.886552	0.336388	1.07(0.96,1.19)	0.246438	0.0670416	1.02(0.96,1.08)	0.465409
	16	56229180	cg04507426	DKFZP434H168;GNAO1;GNAO1	TSS1500;Body;Body	1.01(0.94,1.08)	0.886574	0.298959	1.03(0.91,1.17)	0.62045	0.179135	1.01(0.95,1.08)	0.712149
	15	28344715	cg10762626	OCA2	TSS1500	0.99(0.92,1.07)	0.886681	0.422612	1.09(0.98,1.21)	0.120053	0.18316	1.02(0.96,1.09)	0.433729
	11	70253427	cg09869226	CTTN;CTTN	Body;Body	1.01(0.94,1.08)	0.886774	0.40859	1.12(0.98,1.29)	0.105587	0.165573	1.03(0.97,1.09)	0.388774
	2	106810661	cg01668174	UXS1	1stExon	0.99(0.92,1.07)	0.886981	0.388145	0.94(0.83,1.08)	0.406548	0.151879	0.98(0.92,1.05)	0.603317
	6	34356253	cg19494811	NUDT3	Body	0.99(0.92,1.07)	0.88699	0.390792	0.95(0.84,1.07)	0.376271	0.0766967	0.98(0.92,1.04)	0.560493
	16	67880355	cg02117197	CENPT;NUTF2	5'UTR;TSS1500	0.99(0.92,1.07)	0.887068	0.274758	0.95(0.83,1.07)	0.372619	0.123405	0.98(0.92,1.05)	0.562488
	19	39048014	cg03181524	RYR1;RYR1	Body;Body	0.99(0.93,1.07)	0.887157	0.33348	0.96(0.84,1.09)	0.502085	0.0405904	0.99(0.93,1.05)	0.653858
	7	14030966	cg17548881	ETV1;ETV1;ETV1;ETV1;ETV1	5'UTR;TSS1500;TSS1500;1stExon;TSS200	1.01(0.93,1.08)	0.8872	0.347993	0.99(0.87,1.12)	0.840928	0.187778	1(0.94,1.07)	0.986813
	22	32870551	cg08878304	FBXO7;FBXO7	TSS200;TSS1500	0.99(0.92,1.07)	0.88727	0.413755	0.96(0.84,1.08)	0.490004	0.0961568	0.98(0.92,1.05)	0.63588
	1	151513436	cg07599225	TUFT1;TUFT1	Body;Body	1.01(0.93,1.08)	0.887351	0.41658	0.9(0.79,1.02)	0.110996	0.178982	0.98(0.92,1.04)	0.504786
	5	133512894	cg20261922	SKP1;SKP1	TSS200;TSS200	1.01(0.94,1.08)	0.887366	0.218154	0.92(0.8,1.06)	0.251215	0.18693	0.99(0.93,1.05)	0.70432
	8	120684755	cg05590053			1.01(0.94,1.08)	0.887423	0.313385	1.06(0.93,1.21)	0.371258	0.10864	1.02(0.96,1.08)	0.584318
	7	87439550	cg22996083	RUNDC3B;RUNDC3B;RUNDC3B	Body;Body;Body	1.01(0.94,1.08)	0.88743	0.40478	0.93(0.83,1.05)	0.259852	0.163567	0.99(0.93,1.05)	0.645945
	16	23607392	cg01231434	NDUFAB1	Body	1.01(0.94,1.08)	0.887438	0.351661	0.99(0.89,1.11)	0.900736	0.196588	1(0.94,1.06)	0.9555
	16	88793811	cg14926485	FAM38A	Body	1.01(0.94,1.08)	0.887557	0.386698	0.96(0.87,1.06)	0.413475	0.180235	0.99(0.93,1.05)	0.708701
	17	15313159	cg25417335			1(0.94,1.07)	0.887646	0.381128	0.97(0.87,1.08)	0.566642	0.107417	0.99(0.94,1.05)	0.858964
	10	102747550	cg20150667	C10orf2;MRPL43;MRPL43;MRPL43;C10orf2;C10orf2;C10orf2;C10orf2;MRPL43;C10orf2	1stExon;TSS1500;TSS1500;TSS1500;1stExon;5'UTR;5'UTR;5'UTR;TSS1500;5'UTR	0.99(0.93,1.07)	0.887739	0.404669	0.97(0.85,1.09)	0.579796	0.195864	0.99(0.93,1.05)	0.687781
	8	127559126	cg23699463			1.01(0.94,1.08)	0.887827	0.399703	1.01(0.9,1.14)	0.840246	0.0592023	1.01(0.95,1.07)	0.823445
	4	26343960	cg00961450	RBPJ;RBPJ;RBPJ;RBPJ	Body;Body;5'UTR;Body	0.99(0.92,1.07)	0.887858	0.408988	0.98(0.86,1.12)	0.768006	0.194285	0.99(0.93,1.06)	0.788475
	1	19926850	cg01534871	C1orf151	Body	1.01(0.93,1.08)	0.887888	0.265138	1.04(0.93,1.18)	0.481628	0.0915238	1.02(0.95,1.08)	0.623899
	10	97175365	cg02370232	SORBS1;SORBS1;SORBS1;SORBS1;SORBS1;SORBS1;SORBS1	Body;Body;Body;Body;Body;Body;Body	0.99(0.93,1.07)	0.887999	0.420804	0.92(0.83,1.02)	0.113652	0.193843	0.97(0.91,1.03)	0.304202
	16	67970687	cg05379454	PSMB10;PSMB10	1stExon;5'UTR	1.01(0.93,1.08)	0.888125	0.309474	0.98(0.87,1.1)	0.702513	0.195333	1(0.94,1.06)	0.929742
	1	8384595	cg07958878	SLC45A1	1stExon	1(0.93,1.07)	0.888196	0.276782	0.96(0.86,1.08)	0.544124	0.205603	0.99(0.93,1.05)	0.668689
	12	1478761	cg14971574	ERC1;ERC1;ERC1;ERC1;ERC1	Body;Body;Body;Body;Body	0.99(0.91,1.09)	0.888273	0.329688	1.02(0.9,1.15)	0.74599	0.0935085	1(0.93,1.08)	0.93626
	14	81407988	cg12108273			0.99(0.92,1.07)	0.888404	0.367822	1.04(0.95,1.14)	0.366425	0.0770556	1.01(0.96,1.07)	0.652542
	7	1577697	cg23871276	MAFK	5'UTR	0.99(0.93,1.07)	0.888503	0.416319	1.08(0.96,1.23)	0.214261	0.14928	1.02(0.95,1.08)	0.616154
	5	140249080	cg26514430	PCDHA6;PCDHA2;PCDHA1;PCDHA9;PCDHA7;PCDHA1;PCDHA6;PCDHA5;PCDHA11;PCDHA11;PCDHA10;PCDHA3;PCDHA4;PCDHA10;PCDHA8	Body;Body;Body;Body;Body;Body;Body;Body;1stExon;1stExon;Body;Body;Body;Body;Body	1.01(0.94,1.08)	0.88867	0.421188	0.97(0.85,1.1)	0.607174	0.171016	1(0.94,1.06)	0.893421
	6	30458048	cg15816267	HLA-E	Body	0.99(0.91,1.08)	0.888717	0.388022	1.01(0.88,1.14)	0.932097	0.187564	1(0.93,1.07)	0.943024
	10	128839223	cg10491120	DOCK1	Body	1.01(0.93,1.08)	0.888722	0.30374	0.96(0.84,1.09)	0.536642	0.167738	0.99(0.93,1.06)	0.854183
	7	150147536	cg01049678	GIMAP8	TSS1500	0.99(0.93,1.07)	0.888727	0.25843	0.89(0.78,1.02)	0.101598	0.124486	0.97(0.91,1.04)	0.371843
	5	149381392	cg07371612	HMGXB3;TIGD6	5'UTR;TSS1500	0.99(0.92,1.08)	0.888763	0.32106	0.93(0.81,1.07)	0.304847	0.114777	0.98(0.91,1.05)	0.524672
	7	100860849	cg23266533	PLOD3;PLOD3;ZNHIT1	1stExon;5'UTR;TSS200	0.99(0.93,1.07)	0.888813	0.412872	0.93(0.82,1.06)	0.306574	0.180609	0.98(0.92,1.04)	0.534158
	6	143178039	cg12269161	HIVEP2	5'UTR	0.99(0.93,1.07)	0.888818	0.259895	0.93(0.82,1.05)	0.239446	0.184413	0.98(0.92,1.04)	0.477882
	1	2139327	cg26031954	C1orf86	TSS200	1.01(0.93,1.08)	0.889052	0.42824	0.97(0.86,1.09)	0.556069	0.0245534	0.99(0.93,1.06)	0.839488
	16	88162906	cg01255850			0.99(0.92,1.07)	0.889124	0.414826	1.08(0.94,1.24)	0.281125	0.188113	1.01(0.95,1.08)	0.705882
	3	120067732	cg06210969	LRRC58	1stExon	1.01(0.93,1.08)	0.889163	0.399291	0.92(0.81,1.04)	0.195649	0.197265	0.98(0.92,1.05)	0.599301
	10	44069360	cg12802570	ZNF239;ZNF239;ZNF239	5'UTR;5'UTR;5'UTR	1(0.94,1.08)	0.889278	0.10319	1.12(0.98,1.28)	0.103315	0.191289	1.03(0.97,1.09)	0.379418
	15	70994672	cg12642431	UACA;UACA	Body;TSS200	1(0.94,1.07)	0.889416	0.414326	1.01(0.89,1.14)	0.874933	0.0334092	1.01(0.95,1.06)	0.845139
	20	43535593	cg12056733	YWHAB;YWHAB	3'UTR;3'UTR	1.01(0.94,1.08)	0.88947	0.36537	0.99(0.88,1.12)	0.88757	0.196056	1(0.94,1.07)	0.961841
	6	116839146	cg04312119	FAM26E;BET3L	3'UTR;Body	1.01(0.94,1.08)	0.889509	0.323962	0.94(0.83,1.07)	0.383201	0.164868	0.99(0.93,1.05)	0.760568
	12	96367302	cg17413460	HAL	3'UTR	0.99(0.93,1.07)	0.889591	0.250952	0.93(0.82,1.06)	0.279289	0.126198	0.98(0.92,1.04)	0.513369
	1	1079622	cg25772221			1.01(0.93,1.08)	0.889622	0.311195	1.03(0.92,1.16)	0.588402	0.19019	1.01(0.95,1.08)	0.687034
	22	18527778	cg02415779			0.99(0.92,1.07)	0.889678	0.417913	0.97(0.86,1.1)	0.685427	0.0247978	0.99(0.93,1.05)	0.741629
	10	83683829	cg06710785	NRG3;NRG3;NRG3	Body;Body;Body	1.01(0.93,1.08)	0.889684	0.307301	0.96(0.86,1.08)	0.528559	0.105245	0.99(0.93,1.06)	0.829158
	6	83071433	cg27097923	TPBG	TSS1500	1.01(0.93,1.08)	0.889687	0.25453	0.91(0.8,1.02)	0.114635	0.20334	0.98(0.92,1.04)	0.492471
	18	53445072	cg22438006			1.01(0.94,1.08)	0.889693	0.27778	1.01(0.89,1.14)	0.861778	0.131738	1.01(0.95,1.07)	0.835743
	9	123631524	cg05834805	PHF19	Body	1.01(0.93,1.09)	0.889694	0.412787	0.96(0.86,1.08)	0.514825	0.135525	0.99(0.93,1.06)	0.797546
	7	116169488	cg06225476	CAV1	Body	0.99(0.93,1.07)	0.889697	0.223209	0.88(0.78,1)	0.0458662	0.063424	0.97(0.91,1.03)	0.255844
	14	55740496	cg07085167	FBXO34;FBXO34	5'UTR;5'UTR	1.01(0.93,1.08)	0.889739	0.431791	1.18(1.01,1.38)	0.039592	0.174064	1.04(0.97,1.11)	0.311431
	1	10240025	cg23661000	UBE4B;UBE4B	3'UTR;3'UTR	1(0.93,1.07)	0.889763	0.401456	1.04(0.9,1.2)	0.601664	0.175886	1(0.94,1.07)	0.919147
	3	125932053	cg11252792			1.01(0.93,1.09)	0.889985	0.411827	1.01(0.9,1.14)	0.828042	0.179079	1.01(0.94,1.08)	0.815581
	3	122928186	cg14516183	SEC22A	Body	0.99(0.92,1.07)	0.890007	0.388355	1.05(0.93,1.19)	0.412828	0.140829	1.01(0.95,1.08)	0.762897
	17	73900329	cg04838007	MRPL38	Body	0.99(0.93,1.07)	0.89009	0.31529	1.02(0.91,1.16)	0.697332	0.191462	1(0.94,1.07)	0.935022
	17	73642080	cg11619216	LOC100130933;RECQL5	TSS1500;Body	1.01(0.93,1.09)	0.890107	0.335741	1.02(0.9,1.15)	0.737563	0.196297	1.01(0.95,1.08)	0.768519
	14	71609158	cg23052776			1.01(0.94,1.08)	0.890139	0.409681	0.99(0.87,1.12)	0.846075	0.125991	1(0.94,1.07)	0.978167
	14	21423684	cg23327851	RNASE2;RNASE2	1stExon;5'UTR	0.99(0.92,1.07)	0.890303	0.3809	1.07(0.94,1.22)	0.318952	0.013545	1.01(0.95,1.08)	0.716522
	1	160682641	cg16909402	CD48	TSS1500	1(0.94,1.08)	0.890334	0.355955	0.94(0.83,1.07)	0.350608	0.14839	0.99(0.93,1.05)	0.73939
	13	97919888	cg09709142	MBNL2;MBNL2	5'UTR;5'UTR	0.99(0.92,1.07)	0.890341	0.398883	0.92(0.82,1.04)	0.184077	0.0587644	0.97(0.91,1.04)	0.400973
	8	142366708	cg01779740	GPR20	3'UTR	1(0.94,1.06)	0.890357	0.362432	1.11(0.97,1.26)	0.127908	0.139345	1.01(0.96,1.07)	0.60455
	1	15417078	cg00866953	KIAA1026	Body	0.99(0.93,1.07)	0.890376	0.341511	0.9(0.79,1.03)	0.117357	0.209478	0.97(0.91,1.04)	0.37634
	22	32810284	cg09696535	BPIL2	3'UTR	1(0.94,1.08)	0.890386	0.251615	1(0.89,1.13)	0.978944	0.161878	1(0.94,1.07)	0.894272
	19	36643771	cg24335895	COX7A1	TSS200	1(0.93,1.07)	0.890455	0.329357	1.04(0.92,1.17)	0.529514	0.129464	1.01(0.95,1.07)	0.843287
	7	27208285	cg20884887			1.01(0.93,1.08)	0.890562	0.409019	1.12(0.99,1.27)	0.0616928	0.168429	1.04(0.97,1.1)	0.271844
	6	154678326	cg19690214	IPCEF1;IPCEF1	TSS1500;TSS1500	0.99(0.92,1.07)	0.890591	0.385913	1.07(0.96,1.19)	0.204574	0.139868	1.02(0.96,1.08)	0.551233
	19	17958905	cg08130179	JAK3	TSS200	0.99(0.92,1.07)	0.89065	0.412566	0.98(0.87,1.11)	0.751785	0.15363	0.99(0.93,1.06)	0.777728
	8	41424524	cg18918321			0.99(0.92,1.07)	0.890666	0.413857	0.9(0.78,1.03)	0.11149	0.186825	0.97(0.91,1.04)	0.374138
	6	80488001	cg06058923			0.99(0.93,1.07)	0.890765	0.309828	0.91(0.81,1.04)	0.15686	0.194269	0.97(0.91,1.04)	0.409032
	16	691500	cg01852007	FAM195A	TSS1500	1.01(0.93,1.08)	0.89082	0.159266	1.02(0.91,1.15)	0.70594	0.231193	1.01(0.95,1.07)	0.752052
	1	156889826	cg06069154	C1orf92	TSS1500	1.01(0.94,1.08)	0.890903	0.327218	1.01(0.89,1.15)	0.876275	0.193753	1.01(0.95,1.07)	0.8448
	4	70697558	cg14236118			1(0.94,1.07)	0.890956	0.30757	1.02(0.87,1.19)	0.824027	0.111388	1.01(0.95,1.07)	0.830325
	5	173315225	cg04467226	CPEB4	TSS200	0.99(0.92,1.07)	0.891004	0.347992	0.98(0.87,1.11)	0.782298	0.196882	0.99(0.93,1.06)	0.795886
	8	26513822	cg22308453	DPYSL2	3'UTR	1(0.94,1.08)	0.891032	0.36809	0.93(0.82,1.05)	0.238152	0.0375273	0.99(0.93,1.05)	0.639724
	3	159942832	cg03894490	LOC401097	TSS1500	1.01(0.93,1.08)	0.891045	0.120741	1.1(0.94,1.3)	0.247387	0.175343	1.02(0.95,1.09)	0.547888
	11	16170023	cg21992400	SOX6;SOX6;SOX6;SOX6	Body;Body;Body;Body	1(0.93,1.06)	0.891066	0.337959	1.04(0.91,1.18)	0.585422	0.107178	1(0.95,1.06)	0.90543
	17	4337082	cg21100638	SPNS3	TSS200	1(0.95,1.07)	0.891122	0.369622	0.96(0.85,1.08)	0.506786	0.187466	1(0.94,1.05)	0.867139
	15	53726532	cg26674445			0.99(0.92,1.07)	0.891187	0.33521	0.99(0.88,1.13)	0.931434	0.0281639	0.99(0.93,1.06)	0.871727
	17	41561041	cg18999998	DHX8	TSS1500	1(0.94,1.07)	0.891306	0.362665	1.06(0.97,1.16)	0.199692	0.0547805	1.02(0.97,1.08)	0.38181
	2	173327921	cg24530074	ITGA6;ITGA6	Body;Body	1(0.95,1.07)	0.891346	0.193563	0.95(0.83,1.09)	0.491064	0.164143	1(0.94,1.05)	0.874564
	19	18230196	cg02720566	MAST3	Body	0.99(0.92,1.08)	0.891663	0.39085	0.85(0.74,0.98)	0.0224818	0.166678	0.95(0.89,1.02)	0.195345
	10	130832393	cg08881175			1.01(0.93,1.08)	0.891671	0.402524	1.06(0.93,1.2)	0.409656	0.0530407	1.02(0.95,1.09)	0.595402
	10	119295770	cg18561589	EMX2OS	Body	0.99(0.92,1.07)	0.891829	0.407818	1.07(0.96,1.18)	0.215998	0.13629	1.02(0.96,1.08)	0.543367
	9	140300227	cg01544270	EXD3	5'UTR	1.01(0.93,1.08)	0.891898	0.32768	1.05(0.91,1.2)	0.509294	0.15326	1.01(0.95,1.08)	0.663608
	15	40217855	cg26829395			1.01(0.93,1.08)	0.892141	0.354432	0.93(0.82,1.06)	0.265058	0.198514	0.99(0.92,1.05)	0.662921
	7	4729610	cg15256491	FOXK1	Body	0.99(0.92,1.07)	0.89215	0.406865	1.1(0.96,1.25)	0.15691	0.0935514	1.02(0.96,1.09)	0.552244
	22	36784250	cg26465251	MYH9	TSS200	0.99(0.92,1.07)	0.892242	0.404454	NA(NA,NA)	NA	NA	0.99(0.92,1.07)	0.892242
	3	30734274	cg06784602	TGFBR2;TGFBR2	3'UTR;3'UTR	1.01(0.93,1.08)	0.892382	0.408988	0.98(0.88,1.1)	0.751535	0.17869	1(0.94,1.06)	0.949044
	17	42297031	cg08790212	UBTF;UBTF;UBTF	TSS200;TSS1500;5'UTR	1.01(0.93,1.08)	0.892485	0.415668	0.87(0.76,1.01)	0.0596999	0.200306	0.97(0.91,1.04)	0.448353
	16	1037381	cg05501426			1(0.94,1.07)	0.892546	0.230003	1.07(0.92,1.24)	0.406433	0.192401	1.01(0.96,1.07)	0.664435
	3	123751269	cg07349815			0.99(0.92,1.07)	0.892559	0.41029	1(0.88,1.15)	0.952704	0.194354	1(0.93,1.06)	0.929649
	1	228666638	cg13693136			1(0.93,1.07)	0.892743	0.422403	0.95(0.83,1.09)	0.49131	0.0801162	0.99(0.92,1.05)	0.657977
	12	120242090	cg26097051	CIT	Body	1(0.94,1.07)	0.892754	0.434346	1.06(0.91,1.22)	0.452752	0.177795	1.01(0.95,1.08)	0.66389
	17	8611612	cg26003140			0.99(0.92,1.07)	0.892756	0.403173	0.96(0.85,1.09)	0.542686	0.20273	0.99(0.93,1.05)	0.667129
	11	65780880	cg07539927	CST6	3'UTR	0.99(0.92,1.07)	0.892775	0.411821	1.09(0.96,1.24)	0.181868	0.205516	1.02(0.95,1.09)	0.583517
	1	212202711	cg12692682	INTS7	Body	1.01(0.93,1.09)	0.892804	0.414362	0.95(0.84,1.07)	0.384484	0.00576549	0.99(0.93,1.05)	0.713935
	3	36494936	cg27100876	STAC	Body	1(0.93,1.07)	0.893007	0.235566	1.03(0.91,1.17)	0.64103	0.157663	1(0.94,1.07)	0.908926
	16	8813357	cg07439546	ABAT;ABAT;ABAT	5'UTR;TSS1500;5'UTR	1(0.94,1.08)	0.893148	0.347089	0.94(0.84,1.06)	0.327858	0.110866	0.99(0.93,1.05)	0.689277
	15	42693555	cg20309061	CAPN3;CAPN3;CAPN3;CAPN3;CAPN3;CAPN3;CAPN3	Body;TSS1500;Body;Body;Body;Body;Body	1(0.93,1.07)	0.893236	0.259043	1.01(0.89,1.14)	0.887199	0.123664	1(0.94,1.06)	0.960895
	11	118084920	cg07376232	AMICA1;AMICA1	Body;TSS1500	0.99(0.92,1.07)	0.893318	0.398986	1(0.89,1.13)	0.972027	0.110428	1(0.94,1.06)	0.924315
	11	76504541	cg04610274	TSKU	5'UTR	1(0.94,1.08)	0.893394	0.407978	1.14(1,1.3)	0.0585813	0.167284	1.03(0.97,1.1)	0.318861
	1	100944010	cg22609618	CDC14A;CDC14A;CDC14A	Body;Body;Body	1(0.93,1.07)	0.89342	0.391719	1.03(0.89,1.2)	0.688557	0.0663746	1(0.94,1.07)	0.961884
	2	71944165	cg09478002			1(0.93,1.07)	0.893453	0.373782	0.91(0.81,1.02)	0.0982406	0.186062	0.97(0.91,1.03)	0.320665
	17	1378119	cg02723774	MYO1C;MYO1C;MYO1C	Body;Body;Body	1(0.94,1.08)	0.893517	0.262905	1.01(0.89,1.16)	0.822867	0.170906	1.01(0.95,1.07)	0.821745
	6	159128336	cg19884556	SYTL3	Body	1.01(0.93,1.08)	0.893584	0.164354	0.87(0.78,0.98)	0.020088	0.109865	0.96(0.9,1.03)	0.246894
	6	32937267	cg01909833	BRD2;BRD2	TSS1500;5'UTR	1(0.93,1.06)	0.893595	0.423952	1.08(0.97,1.2)	0.162709	0.206396	1.02(0.96,1.07)	0.554517
	11	75269316	cg19225602			0.99(0.92,1.07)	0.893635	0.372133	1.06(0.94,1.21)	0.336946	0.175955	1.01(0.95,1.08)	0.704159
	10	89998445	cg25872855			1.01(0.93,1.08)	0.893702	0.418734	0.99(0.88,1.12)	0.912887	0.0271994	1(0.94,1.07)	0.953247
	2	38304146	cg16248783	CYP1B1	TSS1500	1(0.93,1.08)	0.893777	0.405856	1.01(0.91,1.14)	0.804492	0.111483	1.01(0.95,1.07)	0.806094
	7	4746462	cg19336198	FOXK1	Body	1(0.93,1.07)	0.893868	0.342476	0.98(0.87,1.11)	0.770249	0.0836772	0.99(0.93,1.06)	0.79349
	12	114879847	cg14187844			1(0.93,1.07)	0.89393	0.384223	0.96(0.84,1.09)	0.531925	0.173309	0.99(0.93,1.05)	0.676348
	4	15004611	cg16092991	CPEB2;CPEB2	TSS1500;TSS1500	1(0.94,1.08)	0.894053	0.41637	0.96(0.85,1.09)	0.568677	0.190416	0.99(0.93,1.06)	0.862673
	1	156589008	cg03218909	HAPLN2	TSS200	0.99(0.92,1.07)	0.894118	0.359333	1.07(0.96,1.2)	0.231018	0.102402	1.02(0.96,1.08)	0.583573
	11	1224985	cg24174020			1(0.93,1.07)	0.894188	0.333046	0.9(0.79,1.03)	0.130612	0.134385	0.97(0.91,1.04)	0.402762
	16	1219510	cg04722675	CACNA1H;CACNA1H	Body;Body	1(0.93,1.07)	0.894216	0.364638	1(0.88,1.13)	0.992819	0.18799	1(0.94,1.06)	0.903937
	3	69061575	cg01881444	C3orf64	5'UTR	1(0.94,1.08)	0.894284	0.328317	0.98(0.87,1.11)	0.792188	0.157403	1(0.94,1.06)	0.989047
	10	71891928	cg18061319	AIFM2	5'UTR	1(0.94,1.08)	0.89434	0.40513	1.11(0.97,1.26)	0.116849	0.175141	1.03(0.97,1.1)	0.38192
	6	101846707	cg16009558	GRIK2;GRIK2;GRIK2	TSS200;TSS200;TSS200	1(0.94,1.08)	0.894419	0.246304	0.95(0.83,1.08)	0.391601	0.183388	0.99(0.93,1.05)	0.768711
	1	45189026	cg14658964	C1orf228	Body	0.99(0.92,1.07)	0.89442	0.412651	0.99(0.87,1.13)	0.925841	0.0659298	0.99(0.93,1.06)	0.871774
	2	16080622	cg14512425	MYCN;MYCNOS	TSS200;Body	1(0.93,1.08)	0.894592	0.278622	0.96(0.85,1.08)	0.486154	0.194281	0.99(0.93,1.06)	0.802675
	3	147112541	cg18292434	ZIC4;ZIC4;ZIC4	Body;Body;Body	1(0.93,1.08)	0.8946	0.410332	1.11(0.99,1.24)	0.0818842	0.182829	1.03(0.97,1.1)	0.299417
	7	55601226	cg04322486	VOPP1	Body	1(0.93,1.07)	0.894615	0.403749	0.92(0.81,1.05)	0.23452	0.15986	0.98(0.92,1.04)	0.50198
	8	59771002	cg10278520	TOX	Body	1(0.93,1.08)	0.894779	0.207226	1.02(0.9,1.16)	0.75277	0.0949397	1.01(0.95,1.07)	0.785355
	16	88769854	cg07644807	RNF166	Body	1(0.93,1.08)	0.894882	0.376336	0.95(0.84,1.07)	0.380043	0.157339	0.99(0.93,1.05)	0.732418
	19	20163027	cg25973895			1(0.93,1.06)	0.89489	0.368649	0.91(0.8,1.04)	0.154697	0.0894669	0.98(0.92,1.04)	0.439542
	6	30509585	cg23937960	GNL1	3'UTR	0.99(0.92,1.08)	0.894905	0.369109	0.92(0.81,1.05)	0.214968	0.138821	0.97(0.91,1.04)	0.444787
	14	91735665	cg20580673			1(0.92,1.07)	0.894947	0.406041	1.11(0.98,1.26)	0.11405	0.132473	1.02(0.96,1.09)	0.496741
	1	115634681	cg17734624			1(0.93,1.08)	0.894977	0.323679	0.93(0.83,1.05)	0.243363	0.189891	0.98(0.92,1.05)	0.612878
	5	1464241	cg01259891	LPCAT1	Body	1(0.93,1.07)	0.894983	0.433945	1.06(0.93,1.21)	0.399071	0.160122	1.01(0.95,1.07)	0.789623
	16	30022598	cg16626327	DOC2A	TSS200	1(0.94,1.08)	0.895092	0.407105	1.01(0.91,1.13)	0.856888	0.0381442	1.01(0.95,1.07)	0.835653
	2	96811533	cg23612030	DUSP2	TSS1500	1(0.92,1.07)	0.895096	0.40047	0.96(0.85,1.09)	0.547012	0.18184	0.99(0.93,1.05)	0.676999
	1	19969931	cg21813747	NBL1;NBL1	TSS1500;Body	1(0.94,1.08)	0.895106	0.42019	1.02(0.9,1.16)	0.729076	0.18217	1.01(0.95,1.07)	0.776729
	6	100895618	cg14717557	SIM1	Body	1(0.94,1.08)	0.895316	0.404451	1.09(0.98,1.22)	0.124358	0.204307	1.03(0.97,1.09)	0.34456
	19	47207574	cg00340161	PRKD2;PRKD2;PRKD2;PRKD2	Body;Body;Body;Body	1(0.93,1.08)	0.895333	0.390896	1.1(0.95,1.27)	0.188974	0.11733	1.02(0.96,1.09)	0.474202
	19	2700763	cg15468423	GNG7	5'UTR	1(0.93,1.08)	0.895369	0.210715	1(0.88,1.14)	0.950592	0.194638	1(0.94,1.07)	0.88469
	6	149867208	cg27253887	PPIL4	TSS200	1(0.93,1.07)	0.895392	0.393612	0.87(0.76,0.99)	0.0362966	0.00124109	0.97(0.91,1.03)	0.288555
	15	39650295	cg02958515			1(0.93,1.07)	0.895446	0.166622	1.08(0.95,1.23)	0.240352	0.0889813	1.01(0.95,1.08)	0.650174
	8	56882373	cg13475877	LYN;LYN	Body;Body	1(0.93,1.07)	0.895531	0.365789	0.89(0.8,0.99)	0.036825	0.151639	0.96(0.91,1.02)	0.205327
	22	37256947	cg25756470	NCF4;NCF4	TSS200;TSS200	1(0.92,1.07)	0.895534	0.416344	NA(NA,NA)	NA	NA	1(0.92,1.07)	0.895534
	16	50730813	cg26954174	NOD2	TSS1500	0.99(0.92,1.07)	0.895549	0.291273	1.03(0.91,1.17)	0.650367	0.160451	1(0.94,1.07)	0.903523
	1	47900256	cg22438763	FOXD2;MGC12982	TSS1500;Body	1(0.93,1.08)	0.895632	0.405831	1.15(1,1.31)	0.0437524	0.0196993	1.04(0.97,1.1)	0.276717
	13	50273942	cg01503218	KPNA3	3'UTR	1(0.94,1.08)	0.895632	0.184466	0.92(0.82,1.03)	0.136052	0.0801819	0.98(0.92,1.04)	0.495804
	7	1121899	cg20293725	C7orf50;C7orf50;C7orf50	Body;Body;Body	1(0.93,1.07)	0.895694	0.354386	1.02(0.9,1.17)	0.732436	0.193395	1(0.94,1.07)	0.962501
	16	58283189	cg08239869	CCDC113;CCDC113	TSS1500;TSS1500	1(0.93,1.07)	0.895705	0.398849	0.89(0.79,1.01)	0.0637969	0.128172	0.97(0.91,1.03)	0.286615
	9	139716215	cg15032615	C9orf86;C9orf86	Body;Body	1(0.94,1.08)	0.895854	0.413523	1.04(0.92,1.18)	0.564735	0.183279	1.01(0.95,1.08)	0.690107
	19	55586493	cg23953052	EPS8L1	TSS1500	1(0.93,1.07)	0.89588	0.162217	0.97(0.85,1.09)	0.576852	0.148135	0.99(0.93,1.05)	0.69523
	12	772688	cg20781967	NINJ2;NINJ2	1stExon;5'UTR	1(0.94,1.08)	0.895885	0.311822	1.01(0.89,1.14)	0.90236	0.192235	1.01(0.95,1.07)	0.861382
	11	124940631	cg00379713	SLC37A2;SLC37A2	Body;Body	1(0.93,1.07)	0.895913	0.412291	1(0.88,1.12)	0.937742	0.113198	1(0.94,1.06)	0.878896
	4	26174157	cg26968498			1(0.94,1.08)	0.895972	0.332836	0.97(0.88,1.07)	0.51184	0.155442	0.99(0.94,1.05)	0.787026
	17	53809564	cg25683268	TMEM100	TSS200	1(0.92,1.07)	0.896128	0.267692	1.07(0.95,1.22)	0.25827	0.168948	1.01(0.95,1.08)	0.645653
	20	61335865	cg22476269			1(0.93,1.07)	0.896315	0.417085	1.01(0.89,1.14)	0.921792	0.012836	1(0.94,1.06)	0.947057
	6	33048485	cg17588455	HLA-DPB1	Body	1(0.93,1.07)	0.896347	0.408892	1.19(1.05,1.34)	0.00772199	0.194915	1.04(0.98,1.1)	0.229957
	4	128630266	cg07752095	INTU	Body	1(0.94,1.08)	0.896356	0.407753	1.08(0.95,1.23)	0.261581	0.153097	1.02(0.96,1.09)	0.512352
	19	6477033	cg08379738	DENND1C	Body	1(0.94,1.08)	0.896505	0.310637	1.06(0.93,1.2)	0.411943	0.0409677	1.02(0.96,1.08)	0.612097
	1	156509844	cg12617080	IQGAP3	Body	1(0.93,1.08)	0.896535	0.31936	1.08(0.96,1.22)	0.222226	0.203435	1.02(0.96,1.09)	0.456228
	3	57995069	cg06029308	FLNB;FLNB;FLNB;FLNB	Body;Body;Body;Body	0.99(0.92,1.08)	0.896536	0.186983	0.83(0.72,0.95)	0.00596401	0.134151	0.95(0.89,1.02)	0.136232
	20	25450839	cg09614389	NINL	Body	1(0.93,1.07)	0.896548	0.346589	0.97(0.85,1.1)	0.623746	0.182866	0.99(0.93,1.05)	0.726655
	12	115135333	cg15402529			1(0.93,1.08)	0.896601	0.375842	1.01(0.88,1.15)	0.922449	0.162688	1.01(0.94,1.07)	0.872371
	20	58630390	cg25724895	C20orf197	TSS1500	1(0.93,1.08)	0.896619	0.214751	1(0.88,1.14)	0.945661	0.063537	1(0.94,1.07)	0.88341
	7	27179432	cg09825979			1(0.94,1.08)	0.896713	0.394406	1.05(0.92,1.2)	0.487354	0.109011	1.01(0.95,1.08)	0.663887
	15	99409360	cg00098799	IGF1R	Body	1(0.93,1.08)	0.896739	0.443401	1.07(0.94,1.22)	0.287849	0.194342	1.02(0.96,1.09)	0.523168
	2	102953421	cg01254707	IL1RL1;IL1RL1	5'UTR;TSS1500	1(0.93,1.08)	0.896748	0.320195	1.03(0.91,1.16)	0.690053	0.164326	1.01(0.95,1.08)	0.752205
	6	21856613	cg16804603	FLJ22536	Body	1(0.93,1.07)	0.897025	0.416914	0.97(0.85,1.1)	0.641163	0.20703	0.99(0.93,1.05)	0.735491
	11	57408751	cg10512089	MIR130A	Body	1(0.93,1.08)	0.897091	0.410963	1.03(0.91,1.17)	0.657768	0.195106	1.01(0.95,1.08)	0.737349
	11	9648370	cg19589494			1(0.94,1.07)	0.897106	0.412926	1.02(0.9,1.16)	0.757059	0.115172	1.01(0.95,1.07)	0.797571
	4	1543632	cg18333643			1(0.92,1.07)	0.89712	0.309276	0.92(0.81,1.05)	0.230826	0.0334895	0.98(0.92,1.04)	0.481583
	2	71126691	cg25413843	VAX2	TSS1500	0.99(0.92,1.08)	0.897121	0.270561	1.01(0.9,1.13)	0.86594	0.100034	1(0.94,1.07)	0.989075
	11	121971232	cg20475322	MIR125B1;LOC399959	TSS1500;Body	0.99(0.92,1.07)	0.897204	0.245022	0.95(0.84,1.08)	0.45471	0.172878	0.98(0.92,1.05)	0.61521
	13	41593385	cg01440489	ELF1;ELF1	5'UTR;1stExon	1(0.94,1.07)	0.897355	0.394948	1.08(0.96,1.22)	0.189762	0.0830019	1.02(0.97,1.08)	0.473715
	19	33071876	cg20149493	PDCD5	TSS1500	1(0.93,1.08)	0.897431	0.334701	0.9(0.79,1.02)	0.105882	0.196163	0.98(0.92,1.04)	0.498128
	11	1898970	cg02597644	LSP1;LSP1;LSP1;LSP1	5'UTR;5'UTR;Body;5'UTR	1(0.93,1.08)	0.897535	0.46034	0.88(0.78,0.99)	0.0353152	0.101917	0.97(0.91,1.03)	0.317224
	11	65783221	cg14240536			1(0.94,1.08)	0.897672	0.40219	0.97(0.84,1.12)	0.678259	0.0333094	1(0.94,1.06)	0.946738
	1	3495717	cg14263070	MEGF6	Body	1(0.94,1.08)	0.897695	0.415543	1.02(0.89,1.16)	0.803565	0.174973	1.01(0.95,1.07)	0.817139
	12	116997079	cg23512558	MAP1LC3B2	TSS200	1(0.94,1.08)	0.897729	0.405166	0.9(0.79,1.03)	0.113295	0.17608	0.98(0.92,1.04)	0.51583
	16	57269635	cg26546155	RSPRY1	Body	1(0.93,1.07)	0.897738	0.365734	1(0.88,1.14)	0.997214	0.105182	1(0.94,1.06)	0.912414
	12	89729411	cg15242463			1(0.93,1.07)	0.897758	0.399571	1.05(0.93,1.2)	0.427108	0.161515	1.01(0.95,1.08)	0.780729
	17	38119330	cg08995595	GSDMA;GSDMA	1stExon;5'UTR	1(0.93,1.06)	0.897817	0.414973	1.18(1.02,1.36)	0.0214048	0.191199	1.03(0.97,1.09)	0.398463
	7	32768311	cg21161069	LOC441208	Body	1(0.92,1.07)	0.89783	0.414206	0.98(0.87,1.12)	0.782279	0.1183	0.99(0.93,1.06)	0.801247
	12	1744957	cg01268901	WNT5B;WNT5B	Body;Body	1(0.93,1.08)	0.898012	0.407016	0.97(0.86,1.1)	0.662205	0.125426	1(0.93,1.06)	0.904524
	7	100486297	cg14016363			1(0.92,1.07)	0.898072	0.36989	1.01(0.89,1.14)	0.933685	0.120394	1(0.94,1.06)	0.946717
	2	206508292	cg19990373			1(0.93,1.07)	0.898093	0.271996	1.05(0.92,1.2)	0.488346	0.128387	1.01(0.95,1.07)	0.839589
	8	49648363	cg18041435	EFCAB1;EFCAB1;EFCAB1	TSS1500;TSS1500;TSS1500	1(0.93,1.08)	0.898231	0.417265	0.91(0.8,1.03)	0.147152	0.0738502	0.98(0.92,1.04)	0.549845
	15	64338028	cg07619672	DAPK2	5'UTR	1(0.93,1.07)	0.898321	0.416822	0.93(0.84,1.03)	0.179405	0.0680607	0.97(0.92,1.03)	0.37899
	1	180100912	cg16346032			1(0.93,1.08)	0.898353	0.416001	0.91(0.81,1.03)	0.146476	0.176952	0.98(0.92,1.04)	0.513375
	11	108422791	cg10593028	EXPH5;EXPH5;EXPH5	1stExon;5'UTR;Body	1(0.92,1.07)	0.898395	0.43628	1.09(0.96,1.24)	0.172453	0.0951834	1.02(0.96,1.09)	0.56293
	17	7907007	cg12504247	GUCY2D	Body	1(0.93,1.08)	0.898438	0.357432	0.98(0.86,1.11)	0.764055	0.191513	1(0.94,1.06)	0.969935
	7	44677772	cg18442362	OGDH;OGDH;OGDH	Body;Body;Body	1(0.93,1.08)	0.898441	0.385083	0.91(0.8,1.04)	0.176942	0.181792	0.98(0.92,1.05)	0.576198
	17	43506184	cg14260695			1(0.93,1.08)	0.898525	0.41678	0.94(0.83,1.07)	0.353083	0.198006	0.99(0.93,1.05)	0.734061
	4	7185164	cg22703113			1.01(0.93,1.09)	0.898559	0.34919	0.95(0.84,1.08)	0.413868	0.13347	0.99(0.93,1.06)	0.750175
	21	46714226	cg11846141	LOC642852	Body	1(0.93,1.08)	0.898761	0.548147	1.02(0.9,1.15)	0.809682	0.19517	1.01(0.95,1.07)	0.816705
	12	120241957	cg03339668	CIT	Body	1(0.94,1.07)	0.898783	0.438007	1.05(0.92,1.21)	0.462889	0.147114	1.01(0.96,1.07)	0.67592
	12	52300911	cg12193731	ACVRL1	TSS1500	1(0.93,1.07)	0.898816	0.364341	1.12(0.99,1.27)	0.064223	0.155221	1.03(0.96,1.09)	0.40753
	6	33283145	cg08771019	ZBTB22;TAPBP;TAPBP;TAPBP;ZBTB22	Body;TSS1500;TSS1500;TSS1500;Body	1(0.93,1.08)	0.898974	0.403434	1.09(0.96,1.24)	0.169446	0.169881	1.03(0.96,1.09)	0.422031
	8	28562890	cg00328720	EXTL3	5'UTR	1(0.93,1.07)	0.898998	0.425067	1.04(0.92,1.17)	0.546043	0.167661	1.01(0.95,1.07)	0.848149
	12	67072988	cg24103040	GRIP1	TSS200	0.99(0.92,1.08)	0.899017	0.164114	1.1(0.96,1.25)	0.155059	0.147992	1.02(0.95,1.1)	0.521634
	7	75677243	cg21130998	STYXL1;STYXL1;MDH2	1stExon;5'UTR;TSS200	1(0.94,1.07)	0.899207	0.38533	1.01(0.91,1.12)	0.87584	0.197281	1.01(0.95,1.06)	0.849187
	4	11550611	cg05521150			1(0.92,1.07)	0.899216	0.246819	0.95(0.84,1.08)	0.418642	0.195601	0.98(0.92,1.05)	0.603868
	1	109584447	cg15991288	WDR47;WDR47;WDR47	5'UTR;5'UTR;5'UTR	1(0.93,1.07)	0.899311	0.391415	0.93(0.82,1.06)	0.277234	0.185893	0.98(0.92,1.04)	0.532049
	9	96277131	cg21184699	FAM120A	Body	1(0.93,1.07)	0.899469	0.324426	1.07(0.94,1.23)	0.3013	0.181313	1.01(0.95,1.08)	0.719952
	16	50875496	cg09920228			1(0.93,1.08)	0.899549	0.415918	1.02(0.91,1.14)	0.780783	0.191658	1.01(0.95,1.07)	0.798136
	6	26032038	cg10075390	HIST1H3B	1stExon	1(0.93,1.07)	0.899587	0.345673	0.98(0.85,1.11)	0.712137	0.175424	0.99(0.93,1.06)	0.773836
	7	22071351	cg13158641			1(0.93,1.08)	0.899589	0.115056	1.02(0.9,1.15)	0.790859	0.144472	1.01(0.95,1.07)	0.807693
	8	29202958	cg24379915	DUSP4;DUSP4	Body;Body	1(0.93,1.07)	0.899626	0.414944	0.95(0.84,1.08)	0.430465	0.177669	0.98(0.92,1.05)	0.616673
	16	88730409	cg24569270	MGC23284;MVD;MGC23284	Body;TSS1500;Body	1(0.93,1.08)	0.899649	0.383131	0.89(0.75,1.07)	0.215502	0.162454	0.99(0.92,1.06)	0.723353
	11	19546133	cg10570158	NAV2	Body	1(0.94,1.08)	0.899686	0.367667	0.92(0.82,1.04)	0.207692	0.178038	0.98(0.92,1.05)	0.596561
	2	241386846	cg13393505	GPC1	Body	1(0.93,1.07)	0.89974	0.391914	0.97(0.86,1.09)	0.579815	0.188798	0.99(0.93,1.05)	0.696076
	6	109614626	cg01352294	CCDC162	TSS1500	1(0.93,1.07)	0.899817	0.415946	1.01(0.89,1.14)	0.867036	0.112598	1(0.94,1.06)	0.980936
	6	6971315	cg18679635			1(0.94,1.08)	0.899826	0.391081	0.99(0.88,1.12)	0.909876	0.163054	1(0.94,1.07)	0.957588
	14	90864548	cg03589969	CALM1;CALM1	TSS200;Body	1(0.93,1.07)	0.89983	0.387094	1.01(0.9,1.14)	0.844352	0.0699758	1(0.94,1.06)	0.99666
	20	30448912	cg10968554	DUSP15;DUSP15;DUSP15	3'UTR;3'UTR;3'UTR	1(0.93,1.08)	0.899896	0.363794	0.97(0.85,1.09)	0.57117	0.126445	0.99(0.93,1.06)	0.857884
	4	52917389	cg03940064	SPATA18	TSS1500	1(0.93,1.07)	0.899991	0.388328	0.99(0.88,1.13)	0.908813	0.195706	0.99(0.94,1.06)	0.868478
	7	115116310	cg04544267			1(0.94,1.08)	0.900132	0.414392	1.02(0.9,1.15)	0.77036	0.198312	1.01(0.95,1.07)	0.798182
	10	128995134	cg04128746	FAM196A;DOCK1	TSS1500;Body	1(0.93,1.08)	0.900133	0.285755	1.08(0.96,1.21)	0.18137	0.146568	1.03(0.97,1.09)	0.408775
	5	76146148	cg05067125	S100Z	5'UTR	1(0.93,1.07)	0.900133	0.265166	1.01(0.89,1.14)	0.879526	0.0985329	1(0.94,1.06)	0.974374
	14	69159219	cg16340767			1(0.94,1.08)	0.90021	0.285361	1.01(0.88,1.15)	0.902887	0.18656	1.01(0.94,1.07)	0.866843
	14	77492060	cg04848682	C14orf4	1stExon	1(0.93,1.08)	0.900287	0.315356	1.16(1,1.35)	0.0463709	0.125757	1.03(0.97,1.1)	0.317182
	6	31409467	cg18062706			1(0.93,1.07)	0.900294	0.336811	0.89(0.77,1.04)	0.154213	0.204457	0.98(0.92,1.04)	0.476026
	7	27241203	cg03107888	HOXA13	TSS1500	1(0.93,1.08)	0.900459	0.283867	1.1(0.97,1.25)	0.128592	0.166317	1.03(0.97,1.09)	0.382424
	14	104666047	cg26076119			1(0.94,1.08)	0.900518	0.397626	1.06(0.93,1.19)	0.39227	0.19424	1.02(0.96,1.08)	0.591431
	6	31939825	cg11538417	DOM3Z;STK19;DOM3Z;STK19;STK19	5'UTR;1stExon;1stExon;1stExon;Body	0.99(0.92,1.08)	0.900566	0.379211	0.92(0.81,1.05)	0.226101	0.186415	0.98(0.91,1.04)	0.468417
	17	80561387	cg27570233	FOXK2	3'UTR	1(0.94,1.08)	0.900623	0.404063	0.99(0.87,1.14)	0.91882	0.114763	1(0.94,1.07)	0.948459
	11	127547963	cg01861019			1(0.93,1.08)	0.900693	0.416102	0.95(0.84,1.07)	0.380618	0.0818551	0.99(0.93,1.05)	0.722886
	17	4582204	cg23387401	PELP1	Body	1(0.93,1.07)	0.900709	0.384887	1.1(0.97,1.24)	0.143382	0.185238	1.02(0.96,1.09)	0.534922
	7	111505623	cg22811478	DOCK4	Body	1(0.93,1.07)	0.900773	0.35645	0.84(0.75,0.95)	0.00488264	0.100174	0.95(0.89,1.01)	0.117744
	5	148206224	cg19110523	ADRB2;ADRB2	1stExon;5'UTR	1(0.92,1.07)	0.900838	0.407378	1(0.89,1.12)	0.988873	0.194537	1(0.94,1.06)	0.923473
	17	62340122	cg27101157	TEX2	5'UTR	1(0.94,1.08)	0.900959	0.405875	0.94(0.83,1.07)	0.372707	0.181971	0.99(0.93,1.05)	0.738609
	10	8075716	cg27427581			1(0.93,1.07)	0.901064	0.390153	1.13(0.99,1.28)	0.0601572	0.0779503	1.03(0.96,1.09)	0.405412
	17	80053022	cg13804838	FASN	Body	1(0.93,1.07)	0.901212	0.419074	1.1(0.97,1.24)	0.145052	0.191206	1.02(0.96,1.09)	0.534344
	20	3827293	cg02723406	MAVS	TSS200	1(0.92,1.07)	0.901229	0.261101	0.94(0.83,1.07)	0.328017	0.184663	0.98(0.92,1.05)	0.545673
	11	2919798	cg22040301	SLC22A18AS;SLC22A18	Body;TSS1500	1(0.94,1.08)	0.901395	0.235887	1.11(0.97,1.27)	0.119159	0.209315	1.03(0.97,1.09)	0.40602
	13	78272639	cg04139515	SLAIN1;SLAIN1	1stExon;5'UTR	1(0.93,1.09)	0.901566	0.406818	0.92(0.8,1.05)	0.224842	0.140784	0.98(0.92,1.05)	0.627864
	1	47051752	cg01440934	MKNK1;MKNK1;MKNK1;MKNK1;MKNK1	Body;Body;Body;Body;Body	1(0.93,1.08)	0.901684	0.420481	0.97(0.85,1.1)	0.604533	0.148835	0.99(0.93,1.06)	0.876168
	3	44751120	cg10690515			1(0.94,1.08)	0.901767	0.234496	1.06(0.93,1.2)	0.401829	0.118424	1.02(0.96,1.08)	0.607092
	19	54711107	cg15857379	RPS9	Body	1(0.93,1.07)	0.901813	0.412012	1.01(0.9,1.14)	0.8573	0.10558	1(0.94,1.06)	0.989138
	10	118897836	cg18646207	VAX1;VAX1	TSS200;TSS200	1(0.93,1.08)	0.901829	0.34279	1.03(0.91,1.16)	0.620261	0.20082	1.01(0.95,1.08)	0.712424
	5	70755348	cg24856699	BDP1	Body	1(0.93,1.07)	0.90195	0.394675	1.04(0.92,1.17)	0.517703	0.184724	1.01(0.95,1.07)	0.832931
	6	164009657	cg01298882			1(0.93,1.07)	0.901968	0.409053	1.04(0.91,1.18)	0.544772	0.122263	1.01(0.94,1.07)	0.848834
	3	160475336	cg02470874	PPM1L	Body	1(0.93,1.07)	0.901998	0.344117	1(0.89,1.14)	0.942843	0.0966985	1(0.94,1.06)	0.942973
	11	44591098	cg21108085	CD82;CD82	5'UTR;5'UTR	1(0.92,1.07)	0.902037	0.237141	0.88(0.77,1)	0.0547637	0.175989	0.97(0.91,1.03)	0.295578
	4	15415710	cg22279588	C1QTNF7;C1QTNF7	Body;5'UTR	1(0.93,1.08)	0.902093	0.389383	1.08(0.95,1.22)	0.240278	0.178941	1.02(0.96,1.09)	0.488896
	4	48038871	cg22767754	NIPAL1	3'UTR	1(0.94,1.08)	0.902136	0.384444	1.05(0.92,1.19)	0.46739	0.114415	1.01(0.95,1.08)	0.640939
	13	39358839	cg17348791	FREM2	Body	1(0.93,1.07)	0.902147	0.221421	1(0.88,1.13)	0.970322	0.176828	1(0.94,1.06)	0.900589
	18	77269319	cg23322122	NFATC1;NFATC1;NFATC1;NFATC1	Body;Body;Body;Body	1(0.93,1.08)	0.902176	0.299218	1(0.88,1.14)	0.993056	0.147433	1(0.94,1.07)	0.912051
	2	10487314	cg10283844	HPCAL1;HPCAL1	5'UTR;5'UTR	1(0.94,1.08)	0.902396	0.414672	1(0.89,1.13)	0.990903	0.195774	1(0.94,1.07)	0.910409
	5	92924603	cg15171839	NR2F1	Body	1(0.93,1.09)	0.902492	0.404325	1(0.88,1.14)	0.968572	0.137888	1(0.94,1.07)	0.931723
	15	100537686	cg18471471	ADAMTS17	Body	1(0.94,1.08)	0.902635	0.406343	1.06(0.93,1.21)	0.410255	0.141701	1.02(0.95,1.08)	0.621329
	3	159481815	cg07805699	SCHIP1	Body	1(0.93,1.09)	0.902673	0.361819	1.03(0.91,1.15)	0.668386	0.137748	1.01(0.95,1.08)	0.733073
	2	110872620	cg06621452	MALL	Body	1(0.94,1.08)	0.902743	0.415781	0.99(0.87,1.12)	0.824843	0.181572	1(0.94,1.06)	0.999582
	19	35838636	cg09416512			1(0.93,1.08)	0.902785	0.416491	1.04(0.92,1.18)	0.498381	0.149044	1.01(0.95,1.08)	0.654661
	7	101579929	cg06173663	CUX1;CUX1;CUX1	Body;Body;Body	1(0.93,1.07)	0.902828	0.267831	0.95(0.84,1.06)	0.345709	0.198123	0.98(0.92,1.04)	0.548701
	6	73738087	cg13209822	KCNQ5;KCNQ5;KCNQ5;KCNQ5;KCNQ5	Body;Body;Body;Body;Body	1(0.93,1.08)	0.902833	0.408578	0.96(0.85,1.09)	0.554998	0.127919	0.99(0.93,1.06)	0.849122
	14	105330648	cg03469805	KIAA0284;KIAA0284	TSS1500;TSS1500	1(0.93,1.08)	0.902896	0.416019	0.91(0.8,1.03)	0.139362	0.176156	0.98(0.92,1.04)	0.535525
	19	10213722	cg12593411	ANGPTL6	TSS1500	1(0.93,1.07)	0.903048	0.416101	0.99(0.87,1.12)	0.88827	0.105388	0.99(0.93,1.06)	0.861037
	6	33283162	cg03000593	ZBTB22;TAPBP;TAPBP;TAPBP;ZBTB22	Body;TSS1500;TSS1500;TSS1500;Body	1(0.92,1.07)	0.90305	0.413674	1.04(0.92,1.19)	0.527365	0.191158	1.01(0.94,1.07)	0.8331
	10	14603607	cg14884828	FAM107B	Body	1(0.92,1.07)	0.903242	0.376957	0.97(0.85,1.1)	0.633446	0.138591	0.99(0.93,1.05)	0.727515
	1	220876396	cg06786860			1(0.93,1.08)	0.903265	0.349377	0.99(0.88,1.13)	0.93133	0.153347	1(0.94,1.07)	0.949757
	3	127842704	cg04335449	RUVBL1	TSS200	1(0.94,1.08)	0.903402	0.314296	0.93(0.81,1.06)	0.286274	0.186676	0.99(0.93,1.05)	0.700178
	5	139283051	cg19583819	NRG2;NRG2;NRG2;NRG2	Body;Body;Body;Body	1(0.93,1.08)	0.903605	0.311226	0.9(0.78,1.03)	0.130398	0.191411	0.98(0.92,1.05)	0.540443
	17	53046270	cg23837897	COX11;COX11;COX11;COX11;STXBP4;COX11	TSS1500;TSS1500;TSS1500;TSS1500;5'UTR;TSS1500	1(0.93,1.08)	0.903877	0.285657	0.77(0.65,0.91)	0.0023229	0.122929	0.96(0.9,1.03)	0.272097
	9	132431581	cg13483797	PRRX2	Body	1(0.93,1.07)	0.904062	0.410246	0.9(0.8,1.02)	0.109111	0.187879	0.97(0.91,1.03)	0.367502
	8	1614182	cg03613433	DLGAP2	Body	1(0.93,1.08)	0.904073	0.411031	0.94(0.83,1.05)	0.262378	0.173855	0.98(0.93,1.05)	0.623573
	17	55362836	cg07249730	MSI2;MSI2	Body;Body	1(0.93,1.08)	0.904075	0.415152	0.99(0.88,1.12)	0.873708	0.196094	1(0.94,1.07)	0.984989
	7	158858057	cg22751848	VIPR2	Body	1(0.93,1.08)	0.904124	0.334593	0.95(0.84,1.08)	0.450407	0.190297	0.99(0.93,1.06)	0.775688
	1	12348112	cg21686632	VPS13D;VPS13D	Body;Body	1(0.94,1.08)	0.904149	0.357977	1.13(0.99,1.3)	0.065848	0.183614	1.03(0.97,1.1)	0.332572
	14	55769688	cg04853218	FBXO34;FBXO34	5'UTR;5'UTR	1(0.93,1.08)	0.904213	0.393955	0.94(0.83,1.07)	0.369619	0.168595	0.99(0.93,1.05)	0.730953
	14	51290751	cg03048432	NIN;NIN;NIN;NIN	5'UTR;5'UTR;TSS1500;5'UTR	1(0.93,1.08)	0.904251	0.330418	1.1(0.97,1.24)	0.136426	0.195528	1.03(0.97,1.09)	0.384612
	17	66196062	cg16061953	LOC440461	Body	1(0.92,1.07)	0.904269	0.381325	0.88(0.77,1)	0.0453643	0.0538301	0.96(0.91,1.03)	0.273621
	16	4000920	cg16430819			1(0.93,1.08)	0.904283	0.404256	0.92(0.82,1.04)	0.185692	0.15311	0.98(0.92,1.05)	0.549696
	4	108500280	cg06364539			1(0.92,1.07)	0.904343	0.367001	1.02(0.9,1.14)	0.798654	0.19119	1(0.94,1.07)	0.970119
	17	19250190	cg24884140	B9D1	Body	1(0.93,1.07)	0.904398	0.136701	0.89(0.8,1)	0.0410758	0.0770092	0.96(0.91,1.02)	0.217574
	2	113915312	cg13053817			1(0.93,1.08)	0.904495	0.369047	1.03(0.94,1.13)	0.487617	0.202769	1.02(0.96,1.08)	0.597491
	20	21682854	cg09508016			1(0.93,1.08)	0.904862	0.411902	0.94(0.82,1.08)	0.390324	0.0980422	0.99(0.93,1.06)	0.754
	3	195615626	cg16929775	TNK2;TNK2	Body;5'UTR	1(0.93,1.08)	0.904876	0.406937	0.94(0.85,1.05)	0.278218	0.143991	0.98(0.93,1.05)	0.608176
	22	30720496	cg07775292	TBC1D10A	Body	1(0.93,1.06)	0.904904	0.415505	0.77(0.64,0.91)	0.00329081	0.104409	0.96(0.91,1.03)	0.254049
	13	111972954	cg22102391	C13orf16	TSS200	1(0.94,1.06)	0.90494	0.367186	1.04(0.91,1.2)	0.559001	0.0480748	1(0.95,1.06)	0.895089
	19	12075035	cg11853000	ZNF763	TSS1500	1(0.93,1.07)	0.9051	0.393084	0.94(0.83,1.06)	0.304266	0.115314	0.98(0.92,1.04)	0.528883
	2	101416310	cg05645422			1(0.93,1.07)	0.905134	0.295941	1(0.88,1.13)	0.963858	0.0628128	1(0.94,1.06)	0.899891
	3	42814427	cg06593715	CCDC13	5'UTR	1(0.92,1.07)	0.905149	0.413459	1.02(0.91,1.13)	0.769163	0.124624	1(0.94,1.07)	0.947264
	4	183834069	cg08968896	DCTD;DCTD	Body;Body	1(0.94,1.08)	0.905187	0.421824	1.02(0.91,1.15)	0.733786	0.15723	1.01(0.95,1.07)	0.780801
	2	128389207	cg01243465	MYO7B	Body	1(0.94,1.08)	0.905194	0.416024	1.08(0.95,1.23)	0.247104	0.122675	1.02(0.96,1.09)	0.51121
	15	63340331	cg05495653	TPM1;TPM1;TPM1;TPM1;TPM1;TPM1;TPM1	Body;Body;Body;TSS1500;Body;Body;Body	1(0.93,1.07)	0.905455	0.355954	0.95(0.84,1.08)	0.429921	0.189823	0.99(0.93,1.05)	0.623096
	1	44704073	cg06638529	ERI3	Body	1(0.92,1.07)	0.905844	0.375076	1.01(0.89,1.15)	0.852965	0.191823	1(0.94,1.07)	0.993451
	15	65903707	cg10167478	C15orf44;C15orf44	TSS1500;TSS1500	0.99(0.92,1.08)	0.905854	0.415368	0.97(0.85,1.1)	0.61294	0.166179	0.99(0.92,1.06)	0.712597
	6	40563644	cg09447450			1(0.93,1.07)	0.905887	0.444769	1(0.88,1.13)	0.94814	0.197647	1(0.94,1.06)	0.892706
	6	152955983	cg02841912	SYNE1;SYNE1	5'UTR;5'UTR	1(0.93,1.07)	0.905951	0.352194	0.89(0.78,1.02)	0.0916496	0.188803	0.97(0.91,1.03)	0.357591
	1	871441	cg02439789	SAMD11	Body	1(0.93,1.07)	0.906123	0.373594	1.04(0.92,1.18)	0.53994	0.0817233	1.01(0.95,1.07)	0.847495
	11	67182724	cg14761876	ATPGD1;ATPGD1	TSS1500;TSS1500	1(0.93,1.07)	0.906204	0.412378	0.95(0.84,1.08)	0.429473	0.127611	0.98(0.92,1.05)	0.613065
	12	6658164	cg13298466	IFFO1;IFFO1;IFFO1;IFFO1	Body;1stExon;Body;5'UTR	1(0.93,1.08)	0.90628	0.249796	0.96(0.85,1.08)	0.490496	0.192949	0.99(0.93,1.06)	0.793892
	1	220701761	cg03199575	MARK1;MARK1	5'UTR;1stExon	1(0.92,1.07)	0.906393	0.410523	0.88(0.76,1)	0.0538738	0.148274	0.97(0.91,1.03)	0.304399
	2	239755455	cg26913248	TWIST2	TSS1500	1(0.93,1.08)	0.906516	0.415543	0.95(0.83,1.07)	0.390367	0.074308	0.99(0.93,1.05)	0.73449
	11	3647419	cg07420362	TRPC2	TSS1500	1(0.93,1.07)	0.906677	0.409071	1.03(0.92,1.16)	0.637738	0.177018	1(0.95,1.07)	0.886048
	16	432973	cg01209599	TMEM8A;LOC100134368	TSS1500;Body	1(0.93,1.08)	0.906686	0.332493	0.98(0.86,1.1)	0.714427	0.0289988	1(0.93,1.06)	0.92577
	5	55543927	cg06711175			1(0.92,1.07)	0.906688	0.366196	1.03(0.91,1.17)	0.6487	0.192476	1(0.94,1.07)	0.895409
	1	223936343	cg24047802	CAPN2;CAPN2	Body;Body	1(0.93,1.07)	0.906725	0.376194	NA(NA,NA)	NA	NA	1(0.93,1.07)	0.906725
	17	9834056	cg18657751	GAS7;GAS7;GAS7;GAS7	Body;Body;Body;Body	1(0.94,1.08)	0.906747	0.413397	0.96(0.85,1.09)	0.55037	0.124603	0.99(0.93,1.06)	0.843286
	2	11885560	cg11466832	LPIN1	TSS1500	1(0.93,1.08)	0.906756	0.274535	1.1(0.97,1.25)	0.127157	0.0909077	1.03(0.97,1.1)	0.386613
	19	7985019	cg10152810	SNAPC2;SNAPC2	TSS1500;TSS200	1(0.93,1.07)	0.906778	0.382287	1.01(0.9,1.14)	0.817053	0.121172	1(0.94,1.06)	0.98399
	6	160389109	cg05885023	IGF2R	TSS1500	1(0.94,1.08)	0.906804	0.414747	1.05(0.92,1.2)	0.497467	0.16004	1.01(0.95,1.08)	0.675621
	11	10750890	cg13924715			1(0.93,1.08)	0.906877	0.356567	1.12(0.97,1.29)	0.12177	0.183162	1.03(0.96,1.1)	0.415523
	19	5799340	cg20467412			1(0.94,1.08)	0.906927	0.416277	0.94(0.83,1.07)	0.354669	0.031318	0.99(0.93,1.05)	0.725175
	15	70233856	cg18980554			1(0.93,1.07)	0.906941	0.46237	0.98(0.87,1.1)	0.771703	0.090978	0.99(0.93,1.05)	0.802787
	10	134837664	cg25492383			1(0.94,1.08)	0.906996	0.285419	0.96(0.86,1.08)	0.519485	0.104268	0.99(0.93,1.05)	0.812986
	4	6034828	cg17430979	JAKMIP1	Body	1(0.93,1.08)	0.907214	0.410626	1.03(0.91,1.17)	0.594426	0.19195	1.01(0.95,1.08)	0.712973
	2	241533694	cg00829091	CAPN10;CAPN10;CAPN10;CAPN10	Body;Body;Body;Body	1(0.93,1.08)	0.907408	0.380226	0.98(0.86,1.11)	0.72017	0.185596	1(0.94,1.06)	0.934944
	16	16082095	cg10111352	ABCC1;ABCC1;ABCC1;ABCC1;ABCC1	Body;Body;Body;Body;Body	1(0.92,1.07)	0.907425	0.382683	0.95(0.83,1.07)	0.387504	0.0855215	0.98(0.92,1.05)	0.591415
	7	139208261	cg24570541	CLEC2L	TSS1500	1(0.93,1.08)	0.907488	0.40689	0.95(0.82,1.09)	0.430945	0.190617	0.99(0.93,1.06)	0.789244
	13	101241125	cg17435266			1(0.93,1.08)	0.907587	0.351296	1.04(0.93,1.17)	0.502338	0.17759	1.01(0.95,1.08)	0.643371
	8	129061382	cg07084941	MIR1207;PVT1	TSS200;Body	1(0.93,1.08)	0.90769	0.400716	1.05(0.93,1.2)	0.439527	0.188938	1.02(0.95,1.08)	0.632429
	1	8005108	cg24663338			1(0.93,1.07)	0.907696	0.233765	1.02(0.9,1.16)	0.751043	0.162985	1(0.94,1.07)	0.95509
	11	614787	cg22016995	IRF7;IRF7;IRF7	Body;Body;Body	1(0.94,1.08)	0.90772	0.4278	0.98(0.87,1.1)	0.749967	0.147714	1(0.94,1.06)	0.946331
	4	100768712	cg24690709	DAPP1	Body	1(0.93,1.07)	0.907725	0.421493	1.09(0.97,1.24)	0.145623	0.196207	1.02(0.96,1.09)	0.522046
	11	65338038	cg21712119	SSSCA1	Body	1(0.93,1.07)	0.90776	0.40518	0.92(0.82,1.05)	0.211033	0.198984	0.98(0.92,1.04)	0.470613
	1	59859555	cg27571329	FGGY;FGGY	Body;Body	1(0.92,1.08)	0.907938	0.410258	1.09(0.95,1.25)	0.215268	0.161918	1.02(0.95,1.09)	0.613799
	5	89311473	cg10513595			1(0.93,1.07)	0.907966	0.305156	0.97(0.86,1.1)	0.637002	0.188876	0.99(0.93,1.05)	0.739888
	2	20648194	cg16258854	RHOB;RHOB	1stExon;3'UTR	1(0.92,1.08)	0.907973	0.404327	0.97(0.87,1.08)	0.540059	0.129244	0.99(0.93,1.05)	0.648153
	7	17338260	cg05071212	AHR	TSS200	1(0.94,1.08)	0.908121	0.362229	1.02(0.91,1.15)	0.680737	0.0117129	1.01(0.95,1.07)	0.753338
	14	23845870	cg23631930	CMTM5;CMTM5	TSS200;TSS200	1(0.93,1.07)	0.908123	0.31751	0.97(0.86,1.1)	0.652304	0.181528	0.99(0.93,1.05)	0.741043
	12	12938287	cg02813863	APOLD1;APOLD1	Body;TSS1500	1(0.93,1.07)	0.908173	0.415988	0.89(0.8,0.98)	0.0246072	0.167453	0.96(0.9,1.02)	0.169398
	6	33788925	cg09333584			1(0.93,1.08)	0.908329	0.319659	0.94(0.82,1.07)	0.347246	0.12981	0.99(0.93,1.05)	0.720268
	5	72144244	cg16473774	TNPO1;TNPO1	Body;Body	1(0.94,1.07)	0.908355	0.360207	0.92(0.81,1.04)	0.187961	0.13264	0.99(0.93,1.04)	0.641902
	6	28956989	cg04872414			1(0.93,1.07)	0.908372	0.424528	1.09(0.96,1.23)	0.197841	0.189417	1.02(0.96,1.08)	0.604776
	1	9970773	cg17512868	CTNNBIP1;CTNNBIP1	TSS1500;TSS1500	1(0.93,1.07)	0.908517	0.317824	0.91(0.8,1.04)	0.176272	0.183569	0.98(0.92,1.04)	0.447322
	1	11798278	cg22501942	AGTRAP;AGTRAP;AGTRAP;AGTRAP;AGTRAP	Body;Body;Body;Body;Body	1(0.92,1.07)	0.908632	0.384575	0.96(0.85,1.09)	0.565578	0.173932	0.99(0.93,1.05)	0.696667
	10	104211296	cg13977486	C10orf95;C10orf95	5'UTR;1stExon	1(0.93,1.07)	0.908755	0.402603	1.03(0.91,1.16)	0.665585	0.118596	1(0.94,1.07)	0.89908
	6	36515676	cg02964385	STK38	TSS1500	1(0.93,1.08)	0.908928	0.363991	1.01(0.89,1.15)	0.903637	0.194437	1.01(0.94,1.07)	0.873766
	15	22936371	cg00614644	CYFIP1	Body	1(0.93,1.07)	0.909035	0.416158	1.04(0.91,1.19)	0.535965	0.129031	1.01(0.94,1.07)	0.843835
	17	72707255	cg15189015	RAB37;CD300LF	Body;Body	1(0.94,1.07)	0.909068	0.347933	0.97(0.86,1.1)	0.605092	0.189177	1(0.94,1.06)	0.883093
	6	106551623	cg08369079	PRDM1;PRDM1	Body;Body	1(0.93,1.09)	0.909081	0.418903	0.95(0.84,1.07)	0.398288	0.182139	0.99(0.92,1.06)	0.717233
	19	36365679	cg26982271	APLP1;APLP1	Body;Body	1(0.93,1.09)	0.909099	0.42551	1.01(0.9,1.14)	0.877411	0.191013	1.01(0.94,1.07)	0.857111
	15	31689570	cg12426092			1(0.93,1.08)	0.909294	0.175039	0.91(0.8,1.04)	0.167275	0.0696284	0.98(0.92,1.05)	0.568351
	16	50058938	cg00377849	TMEM188	TSS1500	1(0.94,1.08)	0.909355	0.403166	1.04(0.93,1.17)	0.455769	0.147358	1.02(0.96,1.08)	0.619538
	2	15830172	cg22157099			1(0.94,1.08)	0.90937	0.293649	1.06(0.94,1.2)	0.348239	0.198037	1.02(0.96,1.08)	0.577792
	22	50631079	cg03660710	TRABD	5'UTR	1(0.93,1.08)	0.909382	0.364944	1.04(0.93,1.16)	0.481046	0.185848	1.02(0.95,1.08)	0.628563
	3	71355161	cg20506347	FOXP1;FOXP1	5'UTR;5'UTR	1(0.93,1.08)	0.909401	0.399701	0.99(0.87,1.12)	0.841306	0.190903	1(0.94,1.06)	0.997039
	3	186718821	cg17448192	ST6GAL1;ST6GAL1	5'UTR;5'UTR	1(0.94,1.08)	0.909549	0.373805	1.01(0.89,1.14)	0.937296	0.183366	1(0.94,1.07)	0.890572
	3	48264753	cg19440734	CAMP	TSS200	1(0.94,1.08)	0.909567	0.422904	0.96(0.84,1.09)	0.505188	0.186873	0.99(0.93,1.06)	0.824105
	1	215096124	cg08541827			1(0.92,1.08)	0.909698	0.380734	0.98(0.87,1.11)	0.736818	0.118761	0.99(0.93,1.06)	0.783772
	12	115102290	cg07211768			1(0.93,1.07)	0.909711	0.406624	1.05(0.93,1.19)	0.431887	0.190383	1.01(0.95,1.07)	0.760097
	17	48351821	cg01734062	TMEM92;TMEM92;TMEM92	1stExon;5'UTR;5'UTR	1(0.94,1.08)	0.909782	0.415938	1.03(0.91,1.16)	0.64569	0.195293	1.01(0.95,1.07)	0.745637
	10	16949847	cg25085729	CUBN	Body	1(0.93,1.07)	0.909819	0.395149	1.11(0.99,1.25)	0.0753996	0.191572	1.03(0.97,1.09)	0.399408
	10	78959465	cg00404436	KCNMA1;KCNMA1;KCNMA1;KCNMA1	Body;Body;Body;Body	1(0.92,1.07)	0.909853	0.387412	0.89(0.79,0.99)	0.040432	0.114936	0.96(0.9,1.02)	0.229689
	10	35687029	cg10068572	CCNY;CCNY	Body;5'UTR	1(0.93,1.07)	0.910008	0.273199	1.02(0.9,1.16)	0.758316	0.164018	1(0.94,1.07)	0.95486
	22	39240094	cg09234622	NPTXR	TSS200	1(0.93,1.07)	0.910019	0.249223	0.92(0.8,1.06)	0.268547	0.164679	0.98(0.92,1.05)	0.54239
	10	76349278	cg26757820	ADK;ADK	Body;Body	1(0.93,1.08)	0.910028	0.418633	0.96(0.85,1.09)	0.571013	0.175225	0.99(0.93,1.06)	0.853189
	20	61450653	cg13283635	COL9A3	Body	1(0.93,1.07)	0.910431	0.389095	0.99(0.87,1.12)	0.857522	0.046964	0.99(0.93,1.06)	0.851439
	2	128052889	cg14306819	ERCC3	TSS1500	1(0.93,1.08)	0.910579	0.508606	1.06(0.93,1.2)	0.384786	0.191889	1.02(0.95,1.09)	0.589667
	10	696063	cg01573089	DIP2C;C10orf108;C10orf108	Body;Body;Body	1(0.93,1.08)	0.910656	0.278574	1.01(0.89,1.15)	0.839995	0.186495	1.01(0.94,1.07)	0.842907
	2	100831189	cg15996397			1(0.92,1.07)	0.910754	0.379251	0.92(0.81,1.03)	0.153729	0.166764	0.97(0.91,1.04)	0.400833
	11	76745431	cg07107130	B3GNT6	TSS200	1(0.93,1.07)	0.910776	0.250188	1.02(0.9,1.15)	0.76332	0.0693019	1(0.94,1.07)	0.953325
	22	46458783	cg07325001			1(0.94,1.08)	0.91079	0.179178	0.96(0.84,1.09)	0.495352	0.164067	0.99(0.93,1.06)	0.821416
	11	125326173	cg18436735	FEZ1	Body	1(0.93,1.07)	0.910943	0.395752	1.03(0.91,1.17)	0.637612	0.1902	1(0.94,1.07)	0.888414
	1	39281726	cg23237972			1(0.93,1.07)	0.910973	0.374068	1.09(0.97,1.23)	0.146373	0.18593	1.02(0.96,1.09)	0.504853
	1	244094935	cg13808012			1(0.93,1.08)	0.91107	0.416918	1(0.88,1.14)	0.948374	0.155415	1(0.94,1.07)	0.897284
	4	102711773	cg25023994	BANK1;BANK1;BANK1;BANK1	5'UTR;1stExon;1stExon;5'UTR	1(0.93,1.07)	0.911135	0.417268	0.98(0.86,1.12)	0.757663	0.194363	0.99(0.93,1.06)	0.809149
	8	28174814	cg02787980	PNOC;PNOC	5'UTR;1stExon	1(0.93,1.08)	0.911165	0.388744	0.98(0.87,1.11)	0.789818	0.123328	1(0.94,1.06)	0.967708
	10	125815012	cg05997288			1(0.95,1.06)	0.911165	0.403429	1.04(0.89,1.22)	0.62777	0.184027	1.01(0.95,1.06)	0.785287
	15	78110857	cg13271452			1(0.92,1.07)	0.911179	0.395929	0.91(0.8,1.03)	0.133293	0.188339	0.97(0.91,1.04)	0.386949
	1	120530251	cg26196087	NOTCH2	Body	1(0.93,1.07)	0.911201	0.247492	0.89(0.78,1.01)	0.0802626	0.151262	0.97(0.91,1.03)	0.34194
	22	50609610	cg26190233	PANX2;PANX2;PANX2	Body;Body;Body	1(0.93,1.08)	0.91135	0.410179	NA(NA,NA)	NA	NA	1(0.93,1.08)	0.91135
	6	28921499	cg09633604			1(0.93,1.09)	0.91136	0.281867	1.1(0.98,1.23)	0.0931507	0.162484	1.04(0.97,1.11)	0.292276
	17	59535723	cg02494945	TBX4	Body	1(0.92,1.07)	0.911406	0.361419	0.91(0.8,1.03)	0.14409	0.128012	0.97(0.91,1.04)	0.397416
	20	62434140	cg18979623	ZBTB46	5'UTR	1(0.93,1.07)	0.911465	0.411136	1.04(0.92,1.18)	0.533798	0.0613444	1.01(0.95,1.07)	0.838658
	22	46482009	cg21450723	LOC400931	Body	1(0.93,1.08)	0.911564	0.402068	0.96(0.86,1.08)	0.491193	0.1861	0.99(0.93,1.05)	0.788098
	4	151231429	cg23344338	LRBA	Body	1(0.94,1.08)	0.9116	0.3695	0.96(0.85,1.08)	0.463662	0.194967	0.99(0.93,1.05)	0.791394
	3	195347035	cg23617947			1(0.93,1.07)	0.911659	0.381407	1.1(0.96,1.25)	0.164392	0.19959	1.02(0.96,1.08)	0.568418
	19	58864929	cg17498272	NCRNA00181;A1BG	Body;TSS200	1(0.93,1.07)	0.911672	0.416617	1.05(0.92,1.19)	0.465402	0.0317393	1.01(0.95,1.07)	0.785916
	2	165697595	cg02537909	COBLL1	Body	1(0.93,1.08)	0.911689	0.401341	0.96(0.84,1.09)	0.53966	0.198937	0.99(0.93,1.06)	0.840664
	11	64814948	cg05462570	NAALADL1	Body	1(0.93,1.08)	0.911738	0.264971	1.05(0.93,1.2)	0.418633	0.157285	1.02(0.95,1.08)	0.618803
	1	26158583	cg00305193	FAM54B;FAM54B;FAM54B;FAM54B	3'UTR;3'UTR;3'UTR;3'UTR	1(0.93,1.08)	0.911748	0.402369	1.07(0.94,1.21)	0.322644	0.194116	1.02(0.96,1.09)	0.558205
	19	38756382	cg17344048	SPINT2;SPINT2	Body;Body	1(0.93,1.07)	0.911796	0.233208	1.01(0.89,1.14)	0.930351	0.166775	1(0.94,1.06)	0.959053
	19	52956683	cg14582763	ZNF578	TSS200	1(0.93,1.08)	0.911824	0.369154	0.96(0.84,1.1)	0.562991	0.0971036	0.99(0.93,1.06)	0.854911
	12	110434246	cg09922115	GIT2;GIT2;GIT2;GIT2;GIT2;GIT2	TSS200;TSS200;TSS200;TSS200;TSS200;TSS200	1(0.93,1.08)	0.911831	0.39378	0.92(0.8,1.04)	0.191785	0.158387	0.98(0.92,1.05)	0.58852
	19	13211261	cg24706505	LYL1	Body	1(0.94,1.08)	0.911914	0.376358	0.87(0.76,0.98)	0.0249458	0.0667966	0.97(0.91,1.03)	0.318013
	2	38829176	cg13584608	HNRPLL;HNRPLL	Body;Body	1(0.92,1.07)	0.911936	0.403317	0.95(0.83,1.09)	0.495062	0.134164	0.99(0.92,1.05)	0.668735
	10	131811902	cg26159368			1(0.93,1.08)	0.912026	0.389101	1.01(0.89,1.14)	0.893276	0.190542	1.01(0.94,1.07)	0.869292
	3	42094749	cg20372886			1(0.93,1.07)	0.912088	0.361776	0.98(0.87,1.09)	0.666639	0.187193	0.99(0.93,1.05)	0.746548
	2	240197131	cg05903736	HDAC4	Body	1(0.93,1.08)	0.912141	0.407538	0.98(0.86,1.11)	0.716562	0.186971	1(0.93,1.06)	0.926153
	6	90385873	cg27302675	MDN1	Body	1(0.92,1.07)	0.912247	0.374979	0.93(0.83,1.06)	0.273758	0.00980176	0.98(0.92,1.04)	0.507619
	19	408639	cg08865350	C2CD4C	5'UTR	1(0.93,1.08)	0.912309	0.41299	1.04(0.92,1.18)	0.549866	0.172829	1.01(0.95,1.08)	0.687552
	9	100681080	cg14018471	C9orf156	Body	1(0.93,1.07)	0.912445	0.332039	0.92(0.81,1.05)	0.221443	0.160743	0.98(0.92,1.04)	0.488064
	7	76751736	cg00429706	CCDC146	TSS200	1(0.93,1.08)	0.912822	0.400941	1.05(0.94,1.18)	0.394738	0.051684	1.02(0.96,1.08)	0.581398
	1	112046700	cg02947253	ADORA3;ADORA3;ADORA3;ADORA3;ADORA3	Body;5'UTR;5'UTR;1stExon;1stExon	1(0.93,1.08)	0.912942	0.383495	1.04(0.92,1.17)	0.559862	0.193452	1.01(0.95,1.08)	0.699301
	4	55144066	cg21363050	PDGFRA	Body	1(0.93,1.08)	0.912961	0.415058	1(0.89,1.13)	0.971734	0.10958	1(0.94,1.07)	0.910824
	8	144403162	cg05207347	TOP1MT	Body	1(0.94,1.07)	0.913014	0.366174	1.01(0.84,1.22)	0.906762	0.072318	1(0.94,1.07)	0.887196
	3	170138205	cg20794824	CLDN11	Body	1(0.94,1.08)	0.913104	0.311402	0.96(0.85,1.08)	0.500236	0.146266	0.99(0.93,1.06)	0.808347
	1	32502283	cg09015569	KHDRBS1	Body	1(0.93,1.08)	0.913147	0.346646	1.11(0.96,1.27)	0.161239	0.187373	1.02(0.96,1.09)	0.45754
	4	53734538	cg11331739			1(0.93,1.08)	0.913165	0.278156	1.13(0.99,1.29)	0.0802959	0.126116	1.03(0.97,1.1)	0.348893
	4	4388505	cg13432708	D4S234E;D4S234E;D4S234E	1stExon;5'UTR;5'UTR	1(0.93,1.08)	0.91332	0.412118	1.04(0.93,1.16)	0.48822	0.199142	1.01(0.95,1.08)	0.633931
	4	9981202	cg03841832	SLC2A9;SLC2A9	Body;Body	1(0.93,1.07)	0.91334	0.322472	0.95(0.83,1.07)	0.393685	0.190124	0.98(0.92,1.05)	0.60349
	1	114605704	cg23929036			1(0.93,1.08)	0.913352	0.410908	0.92(0.82,1.02)	0.125185	0.152791	0.98(0.92,1.04)	0.468927
	1	213090116	cg15130102			1(0.92,1.09)	0.913502	0.344721	0.9(0.79,1.02)	0.101096	0.198611	0.97(0.9,1.04)	0.415485
	4	15003276	cg03165752			1(0.93,1.07)	0.913516	0.39947	0.89(0.78,1)	0.0558106	0.16707	0.97(0.91,1.03)	0.291901
	16	2135281	cg01769813	TSC2;TSC2;TSC2	Body;Body;Body	1(0.93,1.07)	0.91367	0.374685	0.97(0.86,1.09)	0.608691	0.169776	0.99(0.93,1.05)	0.722653
	5	150449509	cg11599526	TNIP1	5'UTR	1(0.92,1.07)	0.913836	0.267991	1.02(0.88,1.18)	0.779131	0.171282	1(0.94,1.07)	0.977201
	20	11666805	cg11366886			1(0.93,1.07)	0.913893	0.389261	0.96(0.85,1.09)	0.560486	0.201148	0.99(0.93,1.05)	0.700217
	2	240291657	cg06117093	HDAC4	5'UTR	1(0.92,1.07)	0.913893	0.404642	1.02(0.9,1.16)	0.728306	0.190713	1(0.94,1.07)	0.930932
	4	36245138	cg07941983	ARAP2	5'UTR	1(0.93,1.08)	0.913909	0.390683	0.97(0.86,1.11)	0.690802	0.198289	1(0.93,1.06)	0.915187
	13	113470339	cg25090604	ATP11A;ATP11A	Body;Body	1(0.93,1.08)	0.913938	0.278895	0.89(0.81,0.98)	0.0191675	0.203317	0.96(0.91,1.02)	0.191342
	6	94126141	cg20648899	EPHA7	Body	1(0.93,1.07)	0.913957	0.332225	0.82(0.72,0.94)	0.00554153	0.191462	0.96(0.9,1.02)	0.167855
	4	99579971	cg04964397	TSPAN5	TSS200	1(0.94,1.08)	0.914003	0.108555	0.95(0.84,1.09)	0.473684	0.181325	0.99(0.93,1.06)	0.807426
	18	21590132	cg18334660	TTC39C	5'UTR	1(0.93,1.08)	0.914037	0.416556	0.93(0.82,1.05)	0.235069	0.18968	0.98(0.92,1.05)	0.599701
	2	241185198	cg11924452			1(0.93,1.09)	0.914046	0.410283	1.16(0.97,1.38)	0.108532	0.196107	1.03(0.96,1.11)	0.44532
	1	247581417	cg21991396	NLRP3;NLRP3;NLRP3;NLRP3;NLRP3;NLRP3;NLRP3;NLRP3	5'UTR;5'UTR;1stExon;5'UTR;5'UTR;1stExon;5'UTR;1stExon	1(0.93,1.09)	0.914049	0.361692	1.22(1.08,1.38)	0.00133801	0.188544	1.06(0.99,1.13)	0.0723842
	3	152552615	cg02841941	P2RY1	TSS200	1(0.94,1.07)	0.914119	0.409129	0.96(0.81,1.13)	0.60992	0.167415	1(0.94,1.06)	0.933277
	1	202545589	cg24376793	PPP1R12B;PPP1R12B;PPP1R12B;PPP1R12B	3'UTR;Body;3'UTR;Body	1(0.92,1.09)	0.91439	0.126887	0.88(0.78,1)	0.046925	0.0722307	0.96(0.9,1.03)	0.30735
	6	30456340	cg11861940	HLA-E	TSS1500	1(0.93,1.08)	0.9144	0.206131	1.04(0.91,1.18)	0.598025	0.0331086	1.01(0.95,1.08)	0.726322
	6	132722045	cg05235761	MOXD1	Body	1(0.93,1.08)	0.914502	0.410551	0.91(0.8,1.04)	0.156238	0.202349	0.98(0.92,1.04)	0.538228
	5	2186371	cg18308339			1(0.93,1.07)	0.914508	0.401626	1.01(0.89,1.14)	0.890896	0.169368	1(0.94,1.06)	0.9794
	12	96652787	cg14535746	ELK3	Body	1(0.93,1.07)	0.914514	0.411728	1.09(0.94,1.26)	0.269962	0.152207	1.01(0.95,1.08)	0.702833
	20	44691505	cg04762412	NCOA5	Body	1(0.92,1.08)	0.914541	0.374733	0.9(0.81,1)	0.0585967	0.059735	0.96(0.9,1.03)	0.22673
	16	46865048	cg18342900	C16orf87	1stExon	1(0.93,1.07)	0.914718	0.406834	0.95(0.84,1.08)	0.452175	0.18265	0.99(0.93,1.05)	0.641828
	3	42055737	cg23376191			1(0.93,1.08)	0.91477	0.415836	0.97(0.85,1.09)	0.574179	0.19316	0.99(0.93,1.06)	0.841942
	7	139953117	cg15812586			1(0.93,1.07)	0.914804	0.410922	0.96(0.84,1.09)	0.49032	0.186943	0.99(0.93,1.05)	0.663326
	7	83860330	cg02106155			1(0.93,1.08)	0.914953	0.329782	1.1(0.97,1.25)	0.138464	0.22982	1.03(0.96,1.09)	0.40743
	2	20649480	cg01703736			1(0.93,1.07)	0.915224	0.419349	0.95(0.84,1.07)	0.389009	0.140569	0.98(0.92,1.05)	0.59176
	15	31370762	cg09465288	TRPM1	5'UTR	1(0.94,1.08)	0.915276	0.432345	0.9(0.82,1)	0.0520881	0.135835	0.97(0.92,1.03)	0.31195
	5	141137028	cg13577361			1(0.93,1.07)	0.915319	0.373798	0.95(0.84,1.07)	0.405412	0.136661	0.98(0.92,1.05)	0.604148
	2	1746207	cg20311673	PXDN	Body	1(0.93,1.08)	0.915364	0.359297	1.11(0.97,1.26)	0.135815	0.155142	1.03(0.96,1.09)	0.423569
	3	11598978	cg23079727	VGLL4;ATG7;VGLL4;ATG7;VGLL4;ATG7;VGLL4	3'UTR;3'UTR;3'UTR;3'UTR;3'UTR;3'UTR;3'UTR	1(0.93,1.08)	0.915604	0.378777	0.94(0.84,1.04)	0.238693	0.0843912	0.98(0.92,1.04)	0.557068
	17	821621	cg02459042	NXN	Body	1(0.93,1.07)	0.915899	0.370803	NA(NA,NA)	NA	NA	1(0.93,1.07)	0.915899
	11	63767176	cg15037583	MACROD1	Body	1(0.93,1.08)	0.916179	0.409472	1(0.88,1.14)	0.966991	0.106455	1(0.94,1.07)	0.910948
	17	17717208	cg24161106	MIR33B;SREBF1;SREBF1	Body;Body;Body	1(0.93,1.07)	0.916362	0.399234	1.08(0.95,1.23)	0.244632	0.180213	1.01(0.95,1.08)	0.639052
	1	158149722	cg03328730	CD1D	TSS200	1(0.93,1.08)	0.916445	0.408405	1.08(0.95,1.23)	0.25843	0.0650981	1.02(0.96,1.09)	0.52483
	10	49892930	cg15164194	WDFY4	TSS1500	1(0.93,1.07)	0.916463	0.3457	1.08(0.95,1.22)	0.263048	0.0962403	1.02(0.95,1.08)	0.641276
	12	4337382	cg03851965			1(0.93,1.08)	0.916548	0.352255	1(0.88,1.14)	0.988825	0.0390529	1(0.94,1.07)	0.922649
	6	32160909	cg18723553	GPSM3	5'UTR	1(0.92,1.07)	0.916583	0.367184	1.09(1,1.19)	0.0475167	0.0940436	1.04(0.98,1.1)	0.222524
	15	52601109	cg03473640	MYO5A;MYO5A	3'UTR;3'UTR	1(0.94,1.08)	0.916592	0.149939	1.09(0.96,1.25)	0.180263	0.14388	1.02(0.96,1.09)	0.468305
	4	30759285	cg14369318	PCDH7	Body	1(0.93,1.07)	0.916611	0.445956	0.85(0.74,0.97)	0.0199831	0.209603	0.96(0.9,1.03)	0.249074
	4	87770744	cg15881238	SLC10A6	TSS1500	1(0.93,1.07)	0.916803	0.41741	0.92(0.83,1.03)	0.145657	0.16934	0.97(0.92,1.03)	0.368548
	14	69947271	cg03010561			1(0.93,1.07)	0.916895	0.400413	1.02(0.91,1.16)	0.714806	0.193702	1(0.94,1.07)	0.923277
	19	45954345	cg01969392			1(0.93,1.08)	0.91698	0.400215	0.94(0.82,1.06)	0.303619	0.181897	0.99(0.93,1.05)	0.671414
	19	8943556	cg03663659			1(0.93,1.07)	0.917012	0.232674	1.04(0.92,1.17)	0.540199	0.105663	1.01(0.95,1.07)	0.82572
	12	66122804	cg10356187			1(0.93,1.07)	0.917048	0.401402	1.02(0.9,1.16)	0.734721	0.130692	1(0.94,1.07)	0.933814
	11	117687628	cg24149237			1(0.93,1.07)	0.917208	0.238612	0.94(0.82,1.07)	0.339911	0.0567857	0.98(0.92,1.05)	0.585732
	7	4807525	cg17625535	FOXK1	3'UTR	1(0.93,1.07)	0.917397	0.271848	1.04(0.91,1.17)	0.586929	0.107153	1.01(0.95,1.07)	0.861116
	14	68285471	cg11036936	RAD51L1;RAD51L1;RAD51L1	TSS1500;TSS1500;TSS1500	1(0.93,1.08)	0.91743	0.36683	0.99(0.87,1.12)	0.865117	0.0958244	1(0.94,1.07)	0.997853
	6	42110833	cg16669650	C6orf132	TSS200	1(0.93,1.07)	0.917436	0.402373	1.03(0.91,1.16)	0.671419	0.163728	1(0.94,1.07)	0.899583
	10	49687287	cg25968469	ARHGAP22	Body	1(0.93,1.07)	0.917441	0.24318	0.95(0.84,1.08)	0.415385	0.192181	0.98(0.92,1.05)	0.617564
	11	12621248	cg05431947			1(0.94,1.07)	0.917481	0.401591	1.01(0.89,1.14)	0.879629	0.166661	1(0.95,1.07)	0.869823
	1	53515142	cg09901201	SCP2;SCP2;SCP2;SCP2	3'UTR;Body;Body;Body	1(0.93,1.08)	0.917491	0.403724	1.03(0.91,1.17)	0.611374	0.175414	1.01(0.95,1.08)	0.725196
	10	11208973	cg04545636	CUGBP2;CUGBP2;CUGBP2;CUGBP2	Body;Body;Body;Body	1(0.93,1.07)	0.917558	0.401441	1.01(0.89,1.14)	0.85759	0.188588	1(0.94,1.06)	0.99811
	2	11466441	cg04789968	ROCK2	Body	1(0.93,1.06)	0.917627	0.406464	1.06(0.93,1.21)	0.410523	0.129922	1.01(0.95,1.07)	0.790725
	7	866406	cg04956362	UNC84A;UNC84A	5'UTR;5'UTR	1(0.93,1.07)	0.917717	0.417123	1.13(1,1.28)	0.04833	0.198649	1.03(0.97,1.1)	0.348293
	20	60877581	cg23656380	ADRM1;ADRM1	TSS1500;TSS1500	1(0.91,1.09)	0.917841	0.384127	1.03(0.92,1.16)	0.607015	0.187504	1.01(0.94,1.08)	0.810373
	7	2445331	cg21159568	CHST12	5'UTR	1(0.93,1.08)	0.918041	0.268314	1.14(1.01,1.29)	0.0372908	0.132511	1.04(0.97,1.1)	0.25763
	11	102746365	cg02368591	MMP12	TSS1500	1(0.93,1.08)	0.918063	0.401613	0.95(0.85,1.07)	0.381501	0.192404	0.99(0.93,1.05)	0.710472
	6	169653961	cg21652958	THBS2	5'UTR	1(0.93,1.07)	0.918343	0.357348	0.95(0.83,1.08)	0.447368	0.189885	0.99(0.93,1.05)	0.661674
	15	70203031	cg11418813			1(0.93,1.08)	0.918473	0.147677	0.93(0.83,1.05)	0.259903	0.0178349	0.98(0.93,1.05)	0.624661
	8	49648297	cg16571825	EFCAB1;EFCAB1;EFCAB1	TSS1500;TSS1500;TSS1500	1(0.93,1.08)	0.918684	0.377236	0.93(0.83,1.06)	0.279424	0.00889606	0.99(0.93,1.05)	0.646152
	17	79664259	cg21531740	HGS	Body	1(0.94,1.08)	0.918744	0.366503	0.96(0.85,1.08)	0.496305	0.05003	0.99(0.93,1.05)	0.796105
	9	35510933	cg13692543	RUSC2	5'UTR	1(0.92,1.07)	0.918755	0.406868	0.87(0.78,0.98)	0.0194239	0.19426	0.96(0.9,1.02)	0.169141
	16	87840374	cg09960553			1(0.93,1.08)	0.918805	0.40882	1.04(0.92,1.19)	0.514322	0.103235	1.01(0.95,1.08)	0.671071
	17	60729448	cg14237903	MRC2	Body	1(0.93,1.07)	0.918877	0.360189	0.91(0.8,1.03)	0.146288	0.18664	0.97(0.92,1.04)	0.427939
	1	207977240	cg03446399	MIR29B2	TSS1500	1(0.94,1.08)	0.918882	0.389447	0.98(0.86,1.13)	0.82201	0.0849774	1(0.94,1.06)	0.990213
	11	58980377	cg26340740	MPEG1;MPEG1	1stExon;5'UTR	1(0.93,1.08)	0.918918	0.377574	1.1(0.97,1.25)	0.120555	0.174657	1.03(0.97,1.1)	0.3782
	21	43640131	cg16068063	ABCG1;ABCG1;ABCG1;ABCG1;ABCG1;ABCG1	Body;5'UTR;Body;Body;1stExon;Body	1(0.93,1.08)	0.918969	0.407192	1.05(0.94,1.18)	0.367062	0.194812	1.02(0.96,1.09)	0.55433
	6	52860152	cg03257047	GSTA4;GSTA4	5'UTR;1stExon	1(0.94,1.07)	0.919047	0.395956	0.91(0.8,1.03)	0.141607	0.202066	0.98(0.93,1.04)	0.55797
	2	20291806	cg14659606			1(0.93,1.07)	0.919085	0.311055	0.96(0.85,1.08)	0.456536	0.105568	0.99(0.93,1.05)	0.6404
	11	120125934	cg05911153	POU2F3	Body	1(0.93,1.08)	0.919096	0.384926	1(0.87,1.15)	0.988698	0.151811	1(0.94,1.07)	0.933101
	19	45809570	cg14283978			1(0.93,1.08)	0.919098	0.395613	0.91(0.81,1.02)	0.108383	0.183343	0.98(0.92,1.04)	0.438858
	2	177027043	cg06316886			1(0.93,1.07)	0.919126	0.409128	1.02(0.9,1.16)	0.764092	0.188564	1(0.94,1.07)	0.949479
	1	17958884	cg11807529	ARHGEF10L;ARHGEF10L	Body;Body	1(0.93,1.07)	0.919127	0.397447	0.98(0.87,1.11)	0.753947	0.201914	0.99(0.93,1.06)	0.806267
	20	30308440	cg08257293	BCL2L1;BCL2L1	Body;Body	1(0.93,1.08)	0.919129	0.445806	0.95(0.84,1.08)	0.423965	0.11943	0.99(0.93,1.05)	0.755777
	4	146540418	cg15969470	MMAA	TSS200	1(0.94,1.07)	0.919143	0.430503	0.98(0.88,1.1)	0.765227	0.17196	1(0.94,1.06)	0.94351
	10	14032690	cg20174247	FRMD4A	Body	1(0.94,1.08)	0.919172	0.414331	1.01(0.9,1.13)	0.891279	0.137293	1(0.95,1.07)	0.87367
	8	9005257	cg20400248	PPP1R3B	5'UTR	1(0.93,1.07)	0.919198	0.409739	0.93(0.82,1.05)	0.250003	0.0487184	0.98(0.92,1.04)	0.514642
	11	17982058	cg23509077	SERGEF	Body	1(0.93,1.07)	0.9193	0.323547	1.14(0.99,1.31)	0.0711626	0.0674379	1.02(0.96,1.09)	0.481496
	5	150618077	cg15674899			1(0.93,1.08)	0.919443	0.382227	0.94(0.83,1.07)	0.365639	0.20062	0.99(0.93,1.05)	0.720477
	11	44325960	cg14144305	ALX4	Body	1(0.93,1.08)	0.919509	0.417543	1.03(0.91,1.16)	0.667174	0.134107	1.01(0.95,1.08)	0.755969
	6	135173473	cg17405427			1(0.92,1.08)	0.919521	0.241382	0.93(0.82,1.04)	0.211252	0.0751725	0.98(0.91,1.04)	0.445741
	11	77921677	cg21995377	USP35	Body	1(0.93,1.08)	0.919523	0.414101	1.11(0.98,1.25)	0.1042	0.0970594	1.03(0.97,1.1)	0.349558
	10	94459553	cg08822360			1(0.93,1.06)	0.919534	0.0836593	1(0.88,1.13)	0.985407	0.197461	1(0.94,1.06)	0.922257
	16	66420974	cg26673975	CDH5	Body	1(0.93,1.07)	0.919597	0.424904	1.03(0.91,1.16)	0.615941	0.182702	1.01(0.94,1.07)	0.86137
	1	2285178	cg26808154	MORN1;LOC100129534	Body;TSS1500	1(0.93,1.08)	0.919692	0.406127	0.89(0.79,0.99)	0.0329879	0.168381	0.96(0.91,1.03)	0.262742
	19	1406733	cg07766847	DAZAP1;DAZAP1	TSS1500;TSS1500	1(0.93,1.06)	0.91982	0.344918	1.04(0.93,1.17)	0.480068	0.103724	1.01(0.95,1.07)	0.794226
	20	57583000	cg21331324	CTSZ	TSS1500	1(0.93,1.07)	0.919867	0.212915	0.96(0.85,1.09)	0.513077	0.0969424	0.99(0.93,1.05)	0.678441
	17	16339778	cg20796382	TRPV2	Body	1(0.93,1.08)	0.919877	0.409817	0.87(0.77,0.99)	0.0308135	0.191175	0.97(0.91,1.03)	0.311173
	15	74988555	cg06067932	EDC3;EDC3;EDC3	TSS200;TSS200;TSS200	1(0.93,1.08)	0.919878	0.337687	0.87(0.72,1.06)	0.157547	0.195073	0.99(0.92,1.05)	0.696811
	17	78957598	cg17753942			1(0.93,1.07)	0.919906	0.342058	1.04(0.91,1.18)	0.559865	0.17295	1.01(0.95,1.07)	0.856852
	5	56469182	cg20728685	GPBP1;GPBP1	TSS1500;TSS1500	1(0.93,1.08)	0.919957	0.231602	0.91(0.78,1.06)	0.236509	0.16413	0.99(0.93,1.05)	0.686258
	7	36764019	cg14451276	AOAH;AOAH	1stExon;5'UTR	1(0.94,1.07)	0.919987	0.410804	0.96(0.85,1.09)	0.551299	0.0720783	1(0.94,1.05)	0.861742
	1	149908524	cg00777271	MTMR11;MTMR11	1stExon;TSS1500	1(0.93,1.07)	0.920044	0.348187	1.09(0.96,1.23)	0.206265	0.0335891	1.02(0.96,1.08)	0.586282
	5	9547468	cg17972013	SNORD123;SEMA5A	TSS1500;TSS1500	1(0.93,1.08)	0.920063	0.377264	1(0.88,1.13)	0.946022	0.112146	1(0.94,1.07)	0.958996
	11	68605511	cg23756264	CPT1A;CPT1A	5'UTR;5'UTR	1(0.93,1.07)	0.920199	0.360812	0.96(0.85,1.08)	0.474401	0.0976159	0.99(0.93,1.05)	0.654605
	17	28691021	cg03598112			1(0.92,1.08)	0.920241	0.406776	0.97(0.85,1.1)	0.612581	0.0435274	0.99(0.92,1.06)	0.728342
	4	1295078	cg21167046	MAEA;MAEA	Body;Body	1(0.93,1.08)	0.920337	0.414133	1.09(0.96,1.23)	0.178907	0.193088	1.03(0.96,1.09)	0.438735
	1	46913532	cg19922871			1(0.93,1.08)	0.920361	0.436002	1.01(0.89,1.14)	0.883008	0.19414	1.01(0.94,1.07)	0.872548
	5	76114684	cg08793689	F2RL1	TSS200	1(0.93,1.08)	0.920386	0.417206	0.97(0.85,1.09)	0.587919	0.154991	0.99(0.93,1.06)	0.853783
	1	200011786	cg00001583	NR5A2;NR5A2	Body;Body	1(0.93,1.08)	0.920483	0.417403	1.02(0.9,1.16)	0.755385	0.19922	1.01(0.95,1.07)	0.807266
	3	121714109	cg11854227	ILDR1	Body	1(0.93,1.08)	0.920522	0.306279	0.97(0.85,1.1)	0.590225	0.134567	0.99(0.93,1.06)	0.851393
	16	67597316	cg27250362	CTCF	5'UTR	1(0.93,1.08)	0.920538	0.376378	1.02(0.9,1.16)	0.716955	0.194522	1.01(0.95,1.07)	0.788687
	19	54927291	cg00813890	TTYH1;TTYH1	Body;Body	1(0.92,1.07)	0.920557	0.41524	1.05(0.94,1.19)	0.379088	0.171005	1.01(0.95,1.08)	0.696987
	6	11771493	cg15601361	C6orf105;C6orf105	Body;Body	1(0.93,1.08)	0.920646	0.241317	1.03(0.9,1.17)	0.696417	0.0709866	1.01(0.95,1.08)	0.780204
	2	7999224	cg20322766			1(0.93,1.08)	0.920675	0.350301	1.08(0.95,1.22)	0.263857	0.188758	1.02(0.96,1.09)	0.527658
	5	139722098	cg26306638	HBEGF	Body	1(0.93,1.08)	0.920747	0.417691	0.86(0.74,0.99)	0.0390885	0.208152	0.97(0.91,1.04)	0.406315
	5	149792371	cg14484145	CD74;CD74;CD74	TSS200;TSS200;TSS200	1(0.93,1.08)	0.920809	0.389602	1.01(0.9,1.14)	0.81803	0.16743	1.01(0.95,1.07)	0.836852
	3	72424982	cg09006487	RYBP	3'UTR	1(0.93,1.08)	0.920919	0.390081	1.04(0.92,1.17)	0.53547	0.165204	1.01(0.95,1.08)	0.683988
	17	29887376	cg02736908			1(0.93,1.08)	0.921023	0.353033	1.03(0.91,1.17)	0.599687	0.153177	1.01(0.95,1.08)	0.727775
	17	3820150	cg24886563	P2RX1	TSS200	1(0.93,1.08)	0.921034	0.281083	1.05(0.93,1.2)	0.440619	0.17763	1.02(0.95,1.08)	0.641743
	21	46173208	cg12157440			1(0.93,1.07)	0.921046	0.385637	1.01(0.89,1.14)	0.872697	0.169054	1(0.94,1.06)	0.995877
	8	67405742	cg23704362	C8orf46;C8orf46	1stExon;5'UTR	1(0.92,1.07)	0.921129	0.317623	0.99(0.88,1.11)	0.820001	0.110244	0.99(0.93,1.06)	0.836052
	2	121523638	cg04351597			1(0.93,1.07)	0.921168	0.217551	1(0.88,1.13)	0.965304	0.071349	1(0.94,1.06)	0.914469
	14	94577101	cg10778971	IFI27;IFI27;IFI27;IFI27	5'UTR;1stExon;1stExon;5'UTR	1(0.93,1.07)	0.921342	0.359904	1.01(0.88,1.17)	0.870926	0.172859	1(0.94,1.07)	0.987615
	1	1846046	cg06443644	CALML6	TSS1500	1(0.93,1.07)	0.921357	0.402048	1.13(0.98,1.3)	0.0876116	0.187088	1.02(0.96,1.09)	0.478708
	2	65455536	cg15235832	ACTR2;ACTR2	Body;Body	1(0.94,1.07)	0.921463	0.312419	0.92(0.8,1.05)	0.210434	0.110144	0.99(0.93,1.05)	0.634364
	11	67210130	cg20134541	CORO1B;CORO1B	5'UTR;5'UTR	1(0.93,1.08)	0.921549	0.358697	0.98(0.87,1.1)	0.700484	0.147725	1(0.94,1.06)	0.909946
	5	133512930	cg00854995	SKP1;SKP1	TSS1500;TSS1500	1(0.93,1.07)	0.921914	0.398405	0.98(0.87,1.11)	0.732311	0.181746	0.99(0.93,1.06)	0.795579
	2	44314563	cg02508210			1(0.94,1.07)	0.921989	0.191193	0.97(0.86,1.09)	0.592917	0.140922	1(0.94,1.05)	0.864937
	3	193852989	cg00801465	HES1	TSS1500	1(0.94,1.06)	0.922043	0.339311	0.95(0.83,1.08)	0.405807	0.17522	0.99(0.93,1.04)	0.650977
	7	919584	cg07607077	C7orf20	Body	1(0.93,1.07)	0.922328	0.415799	0.92(0.82,1.03)	0.142844	0.0191588	0.97(0.91,1.03)	0.381115
	19	48246851	cg14792680			1(0.93,1.08)	0.922388	0.225918	0.92(0.81,1.04)	0.181132	0.184841	0.98(0.92,1.05)	0.558847
	6	32184877	cg03626364	NOTCH4	Body	1(0.92,1.07)	0.922402	0.403095	0.98(0.88,1.1)	0.755669	0.0818102	0.99(0.93,1.06)	0.799406
	10	134560360	cg26549601	INPP5A	Body	1(0.93,1.08)	0.922423	0.325747	0.96(0.85,1.08)	0.507746	0.200949	0.99(0.93,1.06)	0.788067
	4	39482373	cg18271914	LOC401127	Body	1(0.93,1.07)	0.922475	0.413818	0.96(0.85,1.08)	0.464991	0.124105	0.99(0.93,1.05)	0.647085
	19	47142774	cg23240013			1(0.93,1.08)	0.922563	0.410869	1(0.91,1.1)	0.996922	0.175714	1(0.95,1.06)	0.93581
	17	78079795	cg20811857	GAA;GAA;GAA	Body;Body;Body	1(0.93,1.08)	0.922625	0.355669	1(0.88,1.13)	0.940783	0.089976	1(0.94,1.07)	0.961951
	5	43008875	cg12554755			1(0.93,1.07)	0.922649	0.371802	1.07(0.98,1.17)	0.148793	0.193482	1.02(0.97,1.08)	0.412924
	15	91208927	cg17864044			1(0.93,1.08)	0.92265	0.414973	0.81(0.7,0.94)	0.00540082	0.170557	0.96(0.9,1.03)	0.234922
	20	1878646	cg14613594	SIRPA;SIRPA;SIRPA	Body;Body;Body	1(0.93,1.07)	0.922743	0.355921	0.99(0.87,1.12)	0.871696	0.105696	0.99(0.93,1.06)	0.868097
	6	4482990	cg09394681			1(0.93,1.07)	0.922867	0.408434	0.97(0.87,1.09)	0.59944	0.199211	0.99(0.93,1.05)	0.716951
	6	33159353	cg11700230	COL11A2;COL11A2;COL11A2;COL11A2	Body;Body;Body;Body	1(0.93,1.08)	0.922875	0.386626	1.07(0.95,1.22)	0.270133	0.146627	1.02(0.96,1.09)	0.523703
	19	42811173	cg19302410	PRR19	5'UTR	1(0.93,1.07)	0.923263	0.401048	1.04(0.91,1.18)	0.601561	0.173119	1.01(0.95,1.07)	0.8726
	1	27702651	cg19979773	FCN3;FCN3	TSS1500;TSS1500	1(0.93,1.07)	0.923281	0.370746	0.92(0.81,1.05)	0.237227	0.197601	0.98(0.92,1.04)	0.510963
	22	41985886	cg22485413	PMM1	TSS200	1(0.93,1.08)	0.9233	0.372804	NA(NA,NA)	NA	NA	1(0.93,1.08)	0.9233
	3	31574110	cg26435013	STT3B	TSS1500	1(0.93,1.09)	0.92341	0.397035	0.92(0.81,1.05)	0.235687	0.158549	0.98(0.92,1.05)	0.60491
	11	66055327	cg14472806	YIF1A	Body	1(0.93,1.08)	0.923413	0.28009	1.01(0.89,1.14)	0.903188	0.194801	1(0.94,1.07)	0.885911
	15	39803814	cg14580228			1(0.93,1.07)	0.923563	0.336916	0.98(0.87,1.1)	0.761689	0.135823	0.99(0.93,1.06)	0.807454
	8	104131768	cg09384035			1(0.93,1.07)	0.923614	0.295326	0.91(0.8,1.04)	0.157087	0.192718	0.97(0.92,1.04)	0.429337
	8	101225361	cg17103929	SPAG1;SPAG1	Body;Body	1(0.94,1.07)	0.923691	0.382983	0.94(0.83,1.07)	0.37044	0.122119	0.99(0.94,1.05)	0.769865
	6	133561756	cg22462983	EYA4;EYA4;EYA4	TSS1500;TSS1500;TSS1500	1(0.93,1.07)	0.923795	0.267631	1.01(0.91,1.14)	0.807452	0.136561	1(0.94,1.06)	0.965807
	7	2127830	cg24525952	MAD1L1;MAD1L1;MAD1L1	Body;Body;Body	1(0.93,1.07)	0.923817	0.0577567	1.12(0.99,1.28)	0.082352	0.170543	1.02(0.96,1.09)	0.460308
	20	35089838	cg26330133	DLGAP4;DLGAP4;DLGAP4	TSS1500;TSS200;Body	1(0.93,1.07)	0.92386	0.386351	1.04(0.95,1.15)	0.384577	0.204253	1.01(0.96,1.07)	0.663616
	7	94286263	cg21771834	SGCE;PEG10;SGCE;PEG10;SGCE	TSS1500;5'UTR;TSS1500;5'UTR;TSS1500	1(0.93,1.07)	0.923947	0.346285	1.18(1.05,1.34)	0.00713396	0.160167	1.04(0.98,1.11)	0.205494
	6	30850829	cg17604312	DDR1;DDR1	TSS1500;TSS1500	1(0.93,1.08)	0.924031	0.319593	1.08(0.95,1.23)	0.221581	0.213455	1.02(0.96,1.09)	0.491486
	6	33159593	cg13703714	COL11A2;COL11A2;COL11A2;COL11A2	Body;Body;Body;Body	1(0.94,1.08)	0.924099	0.346912	0.99(0.85,1.15)	0.919837	0.168372	1(0.94,1.07)	0.965074
	17	80540696	cg09697578	FOXK2	Body	1(0.93,1.07)	0.924129	0.253755	1.03(0.9,1.17)	0.678187	0.103887	1(0.94,1.07)	0.905003
	1	156561431	cg14892118	APOA1BP	TSS200	1(0.93,1.07)	0.924132	0.406599	0.9(0.78,1.03)	0.120189	0.163088	0.97(0.92,1.04)	0.425174
	13	99630505	cg27518324	DOCK9;DOCK9;DOCK9;DOCK9	Body;Body;TSS200;TSS200	1(0.93,1.08)	0.924134	0.411037	1.26(1.04,1.53)	0.0199755	0.132384	1.03(0.96,1.1)	0.3727
	1	161169143	cg08545169	NDUFS2;NDUFS2;ADAMTS4	5'UTR;1stExon;TSS1500	1(0.93,1.08)	0.924179	0.375907	1.07(0.94,1.21)	0.329274	0.0697664	1.02(0.96,1.09)	0.572506
	2	151281841	cg06282247			1(0.93,1.07)	0.924186	0.421802	0.93(0.82,1.05)	0.223891	0.110195	0.98(0.92,1.04)	0.489815
	2	85777747	cg27432242	GGCX;GGCX	Body;Body	1(0.93,1.08)	0.924255	0.398262	1.06(0.93,1.2)	0.414862	0.084419	1.02(0.95,1.08)	0.626131
	3	52488037	cg08485937	TNNC1;TNNC1;NISCH	1stExon;5'UTR;TSS1500	1(0.93,1.07)	0.924287	0.410417	1.08(0.94,1.23)	0.269928	0.194702	1.01(0.95,1.08)	0.660298
	11	2401346	cg16885861	CD81	Body	1(0.93,1.08)	0.924363	0.39025	1.01(0.88,1.15)	0.911669	0.145615	1(0.94,1.07)	0.890522
	5	6717799	cg17002645	POLS	5'UTR	1(0.93,1.07)	0.924402	0.272238	1.07(0.94,1.22)	0.313614	0.195311	1.01(0.95,1.07)	0.713153
	14	90743983	cg14092571			1(0.93,1.07)	0.924442	0.436302	1.11(0.97,1.26)	0.130393	0.19418	1.02(0.96,1.09)	0.522428
	1	192604413	cg24679007	RGS13;RGS13	TSS1500;TSS1500	1(0.93,1.07)	0.924456	0.403605	1.02(0.89,1.16)	0.809438	0.192896	1(0.94,1.07)	0.97204
	3	33316001	cg20298015			1(0.93,1.08)	0.924467	0.415182	1.08(0.94,1.25)	0.270033	0.184849	1.02(0.96,1.09)	0.559721
	5	91018691	cg26161368			1(0.93,1.08)	0.924481	0.374391	1.03(0.91,1.16)	0.677505	0.0661278	1.01(0.95,1.08)	0.770621
	3	58182370	cg24163658	DNASE1L3	Body	1(0.93,1.07)	0.924532	0.396561	0.95(0.83,1.08)	0.403234	0.139961	0.98(0.92,1.05)	0.621623
	2	175208594	cg23064609			1(0.93,1.08)	0.924547	0.411008	0.92(0.81,1.04)	0.196356	0.188263	0.98(0.92,1.05)	0.578041
	2	134976155	cg11771602			1(0.93,1.08)	0.924682	0.378701	1.01(0.88,1.14)	0.936819	0.0651441	1(0.94,1.07)	0.903357
	1	2500814	cg06441116			1(0.93,1.07)	0.924831	0.404835	0.98(0.86,1.11)	0.753976	0.0502581	0.99(0.93,1.06)	0.811778
	1	247242273	cg00666446	ZNF670	TSS1500	1(0.93,1.07)	0.925212	0.40585	1.05(0.9,1.23)	0.535502	0.220885	1.01(0.94,1.07)	0.857823
	16	85577847	cg07298177			1(0.93,1.08)	0.925256	0.370462	1.02(0.9,1.16)	0.734014	0.0291012	1.01(0.95,1.07)	0.79962
	4	76911155	cg07884735	SDAD1	Body	1(0.93,1.08)	0.92532	0.249538	0.96(0.85,1.09)	0.556721	0.0389714	0.99(0.93,1.06)	0.82722
	8	142245164	cg03316587			1(0.93,1.08)	0.925412	0.384971	0.97(0.84,1.11)	0.64438	0.106414	1(0.93,1.06)	0.895075
	10	111765904	cg23691894	ADD3;ADD3	1stExon;5'UTR	1(0.94,1.07)	0.925421	0.470738	1.12(0.98,1.27)	0.101437	0.182091	1.03(0.97,1.09)	0.401912
	11	1969496	cg12921275	MRPL23	Body	1(0.93,1.07)	0.925472	0.283233	0.89(0.79,1.01)	0.0665313	0.166815	0.97(0.91,1.03)	0.305604
	17	79451656	cg27171869			1(0.93,1.08)	0.925509	0.35613	0.99(0.88,1.1)	0.801159	0.193024	1(0.94,1.06)	0.954287
	1	3615561	cg23234149	TP73;TP73;TP73;TP73	Body;Body;Body;Body	1(0.92,1.07)	0.925734	0.396184	0.93(0.83,1.06)	0.277889	0.141556	0.98(0.92,1.04)	0.51675
	18	33552869	cg25316898	C18orf21	Body	1(0.93,1.08)	0.925736	0.351059	0.81(0.69,0.95)	0.00921919	0.179816	0.96(0.9,1.03)	0.300193
	14	21467502	cg05654163	SLC39A2;SLC39A2	1stExon;5'UTR	1(0.93,1.07)	0.925848	0.334233	1.03(0.91,1.17)	0.670276	0.18175	1(0.94,1.07)	0.897164
	4	81111393	cg27639662	PRDM8	5'UTR	1(0.94,1.08)	0.92586	0.411505	1.04(0.91,1.18)	0.57186	0.188234	1.01(0.95,1.07)	0.723271
	4	108642411	cg09191232	PAPSS1	TSS1500	1(0.93,1.07)	0.92591	0.414843	0.93(0.82,1.06)	0.261621	0.165796	0.98(0.92,1.04)	0.522095
	1	230818260	cg10442549	COG2;COG2	Body;Body	1(0.93,1.07)	0.925919	0.42048	1.04(0.91,1.17)	0.589365	0.19338	1.01(0.95,1.07)	0.85392
	1	206943566	cg15096505	IL10	Body	1(0.94,1.08)	0.925967	0.383009	0.98(0.87,1.1)	0.676712	0.190691	1(0.94,1.06)	0.893137
	20	61975937	cg15567340	CHRNA4	3'UTR	1(0.93,1.08)	0.925981	0.416794	1.07(0.94,1.21)	0.303992	0.16542	1.02(0.96,1.09)	0.551567
	7	27192480	cg01414882			1(0.93,1.08)	0.926007	0.386933	0.94(0.83,1.07)	0.380977	0.13216	0.99(0.93,1.05)	0.72281
	1	4728842	cg18395150	AJAP1;AJAP1	Body;Body	1(0.93,1.08)	0.926048	0.176082	1(0.88,1.13)	0.95714	0.144666	1(0.94,1.07)	0.956459
	14	89895742	cg01210589	FOXN3	5'UTR	1(0.93,1.08)	0.926153	0.352541	0.96(0.85,1.09)	0.517033	0.181271	0.99(0.93,1.06)	0.806413
	6	167530343	cg20143758	CCR6	5'UTR	1(0.93,1.07)	0.926161	0.337567	0.98(0.86,1.11)	0.698534	0.125445	0.99(0.93,1.06)	0.782899
	5	169533347	cg16087093	FOXI1;FOXI1	1stExon;1stExon	1(0.92,1.07)	0.926201	0.414639	1.01(0.9,1.14)	0.863708	0.144368	1(0.94,1.07)	0.987389
	13	100616256	cg02909158	ZIC5	3'UTR	1(0.93,1.08)	0.926212	0.246952	0.94(0.84,1.06)	0.318278	0.133866	0.99(0.93,1.05)	0.655389
	6	106258629	cg01484686			1(0.93,1.07)	0.926255	0.175043	0.9(0.79,1.01)	0.0836242	0.195975	0.97(0.91,1.03)	0.349755
	1	207140871	cg15565057	FCAMR;FCAMR;FCAMR;FCAMR	Body;Body;Body;Body	1(0.93,1.07)	0.926289	0.384518	1.06(0.93,1.2)	0.390355	0.186986	1.01(0.95,1.08)	0.723635
	19	55085018	cg19486673	LILRA2;LILRA2	TSS1500;TSS1500	1(0.93,1.08)	0.926323	0.349121	1.03(0.92,1.16)	0.613445	0.148757	1.01(0.95,1.07)	0.734302
	6	46138787	cg10779656	ENPP5	TSS200	1(0.92,1.07)	0.926479	0.291374	0.97(0.85,1.1)	0.632111	0.197476	0.99(0.93,1.06)	0.745398
	19	1356444	cg26282762	MUM1;MUM1	Body;Body	1(0.93,1.07)	0.926669	0.384033	1.06(0.93,1.21)	0.382917	0.149885	1.01(0.95,1.08)	0.73233
	15	25199713	cg12298755	SNRPN;SNURF;SNRPN;SNRPN;SNRPN;SNURF;SNRPN	5'UTR;TSS1500;TSS1500;5'UTR;5'UTR;TSS1500;5'UTR	1(0.93,1.07)	0.926684	0.380847	0.96(0.85,1.09)	0.51345	0.106137	0.99(0.93,1.05)	0.68116
	6	30688588	cg21660604	TUBB	Body	1(0.93,1.08)	0.926717	0.42019	0.94(0.83,1.07)	0.374646	0.149944	0.99(0.93,1.05)	0.72665
	11	76510579	cg02122336			1(0.95,1.06)	0.926768	0.344129	0.97(0.85,1.11)	0.67542	0.180259	1(0.95,1.05)	0.932761
	14	66460413	cg10723431			1(0.94,1.08)	0.926815	0.347363	0.94(0.82,1.07)	0.312217	0.143607	0.99(0.93,1.05)	0.693383
	1	948879	cg23684711	ISG15;ISG15	1stExon;5'UTR	1(0.93,1.07)	0.926836	0.416515	1.05(0.94,1.17)	0.39589	0.150279	1.01(0.95,1.07)	0.717263
	8	28560486	cg25028855	EXTL3	5'UTR	1(0.93,1.08)	0.927005	0.416188	0.91(0.81,1.04)	0.163935	0.170849	0.98(0.92,1.04)	0.532444
	3	33096255	cg11236746	GLB1;GLB1;GLB1	Body;Body;Body	1(0.92,1.07)	0.927008	0.332935	0.93(0.82,1.06)	0.261059	0.202567	0.98(0.92,1.04)	0.51449
	1	178310534	cg22109530	RASAL2;RASAL2	Body;TSS200	1(0.93,1.08)	0.927014	0.526278	0.89(0.79,1.01)	0.0629001	0.164649	0.97(0.91,1.03)	0.366654
	12	66635398	cg12866960	IRAK3;IRAK3	Body;Body	1(0.93,1.08)	0.927087	0.413225	0.91(0.81,1.03)	0.131054	0.194773	0.98(0.92,1.04)	0.479505
	4	74904607	cg07035147	CXCL3	TSS200	1(0.93,1.07)	0.927192	0.403406	1.02(0.91,1.15)	0.682997	0.156354	1(0.94,1.07)	0.883984
	17	35211226	cg06569861			1(0.92,1.07)	0.927319	0.39631	1.02(0.9,1.15)	0.7723	0.171592	1(0.94,1.07)	0.942987
	8	10208156	cg11548083	MSRA;MSRA;MSRA	Body;Body;Body	1(0.93,1.08)	0.927378	0.380505	0.96(0.85,1.09)	0.565295	0.194074	0.99(0.93,1.06)	0.829273
	16	88039121	cg06173520	BANP;BANP	Body;Body	1(0.93,1.07)	0.927388	0.410444	0.95(0.84,1.07)	0.408046	0.162532	0.98(0.92,1.05)	0.619395
	2	11295833	cg14014890	PQLC3	Body	1(0.93,1.07)	0.927397	0.346173	1.05(0.92,1.19)	0.478791	0.134882	1.01(0.95,1.07)	0.787168
	4	16083440	cg00708789	PROM1;PROM1	5'UTR;5'UTR	1(0.93,1.07)	0.927436	0.355389	0.9(0.79,1.02)	0.096793	0.169428	0.97(0.91,1.03)	0.369062
	6	132273126	cg00516030	CTGF	TSS1500	1(0.93,1.08)	0.927558	0.383472	0.92(0.81,1.04)	0.190125	0.15043	0.98(0.92,1.04)	0.561306
	17	62084205	cg10275770	ICAM2;ICAM2;ICAM2;ICAM2;ICAM2;ICAM2	5'UTR;1stExon;5'UTR;5'UTR;5'UTR;5'UTR	1(0.93,1.08)	0.927599	0.377928	0.92(0.82,1.04)	0.194728	0.160443	0.98(0.92,1.04)	0.557993
	7	4857015	cg16904636	RADIL	Body	1(0.94,1.07)	0.927701	0.405715	0.92(0.81,1.04)	0.169209	0.192045	0.98(0.93,1.04)	0.567567
	19	34289872	cg04566826	KCTD15;KCTD15;KCTD15	5'UTR;5'UTR;5'UTR	1(0.93,1.08)	0.927726	0.353651	1(0.89,1.13)	0.994155	0.193063	1(0.94,1.07)	0.934707
	11	3819094	cg23715559	NUP98;PGAP2;NUP98;NUP98;PGAP2;NUP98;PGAP2;PGAP2;PGAP2	TSS1500;TSS200;TSS1500;TSS1500;TSS200;TSS1500;TSS200;1stExon;Body	1(0.94,1.07)	0.92787	0.384119	1.01(0.9,1.13)	0.827039	0.15687	1.01(0.95,1.06)	0.853584
	14	54410717	cg16720578			1(0.93,1.08)	0.927906	0.416128	0.99(0.88,1.12)	0.891573	0.109578	1(0.94,1.06)	0.993745
	22	50624259	cg04356362	TRABD	TSS200	1(0.92,1.07)	0.927955	0.410533	1.05(0.95,1.17)	0.334292	0.188422	1.02(0.96,1.08)	0.627195
	7	157577757	cg27629384	PTPRN2;PTPRN2;PTPRN2	Body;Body;Body	1(0.93,1.08)	0.928031	0.416976	1.12(0.95,1.33)	0.186634	0.165114	1.02(0.95,1.09)	0.541365
	11	1320634	cg09566995	TOLLIP	Body	1(0.93,1.08)	0.92811	0.42399	1.08(0.96,1.22)	0.177169	0.190581	1.02(0.96,1.09)	0.437263
	15	101305443	cg05194346			1(0.93,1.08)	0.928314	0.358629	0.99(0.88,1.12)	0.906149	0.193462	1(0.94,1.07)	0.986406
	16	3071608	cg00510447	TNFRSF12A	Body	1(0.93,1.07)	0.928326	0.410739	0.94(0.82,1.07)	0.324597	0.132124	0.98(0.92,1.05)	0.574933
	1	98743612	cg26330928			1(0.94,1.07)	0.928416	0.414258	1.05(0.92,1.21)	0.446769	0.156483	1.01(0.95,1.08)	0.671024
	1	200385219	cg07586235			1(0.93,1.07)	0.928447	0.280777	0.96(0.85,1.09)	0.511239	0.268733	0.99(0.93,1.05)	0.680902
	9	125938041	cg13668495	STRBP;STRBP;STRBP	Body;Body;Body	1(0.93,1.08)	0.928522	0.438193	0.96(0.87,1.07)	0.491729	0.126337	0.99(0.93,1.05)	0.746569
	8	41424982	cg22352078			1(0.93,1.08)	0.928537	0.387568	0.89(0.77,1.03)	0.124206	0.114655	0.98(0.92,1.05)	0.549301
	10	79793430	cg05730301	RPS24;RPS24;RPS24;RPS24;RPS24;RPS24	TSS200;TSS200;TSS200;TSS200;TSS200;TSS200	1(0.93,1.07)	0.928571	0.451524	1.12(1.01,1.23)	0.0316369	0.067172	1.04(0.98,1.1)	0.240608
	19	51069461	cg05825702	LRRC4B	5'UTR	1(0.93,1.07)	0.928579	0.429161	0.95(0.84,1.08)	0.41226	0.148418	0.98(0.93,1.05)	0.628106
	5	95158068	cg26829318	GLRX;GLRX	Body;Body	1(0.93,1.07)	0.928605	0.339935	1.02(0.91,1.15)	0.698183	0.190387	1(0.95,1.07)	0.902163
	4	154143694	cg12453905	TRIM2;TRIM2	Body;5'UTR	1(0.93,1.08)	0.928654	0.349922	NA(NA,NA)	NA	NA	1(0.93,1.08)	0.928654
	4	111398042	cg22888902	ENPEP	1stExon	1(0.93,1.07)	0.9288	0.35249	1.05(0.92,1.19)	0.45334	0.151851	1.01(0.95,1.07)	0.781078
	4	1594995	cg21969792			1(0.93,1.07)	0.928833	0.292063	1.21(1.05,1.39)	0.00740402	0.159771	1.04(0.97,1.11)	0.249537
	19	39799037	cg26910511	LRFN1	Body	1(0.93,1.08)	0.92901	0.408539	1.03(0.91,1.17)	0.639142	0.148436	1.01(0.95,1.08)	0.751739
	5	148738020	cg22281080	PCYOX1L	Body	1(0.93,1.07)	0.929035	0.409866	0.96(0.84,1.09)	0.517435	0.190106	0.99(0.93,1.05)	0.704076
	10	77300983	cg06589757			1(0.93,1.07)	0.929053	0.380741	0.92(0.82,1.04)	0.165518	0.0356561	0.98(0.92,1.04)	0.434144
	22	37916157	cg22506059	CARD10	TSS1500	1(0.94,1.08)	0.929216	0.417016	NA(NA,NA)	NA	NA	1(0.94,1.08)	0.929216
	1	9299979	cg14418802	H6PD	5'UTR	1(0.93,1.07)	0.929256	0.414396	1.06(0.95,1.19)	0.300189	0.198532	1.02(0.96,1.08)	0.625366
	8	135498122	cg09855544	ZFAT;ZFAT	Body;Body	1(0.92,1.08)	0.929286	0.3891	0.93(0.83,1.04)	0.193149	0.032975	0.97(0.91,1.04)	0.4188
	19	755197	cg26813907	C19orf21	5'UTR	1(0.93,1.07)	0.929298	0.373551	1.01(0.87,1.16)	0.918748	0.0285905	1(0.94,1.07)	0.97429
	2	238533299	cg20513777			1(0.92,1.07)	0.929477	0.173036	0.96(0.84,1.08)	0.480404	0.188868	0.99(0.92,1.05)	0.66169
	17	76183438	cg07314523	AFMID;AFMID;AFMID;TK1;AFMID	1stExon;TSS200;5'UTR;TSS200;Body	1(0.92,1.07)	0.929573	0.395117	0.99(0.88,1.12)	0.877411	0.0792655	0.99(0.93,1.06)	0.875326
	19	10416150	cg15538607	ZGLP1	Body	1(0.93,1.08)	0.929708	0.399696	1.13(0.99,1.29)	0.0677678	0.0739926	1.03(0.97,1.1)	0.340271
	2	27372132	cg02602010	TCF23	1stExon	1(0.93,1.07)	0.929745	0.326783	1.02(0.9,1.16)	0.71597	0.184797	1(0.94,1.07)	0.913178
	1	2236650	cg07425568	SKI	Body	1(0.93,1.08)	0.929857	0.285734	1.13(0.99,1.29)	0.0813734	0.202421	1.03(0.97,1.1)	0.35715
	10	60274200	cg05938607	BICC1	Body	1(0.93,1.07)	0.929917	0.373404	1.06(0.94,1.2)	0.359885	0.135306	1.01(0.95,1.08)	0.70328
	16	89114193	cg05492818			1(0.93,1.07)	0.930123	0.407311	0.92(0.82,1.04)	0.180276	0.0257491	0.98(0.92,1.04)	0.428802
	19	2353320	cg27008843	SPPL2B;SPPL2B	3'UTR;3'UTR	1(0.93,1.07)	0.930344	0.460281	1.06(0.93,1.21)	0.357308	0.158378	1.01(0.95,1.08)	0.712022
	13	110386176	cg24430034			1(0.94,1.08)	0.930424	0.408693	1.07(0.94,1.21)	0.317722	0.110402	1.02(0.96,1.08)	0.574375
	2	162271412	cg21389901	TBR1	TSS1500	1(0.93,1.07)	0.930482	0.184792	0.95(0.85,1.08)	0.441451	0.162795	0.99(0.93,1.05)	0.636202
	8	885217	cg27301674			1(0.93,1.08)	0.930523	0.338219	1.08(0.93,1.24)	0.306307	0.111349	1.02(0.95,1.09)	0.592063
	12	125140105	cg17322044			1(0.93,1.07)	0.93061	0.362465	1.02(0.9,1.15)	0.734968	0.165357	1(0.94,1.07)	0.926674
	10	94350577	cg16060189			1(0.93,1.07)	0.93066	0.322104	1.02(0.9,1.15)	0.782875	0.113285	1(0.94,1.07)	0.947843
	10	121301041	cg00291478	RGS10	Body	1(0.93,1.07)	0.930726	0.289125	0.99(0.86,1.13)	0.831423	0.142944	0.99(0.93,1.06)	0.857869
	16	3641320	cg07651316	BTBD12	Body	1(0.93,1.07)	0.930758	0.400433	1.09(0.95,1.24)	0.20442	0.0310191	1.02(0.95,1.09)	0.588587
	14	104196038	cg19838043	ZFYVE21	Body	1(0.93,1.08)	0.930762	0.384588	0.97(0.85,1.1)	0.635778	0.127254	0.99(0.93,1.06)	0.868576
	7	2681436	cg17550566	TTYH3	Body	1(0.93,1.08)	0.931169	0.40015	1.02(0.9,1.16)	0.750959	0.166455	1.01(0.95,1.07)	0.812942
	1	3388196	cg09853936	ARHGEF16	Body	1(0.93,1.08)	0.931352	0.384665	1.08(0.95,1.23)	0.221344	0.146215	1.02(0.96,1.09)	0.490718
	2	240725544	cg15970897			1(0.93,1.08)	0.931398	0.311965	1.13(0.99,1.29)	0.0689888	0.19276	1.03(0.97,1.1)	0.348144
	5	149897230	cg12611243	NDST1	5'UTR	1(0.93,1.08)	0.931481	0.409801	1.01(0.89,1.14)	0.914659	0.0426455	1(0.94,1.07)	0.898646
	2	174878113	cg24522254			1(0.93,1.08)	0.931485	0.404495	1.19(1.03,1.38)	0.0202649	0.132963	1.04(0.97,1.11)	0.277446
	8	38578802	cg25307332			1(0.93,1.08)	0.931498	0.334834	1.02(0.91,1.15)	0.724372	0.188257	1.01(0.95,1.07)	0.796251
	13	47373579	cg05699739			1(0.93,1.08)	0.931501	0.411524	0.9(0.79,1.01)	0.0828289	0.124956	0.97(0.91,1.04)	0.417363
	1	6094993	cg24730892	KCNAB2;KCNAB2	5'UTR;5'UTR	1(0.93,1.07)	0.931633	0.416583	0.96(0.86,1.07)	0.456746	0.151635	0.98(0.93,1.05)	0.631475
	10	97175479	cg06282596	SORBS1;SORBS1;SORBS1;SORBS1;SORBS1;SORBS1;SORBS1	Body;Body;Body;Body;Body;Body;Body	1(0.92,1.07)	0.931644	0.356781	1.08(0.94,1.23)	0.272138	0.123947	1.02(0.95,1.08)	0.643799
	11	36476319	cg01512787	PRR5L;PRR5L;PRR5L;PRR5L	Body;Body;Body;Body	1(0.93,1.08)	0.931705	0.392228	0.98(0.87,1.11)	0.789397	0.112173	1(0.94,1.06)	0.949743
	1	221064953	cg24469980			1(0.94,1.07)	0.931766	0.360813	1.13(0.99,1.28)	0.0620775	0.0475557	1.03(0.97,1.09)	0.33305
	9	14307195	cg13977827	NFIB	Body	1(0.93,1.07)	0.931808	0.364505	0.99(0.9,1.09)	0.872332	0.0388918	1(0.94,1.05)	0.869965
	2	16080121	cg10429747	MYCN;MYCNOS	TSS1500;Body	1(0.93,1.07)	0.931849	0.362987	0.94(0.83,1.06)	0.320852	0.167725	0.98(0.92,1.05)	0.572251
	1	156674685	cg18793215	CRABP2	Body	1(0.93,1.08)	0.931856	0.404762	1.05(0.93,1.19)	0.443928	0.189979	1.02(0.95,1.08)	0.64108
	15	75941576	cg27635271	SNX33	1stExon	1(0.93,1.08)	0.931869	0.374439	1.01(0.89,1.15)	0.822578	0.0749161	1.01(0.95,1.07)	0.853358
	6	125331312	cg20433382	RNF217	Body	1(0.94,1.07)	0.931957	0.402802	0.91(0.81,1.03)	0.125582	0.197364	0.98(0.92,1.04)	0.492421
	14	96000032	cg24684394	GLRX5;SNHG10;SCARNA13;SNHG10	TSS1500;Body;TSS200;Body	1(0.94,1.06)	0.931962	0.397392	1.01(0.89,1.14)	0.888506	0.17842	1(0.95,1.06)	0.989847
	16	88769549	cg04831783	RNF166	Body	1(0.94,1.07)	0.932018	0.4486	0.88(0.76,1.01)	0.0595488	0.17617	0.98(0.92,1.04)	0.444343
	1	154841980	cg01963297	KCNN3	1stExon	1(0.93,1.07)	0.932041	0.389157	1.01(0.89,1.15)	0.869865	0.178185	1(0.94,1.07)	0.992656
	1	224014120	cg03388409	TP53BP2;TP53BP2	Body;5'UTR	1(0.93,1.07)	0.932064	0.403163	0.94(0.82,1.07)	0.339465	0.147631	0.98(0.92,1.05)	0.593325
	10	101281981	cg11113066			1(0.94,1.08)	0.932287	0.380009	1.07(0.94,1.22)	0.294202	0.0779585	1.02(0.96,1.08)	0.564637
	17	77179999	cg00094739	HRNBP3	5'UTR	1(0.92,1.08)	0.932334	0.413576	0.96(0.85,1.08)	0.498246	0.186437	0.98(0.92,1.06)	0.648057
	15	93617168	cg24569831	RGMA;RGMA;RGMA;RGMA;RGMA;RGMA;RGMA	1stExon;TSS1500;Body;5'UTR;TSS1500;5'UTR;TSS1500	1(0.93,1.08)	0.932377	0.398623	1.07(0.95,1.22)	0.255961	0.151659	1.02(0.96,1.09)	0.520772
	17	40284046	cg00435173	RAB5C;RAB5C	5'UTR;5'UTR	1(0.93,1.08)	0.932414	0.345102	1(0.88,1.14)	0.977815	0.195005	1(0.94,1.07)	0.9303
	11	31391293	cg07278207	DNAJC24;DCDC1;DCDC1	TSS200;5'UTR;1stExon	1(0.93,1.08)	0.932437	0.402562	0.93(0.8,1.07)	0.324978	0.138501	0.99(0.92,1.05)	0.711027
	8	27117108	cg25933400	STMN4	TSS1500	1(0.93,1.08)	0.932483	0.409078	0.88(0.78,0.99)	0.0338652	0.212554	0.97(0.91,1.03)	0.292142
	9	139659038	cg14164262	LCN15	TSS200	1(0.93,1.07)	0.932591	0.394989	0.94(0.83,1.07)	0.377698	0.0176269	0.98(0.93,1.05)	0.614779
	17	78748494	cg02185248	RPTOR;RPTOR	Body;Body	1(0.93,1.07)	0.932621	0.236401	0.99(0.87,1.12)	0.853349	0.185949	0.99(0.93,1.06)	0.87056
	15	64338947	cg21413009	DAPK2	TSS1500	1(0.93,1.07)	0.932664	0.401243	0.95(0.84,1.08)	0.446654	0.134677	0.99(0.92,1.05)	0.65216
	7	86849468	cg11683732	C7orf23	TSS1500	1(0.93,1.08)	0.932752	0.351327	1.02(0.92,1.13)	0.68842	0.201302	1.01(0.95,1.07)	0.757657
	2	215671148	cg26049092	BARD1	Body	1(0.93,1.08)	0.932776	0.378582	1.14(1,1.3)	0.0470664	0.141213	1.03(0.97,1.1)	0.292469
	10	102899285	cg05482942			1(0.93,1.08)	0.932853	0.397767	1.04(0.92,1.18)	0.509711	0.0974502	1.01(0.95,1.08)	0.677835
	13	47971330	cg26654775			1(0.93,1.07)	0.932915	0.447119	1.01(0.87,1.16)	0.943583	0.0845556	1(0.94,1.06)	0.965491
	19	16254489	cg15668490	HSH2D	5'UTR	1(0.94,1.06)	0.932963	0.389933	1.02(0.92,1.14)	0.703714	0.152338	1(0.95,1.06)	0.912125
	1	61547859	cg04706404	NFIA;NFIA;NFIA;NFIA	TSS200;Body;Body;TSS200	1(0.94,1.07)	0.932967	0.388386	1.02(0.92,1.13)	0.716851	0.0710944	1.01(0.95,1.07)	0.785923
	3	50403287	cg23525596	CACNA2D2;CACNA2D2	Body;Body	1(0.93,1.08)	0.93299	0.412959	1.07(0.94,1.22)	0.302275	0.169073	1.02(0.96,1.09)	0.561681
	2	242492355	cg23940744			1(0.91,1.1)	0.933031	0.41883	1.15(1,1.33)	0.0574965	0.193923	1.04(0.96,1.13)	0.333559
	2	80009927	cg13391675	CTNNA2;CTNNA2	Body;Body	1(0.93,1.08)	0.933077	0.312903	0.99(0.87,1.12)	0.816234	0.198993	1(0.94,1.06)	0.968187
	11	57176720	cg09197783	SLC43A3;SLC43A3;SLC43A3	Body;Body;Body	1(0.93,1.08)	0.933109	0.418118	0.97(0.85,1.11)	0.678781	0.1435	1(0.93,1.06)	0.895924
	8	103742123	cg22236066			1(0.93,1.08)	0.933116	0.131577	0.96(0.85,1.09)	0.526823	0.147235	0.99(0.93,1.06)	0.814507
	2	43312367	cg19220272			1(0.93,1.08)	0.933134	0.406097	1.14(0.99,1.31)	0.0759026	0.0419253	1.03(0.97,1.1)	0.377606
	20	50109099	cg02263932	NFATC2;NFATC2;NFATC2	Body;Body;Body	1(0.93,1.08)	0.933209	0.0955208	1.08(0.95,1.22)	0.24565	0.104782	1.02(0.96,1.09)	0.511803
	4	1215743	cg10752575	CTBP1;CTBP1	Body;Body	1(0.93,1.08)	0.933243	0.332039	0.99(0.88,1.11)	0.853537	0.00819054	1(0.94,1.06)	0.978445
	17	8380486	cg05211642	MYH10	Body	1(0.9,1.13)	0.933355	0.376578	0.98(0.88,1.1)	0.747747	0.185671	0.99(0.92,1.07)	0.860424
	17	1205977	cg06187500			1(0.94,1.06)	0.933424	0.416528	1.09(0.93,1.27)	0.297017	0.014358	1.01(0.95,1.07)	0.747265
	5	173998862	cg03856606			1(0.93,1.08)	0.933547	0.242342	0.99(0.88,1.12)	0.866874	0.169096	1(0.94,1.06)	0.989489
	1	3100497	cg05354921	PRDM16;PRDM16	Body;Body	1(0.93,1.07)	0.933553	0.309709	1.15(1.02,1.29)	0.0211491	0.16985	1.04(0.97,1.1)	0.249797
	17	72429636	cg12893736	GPRC5C;GPRC5C	TSS200;Body	1(0.93,1.08)	0.933649	0.219971	0.98(0.87,1.12)	0.816018	0.164984	1(0.94,1.06)	0.966034
	12	91774944	cg00658440			1(0.93,1.07)	0.933742	0.388316	1.05(0.92,1.19)	0.466772	0.162077	1.01(0.95,1.07)	0.77836
	6	154677796	cg19963522	IPCEF1;IPCEF1	5'UTR;5'UTR	1(0.93,1.08)	0.933773	0.352728	1(0.89,1.13)	0.955996	0.190423	1(0.94,1.07)	0.920606
	1	120906047	cg05659741	HIST2H2BA	Body	1(0.93,1.07)	0.933822	0.350396	1.22(1.08,1.38)	0.0018554	0.17159	1.05(0.99,1.12)	0.1315
	11	12148288	cg03821121	MICAL2	5'UTR	1(0.93,1.08)	0.933827	0.384997	1(0.88,1.13)	0.960596	0.185966	1(0.94,1.07)	0.962766
	6	2842550	cg22977317	SERPINB1	TSS1500	1(0.94,1.08)	0.933854	0.41739	0.94(0.83,1.07)	0.35963	0.183178	0.99(0.93,1.05)	0.705178
	11	47399980	cg03106245	SPI1;SPI1;SPI1;SPI1	5'UTR;5'UTR;1stExon;1stExon	1(0.93,1.07)	0.933932	0.396174	1.08(0.95,1.23)	0.233352	0.143882	1.02(0.95,1.09)	0.593111
	6	152702365	cg07604117	SYNE1;SYNE1	Body;Body	1(0.93,1.07)	0.933995	0.198641	1.11(0.97,1.26)	0.127002	0.148611	1.02(0.96,1.09)	0.493008
	7	101926568	cg01890075	CUX1;CUX1	3'UTR;3'UTR	1(0.93,1.08)	0.933998	0.371427	0.92(0.81,1.04)	0.167156	0.054073	0.98(0.92,1.04)	0.532151
	4	174430141	cg16329589			1(0.93,1.08)	0.934117	0.292289	0.96(0.84,1.1)	0.576382	0.177627	0.99(0.93,1.06)	0.848106
	1	244213618	cg12869659	ZNF238	TSS1500	1(0.93,1.07)	0.934164	0.409316	1.02(0.9,1.15)	0.802101	0.196684	1(0.94,1.07)	0.956397
	1	169081894	cg26009832	ATP1B1;ATP1B1	Body;Body	1(0.93,1.07)	0.934263	0.367006	0.99(0.88,1.13)	0.910191	0.0414251	1(0.94,1.06)	0.89844
	10	1166994	cg00779313	WDR37	Body	1(0.93,1.08)	0.934495	0.402327	1.02(0.89,1.17)	0.76601	0.181837	1.01(0.94,1.07)	0.829069
	1	99729790	cg06060191	LPPR4;LPPR4	TSS200;TSS200	1(0.92,1.07)	0.93455	0.415791	1.16(1.02,1.32)	0.0249855	0.128353	1.04(0.97,1.11)	0.287641
	6	37568438	cg12727060			1(0.92,1.08)	0.934567	0.367964	0.99(0.87,1.12)	0.814443	0.161542	0.99(0.93,1.06)	0.847983
	7	3020536	cg27202779	CARD11	5'UTR	1(0.93,1.07)	0.934712	0.260034	0.97(0.86,1.1)	0.665742	0.139691	0.99(0.93,1.06)	0.772072
	17	69324042	cg11391618			1(0.93,1.08)	0.934748	0.414792	1.09(0.95,1.25)	0.221086	0.0856369	1.02(0.96,1.09)	0.528936
	8	67070006	cg26700215	TRIM55;TRIM55;TRIM55;TRIM55	Body;Body;Body;Body	1(0.93,1.08)	0.934775	0.347924	1.06(0.97,1.16)	0.208019	0.140244	1.03(0.97,1.09)	0.384689
	6	168418398	cg16912129	KIF25;KIF25	TSS200;TSS200	1(0.93,1.08)	0.934869	0.323709	0.97(0.85,1.1)	0.601165	0.0665823	0.99(0.93,1.06)	0.852747
	12	6416539	cg21042477			1(0.93,1.08)	0.934934	0.440303	0.9(0.79,1.02)	0.107243	0.136029	0.98(0.92,1.04)	0.456921
	1	220266799	cg13530946	IARS2	TSS1500	1(0.93,1.08)	0.935076	0.316361	1.05(0.92,1.2)	0.451778	0.070809	1.01(0.95,1.08)	0.669679
	1	8177074	cg18192602			1(0.93,1.07)	0.935086	0.446311	0.91(0.8,1.03)	0.122125	0.0264678	0.98(0.92,1.03)	0.424064
	9	116840825	cg13003878	AMBP	TSS200	1(0.93,1.07)	0.93511	0.415941	0.95(0.84,1.07)	0.40372	0.184019	0.99(0.93,1.05)	0.631195
	11	69065869	cg09067506			1(0.93,1.08)	0.935352	0.340361	0.87(0.76,1)	0.0438912	0.0376872	0.97(0.91,1.04)	0.389478
	11	57105500	cg18997075	P2RX3	TSS1500	1(0.93,1.08)	0.935487	0.226725	0.97(0.85,1.11)	0.644936	0.0363602	1(0.94,1.06)	0.884223
	18	72166303	cg14963724	CNDP2;CNDP2	TSS1500;5'UTR	1(0.93,1.08)	0.935491	0.273675	0.99(0.87,1.13)	0.925842	0.136008	1(0.94,1.07)	0.98035
	11	47968995	cg18065599			1(0.93,1.08)	0.935567	0.347114	1(0.88,1.13)	0.982713	0.0476056	1(0.94,1.07)	0.935678
	3	101443479	cg20934836	CEP97	TSS200	1(0.93,1.08)	0.935593	0.413408	0.9(0.76,1.05)	0.179643	0.17586	0.98(0.92,1.05)	0.638329
	11	69065333	cg20972199			1(0.93,1.07)	0.935718	0.401201	0.92(0.79,1.07)	0.269689	0.160192	0.98(0.92,1.05)	0.573438
	8	73794096	cg16320788	KCNB2	Body	1(0.93,1.08)	0.935832	0.418602	1.09(0.96,1.24)	0.167128	0.208014	1.02(0.96,1.09)	0.455772
	16	67430454	cg05413199	ZDHHC1	Body	1(0.94,1.07)	0.936018	0.377258	1.03(0.91,1.17)	0.675014	0.0714549	1.01(0.95,1.07)	0.787159
	6	56708763	cg03750778	DST;DST;DST;DST	Body;Body;TSS1500;Body	1(0.92,1.08)	0.93602	0.360101	0.93(0.81,1.07)	0.304175	0.187012	0.98(0.92,1.05)	0.565263
	8	6442958	cg08777992	MCPH1	Body	1(0.93,1.08)	0.936051	0.279138	1.03(0.9,1.19)	0.639637	0.128119	1.01(0.95,1.08)	0.774737
	8	128470793	cg08682625	LOC727677	Body	1(0.93,1.07)	0.936103	0.404021	0.92(0.81,1.04)	0.194038	0.17609	0.98(0.92,1.04)	0.471234
	3	48341880	cg04625862	NME6	Body	1(0.93,1.07)	0.936273	0.421327	1.03(0.91,1.17)	0.665214	0.190252	1(0.94,1.07)	0.885964
	3	53051694	cg26850469	SFMBT1;SFMBT1;SFMBT1	5'UTR;5'UTR;5'UTR	1(0.93,1.08)	0.936273	0.37204	0.92(0.82,1.03)	0.132525	0.195708	0.98(0.92,1.04)	0.464922
	19	52005188	cg02381385	SIGLEC12	TSS200	1(0.93,1.07)	0.936274	0.335493	1.07(0.95,1.21)	0.276528	0.189705	1.02(0.95,1.08)	0.633134
	1	120508705	cg07568313	NOTCH2	Body	1(0.93,1.07)	0.936302	0.417161	1.03(0.91,1.16)	0.681674	0.191385	1(0.94,1.07)	0.88862
	11	20622988	cg17424999	SLC6A5	Body	1(0.92,1.08)	0.93635	0.419357	1.01(0.89,1.14)	0.931282	0.109712	1(0.94,1.07)	0.981995
	12	130819504	cg23060047			1(0.93,1.07)	0.936435	0.395026	1.02(0.9,1.15)	0.808192	0.196696	1(0.94,1.07)	0.957827
	7	105028539	cg09093137	SRPK2	Body	1(0.93,1.08)	0.93648	0.417655	1.06(0.94,1.2)	0.338304	0.172608	1.02(0.96,1.09)	0.568112
	20	39127000	cg27638284			1(0.93,1.08)	0.936511	0.395604	0.97(0.85,1.1)	0.634089	0.0535589	0.99(0.94,1.06)	0.872689
	22	24891129	cg09246479	C22orf45;C22orf45;UPB1	TSS1500;TSS1500;TSS200	1(0.93,1.07)	0.936519	0.268607	1.14(1,1.29)	0.0511292	0.193053	1.03(0.97,1.09)	0.380564
	2	106055507	cg15338159	FHL2	TSS1500	1(0.93,1.09)	0.936569	0.355284	0.96(0.85,1.1)	0.572886	0.0528691	0.99(0.93,1.06)	0.820646
	11	119210291	cg02771202	C1QTNF5;MFRP	Body;3'UTR	1(0.93,1.07)	0.936891	0.232847	1.02(0.9,1.16)	0.709384	0.186821	1(0.94,1.07)	0.905457
	2	24269866	cg23118151	C2orf44;C2orf44	5'UTR;5'UTR	1(0.93,1.07)	0.937068	0.20669	0.98(0.87,1.1)	0.706378	0.159559	0.99(0.94,1.05)	0.80018
	7	106481485	cg01424561			1(0.93,1.07)	0.937182	0.364702	1.05(0.92,1.21)	0.448083	0.185459	1.01(0.95,1.07)	0.777081
	16	1477111	cg01789926	C16orf91	Body	1(0.92,1.08)	0.937206	0.421476	1(0.88,1.14)	0.972947	0.170044	1(0.93,1.07)	0.959976
	19	41880276	cg02625590	TMEM91	5'UTR	1(0.93,1.08)	0.937303	0.413057	0.99(0.86,1.13)	0.835351	0.133943	1(0.94,1.06)	0.979779
	12	53611399	cg09365924	RARG;RARG	Body;Body	1(0.93,1.08)	0.937314	0.419822	1(0.88,1.14)	0.958957	0.0890196	1(0.94,1.07)	0.925264
	1	160681760	cg05200628	CD48	TSS200	1(0.92,1.08)	0.937349	0.158851	1.06(0.94,1.2)	0.315261	0.111787	1.02(0.95,1.08)	0.633884
	19	1864938	cg04071516	KLF16	TSS1500	1(0.93,1.07)	0.937367	0.387317	0.92(0.8,1.05)	0.202971	0.180376	0.98(0.92,1.04)	0.500449
	1	233497916	cg09347582	KIAA1804	Body	1(0.93,1.09)	0.937496	0.379789	0.93(0.85,1.03)	0.171293	0.19688	0.97(0.92,1.04)	0.419798
	1	183605490	cg03125090	RGL1;ARPC5;RGL1	5'UTR;TSS1500;1stExon	1(0.94,1.07)	0.937504	0.438552	1.08(0.98,1.18)	0.124876	0.186335	1.03(0.97,1.08)	0.335504
	8	37350981	cg06520296			1(0.93,1.08)	0.93753	0.373202	0.9(0.8,1.03)	0.121681	0.151092	0.98(0.92,1.04)	0.487213
	12	54447283	cg09720701	HOXC4;HOXC4	5'UTR;TSS1500	1(0.93,1.08)	0.937604	0.41638	0.97(0.85,1.1)	0.619997	0.178722	0.99(0.93,1.06)	0.863348
	5	180231185	cg11850468	MGAT1;MGAT1;MGAT1;MGAT1;MGAT1	TSS1500;5'UTR;TSS1500;5'UTR;TSS1500	1(0.93,1.07)	0.937611	0.257852	0.92(0.81,1.05)	0.231831	0.177703	0.98(0.92,1.04)	0.528928
	1	161038506	cg07837534	ARHGAP30;ARHGAP30	Body;Body	1(0.93,1.07)	0.937657	0.411966	1.06(0.97,1.16)	0.184855	0.135128	1.02(0.97,1.08)	0.446967
	9	132598917	cg14059835	C9orf78;USP20;USP20;USP20	TSS1500;5'UTR;5'UTR;5'UTR	1(0.93,1.07)	0.937691	0.37017	0.92(0.8,1.05)	0.205834	0.0359401	0.98(0.92,1.04)	0.502434
	17	42344234	cg02998129	SLC4A1	5'UTR	1(0.93,1.07)	0.937744	0.407124	0.94(0.84,1.07)	0.355344	0.081891	0.98(0.92,1.05)	0.581014
	9	123606675	cg14255062	PSMD5;LOC253039	TSS1500;Body	1(0.93,1.08)	0.937851	0.272619	1.11(0.98,1.25)	0.113822	0.214617	1.03(0.97,1.09)	0.397544
	7	5535692	cg09286367	MIR589;FBXL18	TSS200;Body	1(0.93,1.08)	0.937858	0.24823	1.02(0.89,1.16)	0.786186	0.186949	1.01(0.94,1.07)	0.838926
	12	56392003	cg27066319	SUOX;SUOX;SUOX	5'UTR;5'UTR;5'UTR	1(0.93,1.08)	0.938043	0.395184	0.97(0.86,1.1)	0.642427	0.0546325	0.99(0.93,1.06)	0.865326
	2	128643992	cg24130926			1(0.93,1.07)	0.938188	0.374322	0.9(0.78,1.04)	0.139431	0.184134	0.98(0.92,1.04)	0.47022
	19	7744447	cg21657521	TRAPPC5;TRAPPC5;TRAPPC5;C19orf59	TSS1500;TSS1500;TSS1500;3'UTR	1(0.93,1.08)	0.938215	0.437734	1.06(0.94,1.19)	0.348895	0.198282	1.02(0.96,1.09)	0.560787
	1	114474389	cg00786406	HIPK1;HIPK1	5'UTR;5'UTR	1(0.93,1.07)	0.93833	0.427732	1.05(0.93,1.19)	0.403685	0.0108965	1.01(0.95,1.07)	0.725153
	13	113634042	cg07883124	MCF2L;MCF2L	Body;1stExon	1(0.93,1.07)	0.938402	0.237284	0.98(0.86,1.11)	0.716107	0.190754	0.99(0.93,1.05)	0.806275
	21	40756696	cg07777652	WRB	Body	1(0.93,1.08)	0.938468	0.414897	0.92(0.82,1.04)	0.20258	0.181099	0.98(0.92,1.05)	0.552255
	13	111997493	cg17186418			1(0.92,1.09)	0.938543	0.293148	0.95(0.85,1.06)	0.386411	0.194646	0.98(0.92,1.05)	0.649401
	11	57519659	cg15714692	BTBD18	TSS1500	1(0.93,1.08)	0.938781	0.418234	1.03(0.91,1.18)	0.617297	0.172945	1.01(0.95,1.08)	0.756329
	7	77711952	cg04322651	MAGI2	Body	1(0.94,1.07)	0.938794	0.406529	0.98(0.87,1.11)	0.808223	0.180697	1(0.94,1.06)	0.957678
	20	44993235	cg02413850	SLC35C2;SLC35C2;SLC35C2	TSS200;TSS200;TSS200	1(0.93,1.07)	0.938796	0.406996	0.97(0.87,1.09)	0.641473	0.187853	0.99(0.93,1.05)	0.750662
	14	54864244	cg03724882	CDKN3;CDKN3	Body;Body	1(0.93,1.08)	0.938964	0.305346	0.98(0.87,1.11)	0.763301	0.15373	1(0.94,1.06)	0.929508
	1	84755291	cg12743388			1(0.93,1.07)	0.939112	0.328857	1.03(0.9,1.18)	0.638646	0.134241	1.01(0.94,1.07)	0.871886
	10	54683341	cg12841068			1(0.93,1.07)	0.939119	0.394992	0.99(0.87,1.13)	0.90539	0.0955768	1(0.94,1.06)	0.902387
	6	74289464	cg05488681			1(0.93,1.08)	0.939131	0.413757	1.01(0.85,1.18)	0.951555	0.14342	1(0.94,1.07)	0.924803
	15	96906859	cg17982497			1(0.93,1.08)	0.939359	0.405027	1.04(0.92,1.18)	0.534725	0.176049	1.01(0.95,1.08)	0.706167
	2	64834106	cg02598079			1(0.93,1.07)	0.939511	0.407972	1.1(0.99,1.24)	0.0885548	0.139746	1.03(0.97,1.09)	0.383178
	7	6523282	cg16035382	KDELR2;KDELR2	Body;Body	1(0.93,1.08)	0.939516	0.400834	1.01(0.9,1.14)	0.874772	0.174467	1(0.95,1.07)	0.884055
	14	95238988	cg06625934			1(0.92,1.08)	0.939592	0.403692	0.97(0.84,1.11)	0.643944	0.154916	0.99(0.93,1.06)	0.772833
	14	75078611	cg03802461	LTBP2	1stExon	1(0.93,1.07)	0.939636	0.378929	0.92(0.81,1.05)	0.205102	0.166976	0.98(0.92,1.04)	0.489579
	1	2979582	cg07523753	FLJ42875	Body	1(0.93,1.07)	0.939763	0.408325	0.96(0.85,1.09)	0.536671	0.096424	0.99(0.93,1.05)	0.709468
	4	1595414	cg08699206			1(0.93,1.07)	0.939794	0.42091	0.97(0.86,1.09)	0.578219	0.00731122	0.99(0.93,1.05)	0.727812
	12	132862587	cg08146733	GALNT9	Body	1(0.93,1.07)	0.939912	0.345253	0.89(0.79,1.01)	0.0790424	0.152131	0.97(0.91,1.03)	0.34188
	5	112043105	cg04011030	APC	TSS200	1(0.94,1.06)	0.939924	0.367794	0.94(0.83,1.08)	0.38849	0.0860729	0.99(0.93,1.05)	0.66021
	16	31484417	cg08619455	TGFB1I1;TGFB1I1;TGFB1I1	Body;TSS200;5'UTR	1(0.93,1.08)	0.939983	0.415175	0.99(0.88,1.12)	0.911258	0.10744	1(0.94,1.06)	0.991936
	1	1309641	cg06203720	AURKAIP1;AURKAIP1;AURKAIP1	Body;Body;Body	1(0.93,1.08)	0.939997	0.399613	1.02(0.9,1.16)	0.770145	0.0958133	1.01(0.95,1.07)	0.83425
	7	74098869	cg10002360	GTF2I;GTF2I;GTF2I;GTF2I;GTF2I	5'UTR;5'UTR;5'UTR;5'UTR;5'UTR	1(0.93,1.08)	0.940335	0.417109	1.02(0.9,1.16)	0.761473	0.113151	1.01(0.95,1.07)	0.830368
	11	47609357	cg23845609	FAM180B	Body	1(0.93,1.08)	0.940351	0.401047	0.96(0.85,1.1)	0.571423	0.192697	0.99(0.93,1.06)	0.83079
	7	27198896	cg01936839			1(0.93,1.07)	0.940352	0.365935	0.95(0.84,1.08)	0.409139	0.106949	0.98(0.92,1.05)	0.628904
	5	957584	cg03819134			1(0.93,1.08)	0.940397	0.415405	0.91(0.8,1.04)	0.170856	0.178153	0.98(0.92,1.04)	0.554603
	1	1955762	cg13788313	GABRD	Body	1(0.93,1.08)	0.940449	0.283576	1.07(0.95,1.21)	0.240594	0.145192	1.02(0.96,1.09)	0.498758
	17	39465518	cg03706951			1(0.93,1.08)	0.940475	0.420973	0.91(0.8,1.03)	0.125381	0.192781	0.98(0.92,1.04)	0.484414
	8	102803237	cg17084151	NCALD;NCALD;NCALD;NCALD;NCALD;NCALD;NCALD;NCALD;NCALD	5'UTR;5'UTR;5'UTR;5'UTR;5'UTR;5'UTR;5'UTR;1stExon;5'UTR	1(0.93,1.08)	0.940508	0.30769	0.98(0.86,1.11)	0.720927	0.22406	1(0.94,1.06)	0.907441
	4	77138082	cg16234490			1(0.93,1.08)	0.940523	0.356584	0.96(0.84,1.1)	0.559221	0.181523	0.99(0.93,1.06)	0.824216
	7	66764345	cg10142141	PMS2L4	Body	1(0.93,1.08)	0.940656	0.373085	1.03(0.91,1.17)	0.601753	0.1513	1.01(0.95,1.08)	0.743675
	19	1221756	cg08681293	STK11	Body	1(0.93,1.08)	0.940707	0.350081	1.05(0.93,1.19)	0.438583	0.0585628	1.01(0.95,1.08)	0.649812
	1	167619748	cg07012484	RCSD1	Body	1(0.93,1.07)	0.940762	0.391176	1.03(0.92,1.15)	0.629237	0.175933	1.01(0.95,1.07)	0.845853
	1	226594323	cg17127702	PARP1	Body	1(0.93,1.07)	0.940789	0.194046	0.95(0.84,1.07)	0.379332	0.177107	0.98(0.93,1.05)	0.61675
	10	72977378	cg18579564	UNC5B	Body	1(0.93,1.07)	0.940823	0.388958	1.02(0.91,1.15)	0.71896	0.149504	1(0.94,1.07)	0.906759
	5	140797521	cg17011276	PCDHGA4;PCDHGA9;PCDHGA1;PCDHGB1;PCDHGB7;PCDHGB6;PCDHGB3;PCDHGA6;PCDHGA8;PCDHGA10;PCDHGA5;PCDHGB4;PCDHGB7;PCDHGA3;PCDHGA2;PCDHGB2;PCDHGA7;PCDHGB5	Body;Body;Body;Body;1stExon;Body;Body;Body;Body;Body;Body;Body;1stExon;Body;Body;Body;Body;Body	1(0.93,1.08)	0.940888	0.353322	1.05(0.93,1.19)	0.452271	0.176447	1.01(0.95,1.08)	0.655592
	1	246948597	cg18866281			1(0.93,1.07)	0.940941	0.394489	1.06(0.93,1.2)	0.400909	0.067531	1.01(0.95,1.08)	0.728414
	9	139746365	cg06711560	MAMDC4	TSS1500	1(0.93,1.08)	0.941043	0.378537	1.04(0.91,1.19)	0.566626	0.171041	1.01(0.95,1.08)	0.733168
	2	240132342	cg21190228	HDAC4	Body	1(0.93,1.07)	0.941051	0.397041	1.04(0.92,1.17)	0.576249	0.188166	1.01(0.95,1.07)	0.82677
	9	139098502	cg13807386	QSOX2	3'UTR	1(0.93,1.07)	0.94112	0.3419	1.01(0.89,1.14)	0.932352	0.140029	1(0.94,1.07)	0.984154
	2	162931638	cg23246095	DPP4	TSS1500	1(0.93,1.08)	0.941572	0.420029	1.02(0.9,1.16)	0.746764	0.183441	1.01(0.95,1.07)	0.820907
	2	61653627	cg11947162	USP34	Body	1(0.93,1.07)	0.941572	0.45246	1.05(0.93,1.19)	0.403806	0.129626	1.01(0.95,1.08)	0.706238
	1	109242103	cg21877005	PRPF38B	Body	1(0.93,1.08)	0.941636	0.267677	1.09(0.96,1.23)	0.177715	0.0388184	1.02(0.96,1.09)	0.45558
	9	137884872	cg14602234			1(0.92,1.08)	0.941667	0.416691	0.93(0.82,1.05)	0.245153	0.00127908	0.98(0.92,1.04)	0.500382
	15	96596177	cg03717836			1(0.93,1.07)	0.941704	0.392344	1.02(0.9,1.16)	0.748006	0.183845	1(0.94,1.07)	0.925414
	12	58130183	cg00769161	AGAP2;AGAP2	Body;Body	1(0.93,1.08)	0.94192	0.423241	1.02(0.9,1.16)	0.733494	0.091337	1.01(0.95,1.07)	0.81546
	3	152856773	cg15034393			1(0.93,1.07)	0.942122	0.41048	0.97(0.86,1.1)	0.659699	0.186264	0.99(0.93,1.06)	0.775647
	4	186456682	cg22060621	PDLIM3;PDLIM3;PDLIM3;PDLIM3	5'UTR;5'UTR;1stExon;1stExon	1(0.93,1.08)	0.942342	0.364985	1.02(0.9,1.16)	0.728023	0.157841	1.01(0.95,1.07)	0.812734
	12	81109664	cg04524478	MYF5	TSS1500	1(0.93,1.08)	0.942352	0.447189	0.91(0.79,1.03)	0.145716	0.143367	0.98(0.92,1.04)	0.534343
	2	240043224	cg15635302	HDAC4	Body	1(0.93,1.08)	0.942356	0.222608	NA(NA,NA)	NA	NA	1(0.93,1.08)	0.942356
	7	100168143	cg26546105			1(0.93,1.07)	0.94236	0.371368	1(0.88,1.13)	0.96012	0.0950308	1(0.94,1.06)	0.930157
	4	151615431	cg09895166	LRBA	Body	1(0.93,1.08)	0.942396	0.0647676	0.94(0.83,1.07)	0.355935	0.140227	0.99(0.93,1.05)	0.689057
	1	228462316	cg10770726	OBSCN;OBSCN	Body;Body	1(0.93,1.07)	0.942542	0.396938	0.92(0.83,1.02)	0.129871	0.176505	0.97(0.91,1.03)	0.345616
	6	108441207	cg17176016			1(0.93,1.07)	0.94265	0.362557	0.96(0.85,1.08)	0.514992	0.180814	0.99(0.93,1.05)	0.6867
	13	112720565	cg01757312	SOX1	TSS1500	1(0.93,1.07)	0.942917	0.342334	1.12(0.98,1.27)	0.0882024	0.157813	1.03(0.96,1.09)	0.432278
	12	77424228	cg24841475	E2F7	Body	1(0.93,1.08)	0.942966	0.415402	1.03(0.9,1.17)	0.661483	0.0938259	1.01(0.95,1.07)	0.785666
	8	95229754	cg16679068	CDH17	TSS1500	1(0.93,1.07)	0.943021	0.370868	1.06(0.94,1.19)	0.366603	0.102369	1.01(0.95,1.08)	0.684304
	7	99965437	cg22748815	PILRB;PILRB;PILRB	3'UTR;3'UTR;3'UTR	1(0.93,1.08)	0.943137	0.335365	1(0.88,1.14)	0.967585	0.0764901	1(0.94,1.07)	0.96588
	20	22795774	cg21132686			1(0.93,1.07)	0.943289	0.458208	0.99(0.87,1.12)	0.827161	0.179579	0.99(0.93,1.06)	0.865099
	13	76444798	cg19496772			1(0.93,1.07)	0.943302	0.336534	1.05(0.93,1.18)	0.446412	0.179654	1.01(0.95,1.08)	0.741408
	16	90014253	cg16504670	DEF8;DEF8	TSS1500;TSS1500	1(0.93,1.07)	0.94334	0.313455	1.08(0.95,1.22)	0.236	0.209224	1.02(0.96,1.08)	0.601796
	8	120685124	cg27310831			1(0.93,1.07)	0.94339	0.433365	1(0.89,1.13)	0.952562	0.19516	1(0.94,1.06)	0.977212
	11	75852389	cg24630516	UVRAG	Body	1(0.93,1.07)	0.943391	0.429564	0.99(0.88,1.11)	0.804201	0.0819948	0.99(0.93,1.06)	0.8472
	1	203444518	cg22704788	PRELP;PRELP	TSS1500;TSS1500	1(0.93,1.08)	0.943539	0.297345	1.1(0.97,1.25)	0.134857	0.11612	1.03(0.96,1.09)	0.420778
	12	133362610	cg02643597	GOLGA3	Body	1(0.93,1.07)	0.943808	0.367423	0.99(0.88,1.11)	0.847943	0.129769	1(0.94,1.06)	0.874966
	1	203095747	cg24141663	ADORA1;ADORA1	TSS1500;TSS1500	1(0.93,1.08)	0.943822	0.265141	1(0.88,1.13)	0.948832	0.142731	1(0.94,1.06)	0.976543
	11	111944890	cg07034173	PIH1D2;PIH1D2;PIH1D2;C11orf57;C11orf57;PIH1D2;C11orf57	1stExon;1stExon;5'UTR;TSS200;TSS200;5'UTR;TSS200	1(0.93,1.08)	0.943941	0.369542	1.03(0.91,1.17)	0.600551	0.134676	1.01(0.95,1.07)	0.751618
	2	110872655	cg18950952	MALL	Body	1(0.93,1.08)	0.944056	0.411922	0.96(0.85,1.08)	0.517175	0.178577	0.99(0.93,1.05)	0.78091
	2	131148175	cg04065472			1(0.93,1.07)	0.9441	0.39065	1.04(0.92,1.18)	0.488858	0.198481	1.01(0.95,1.07)	0.768084
	13	111364929	cg18288666	ING1;ING1;ING1	TSS1500;TSS200;TSS1500	1(0.93,1.08)	0.944162	0.460725	0.9(0.8,1.03)	0.114677	0.151717	0.98(0.92,1.04)	0.476805
	1	2058417	cg12718519	PRKCZ;PRKCZ;PRKCZ	5'UTR;Body;5'UTR	1(0.93,1.07)	0.944312	0.41059	1.02(0.9,1.15)	0.800463	0.188369	1(0.94,1.07)	0.946958
	13	114054237	cg24148133			1(0.93,1.08)	0.944352	0.288558	0.9(0.8,1.02)	0.085356	0.15023	0.97(0.91,1.04)	0.407182
	10	33230686	cg16365445	ITGB1;ITGB1	5'UTR;5'UTR	1(0.93,1.07)	0.944411	0.412625	0.94(0.83,1.07)	0.370047	0.192584	0.98(0.92,1.05)	0.613968
	6	48036584	cg09816507	C6orf138	TSS200	1(0.93,1.08)	0.94448	0.402162	1(0.89,1.14)	0.947818	0.178656	1(0.94,1.07)	0.925807
	1	40598455	cg07405182			1(0.93,1.08)	0.944611	0.334342	1.09(0.96,1.24)	0.176444	0.191884	1.02(0.96,1.09)	0.465721
	2	74753691	cg00588297	DQX1	TSS1500	1(0.93,1.08)	0.944814	0.412474	0.97(0.86,1.1)	0.611272	0.168172	0.99(0.93,1.06)	0.841338
	9	140346864	cg00537820	NELF;NELF;NELF;NELF	Body;Body;Body;Body	1(0.94,1.07)	0.944818	0.379051	0.9(0.79,1.02)	0.109163	0.181868	0.98(0.92,1.04)	0.487237
	17	46692248	cg15539420	HOXB8;HOXB8	5'UTR;1stExon	1(0.93,1.08)	0.944956	0.38871	1.07(0.95,1.22)	0.257834	0.199016	1.02(0.96,1.09)	0.527026
	16	86704130	cg27391627			1(0.93,1.07)	0.944981	0.393981	1(0.88,1.14)	0.961475	0.0285954	1(0.94,1.06)	0.971025
	1	202975221	cg24197477	TMEM183B;TMEM183A	TSS1500;TSS1500	1(0.93,1.08)	0.944986	0.415483	1.02(0.89,1.16)	0.815521	0.19378	1.01(0.94,1.07)	0.861152
	10	76602391	cg14111928	MYST4	5'UTR	1(0.93,1.08)	0.945068	0.293374	0.89(0.78,1)	0.0582972	0.108685	0.97(0.91,1.03)	0.376741
	7	119131	cg06684088			1(0.93,1.08)	0.945208	0.301681	1.05(0.92,1.19)	0.494868	0.180787	1.01(0.95,1.08)	0.687337
	11	64146776	cg19033073			1(0.93,1.08)	0.945215	0.41647	0.95(0.85,1.08)	0.448471	0.0683527	0.99(0.93,1.05)	0.734582
	5	1008558	cg24129589	NKD2	TSS1500	1(0.93,1.07)	0.945336	0.300279	0.92(0.81,1.05)	0.228931	0.144784	0.98(0.92,1.04)	0.539587
	16	2084795	cg08074555	SLC9A3R2;SLC9A3R2	Body;Body	1(0.93,1.08)	0.945547	0.365653	0.99(0.87,1.12)	0.857071	0.197029	1(0.94,1.07)	0.97472
	8	145048278	cg13527203	PLEC1;PLEC1	Body;TSS1500	1(0.93,1.07)	0.945578	0.441638	0.9(0.81,1.01)	0.0656176	0.1257	0.97(0.91,1.03)	0.276137
	5	122422411	cg01434160			1(0.92,1.08)	0.945697	0.359947	1(0.88,1.14)	0.966814	0.192247	1(0.93,1.07)	0.971018
	17	37388168	cg12329216			1(0.93,1.08)	0.945901	0.301583	0.95(0.83,1.08)	0.41317	0.0571584	0.99(0.93,1.05)	0.722825
	3	53290200	cg16010370	TKT;TKT;TKT	TSS200;TSS200;TSS200	1(0.93,1.08)	0.945986	0.403192	0.98(0.87,1.11)	0.773982	0.194444	0.99(0.93,1.06)	0.837752
	5	172663219	cg01040654	NKX2-5;NKX2-5;NKX2-5	TSS1500;TSS1500;TSS1500	1(0.93,1.07)	0.946046	0.0947953	0.96(0.85,1.1)	0.573571	0.1604	0.99(0.93,1.05)	0.736965
	1	46649970	cg05371506	TSPAN1	Body	1(0.93,1.08)	0.94606	0.240022	1.02(0.9,1.16)	0.734919	0.180224	1.01(0.95,1.07)	0.82109
	1	159175211	cg11950577	DARC;DARC;DARC	5'UTR;Body;1stExon	1(0.94,1.07)	0.946102	0.341984	1(0.88,1.14)	0.944774	0.101345	1(0.95,1.06)	0.92676
	17	65237654	cg14526579	HELZ	5'UTR	1(0.93,1.07)	0.946114	0.413019	0.96(0.85,1.08)	0.499979	0.0659515	0.99(0.93,1.05)	0.683495
	2	44560286	cg27213925	PREPL;PREPL;PREPL;PREPL;PREPL;PREPL;PREPL	Body;Body;Body;Body;Body;Body;Body	1(0.93,1.07)	0.946149	0.398131	1.03(0.91,1.17)	0.603802	0.0800929	1.01(0.94,1.07)	0.839503
	12	107348824	cg04686545	C12orf23	TSS1500	1(0.93,1.08)	0.946219	0.398209	1.12(0.97,1.3)	0.119113	0.104893	1.02(0.96,1.09)	0.454991
	13	111854118	cg15011899	ARHGEF7;ARHGEF7;ARHGEF7;ARHGEF7;ARHGEF7	Body;5'UTR;5'UTR;Body;Body	1(0.93,1.07)	0.946309	0.399031	1.06(0.94,1.19)	0.373241	0.169833	1.01(0.95,1.08)	0.692474
	2	192476634	cg03022510			1(0.93,1.08)	0.946442	0.312126	0.98(0.87,1.1)	0.716095	0.15625	1(0.93,1.06)	0.894691
	6	32145383	cg01052103	RNF5P1;RNF5;AGPAT1;AGPAT1	TSS1500;TSS1500;TSS1500;5'UTR	1(0.93,1.07)	0.946467	0.397983	1.1(1,1.22)	0.052458	0.106258	1.03(0.97,1.09)	0.285777
	3	122128730	cg18797132	FAM162A	3'UTR	1(0.93,1.07)	0.946585	0.407568	0.98(0.87,1.11)	0.800156	0.122823	0.99(0.93,1.06)	0.853001
	12	4480362	cg20230370	FGF23	Body	1(0.93,1.08)	0.946695	0.416385	1(0.89,1.13)	0.994834	0.166617	1(0.94,1.07)	0.957309
	5	177581713	cg12634840	NHP2;NHP2	TSS1500;TSS1500	1(0.93,1.08)	0.946712	0.390561	1.01(0.89,1.15)	0.828087	0.196771	1.01(0.94,1.07)	0.865006
	15	79090958	cg23506979	ADAMTS7	Body	1(0.93,1.08)	0.946819	0.400496	0.93(0.82,1.04)	0.211303	0.096152	0.98(0.92,1.04)	0.544869
	1	31185714	cg24875288	MATN1	3'UTR	1(0.93,1.07)	0.947007	0.232445	0.93(0.83,1.05)	0.238969	0.152161	0.98(0.92,1.04)	0.506152
	3	138153832	cg20031397	ESYT3	1stExon	1(0.93,1.07)	0.947016	0.384462	0.93(0.81,1.07)	0.334502	0.190294	0.98(0.92,1.05)	0.622841
	5	121317684	cg09092344	SRFBP1	Body	1(0.93,1.07)	0.947017	0.301484	0.92(0.82,1.03)	0.166377	0.109518	0.98(0.92,1.04)	0.432001
	2	45158510	cg12387205			1(0.93,1.07)	0.947068	0.272608	0.96(0.85,1.09)	0.549665	0.12833	0.99(0.93,1.05)	0.718836
	2	148394181	cg12453623			1(0.93,1.07)	0.947081	0.253769	0.92(0.81,1.04)	0.190966	0.169745	0.98(0.92,1.04)	0.478514
	3	148708821	cg18599996	GYG1	TSS1500	1(0.93,1.08)	0.947085	0.343756	0.92(0.81,1.04)	0.190046	0.170531	0.98(0.92,1.04)	0.552416
	3	148804381	cg15438497	HLTF;HLTF	TSS200;TSS200	1(0.92,1.08)	0.947087	0.404469	0.95(0.83,1.08)	0.440352	0.0595807	0.98(0.92,1.05)	0.645651
	1	45413279	cg12081325	EIF2B3;EIF2B3	Body;Body	1(0.93,1.07)	0.947155	0.416926	1.05(0.93,1.19)	0.406662	0.158258	1.01(0.95,1.08)	0.710698
	7	150780657	cg01704862	TMUB1;TMUB1	TSS200;TSS1500	1(0.93,1.08)	0.947222	0.3968	0.94(0.82,1.08)	0.371499	0.168842	0.99(0.93,1.05)	0.717778
	22	43810371	cg26915994	MPPED1	5'UTR	1(0.93,1.07)	0.947226	0.386279	NA(NA,NA)	NA	NA	1(0.93,1.07)	0.947226
	10	91011863	cg12143181	LIPA;LIPA	TSS1500;TSS1500	1(0.93,1.08)	0.947227	0.387096	1.05(0.93,1.18)	0.440194	0.0745644	1.02(0.95,1.08)	0.633307
	7	47294285	cg02336521			1(0.93,1.08)	0.947414	0.416098	0.99(0.87,1.13)	0.882336	0.187521	1(0.94,1.07)	0.988455
	12	115134688	cg18197377			1(0.93,1.08)	0.947518	0.316666	1.1(0.98,1.24)	0.112082	0.147024	1.03(0.97,1.09)	0.368499
	2	227665799	cg10098888			1(0.94,1.07)	0.947546	0.415594	0.95(0.82,1.11)	0.531174	0.193645	0.99(0.94,1.06)	0.847588
	8	126963507	cg19526685			1(0.95,1.05)	0.947585	0.441259	1.04(0.91,1.18)	0.571308	0.118542	1(0.96,1.05)	0.874653
	3	2462534	cg21928760	CNTN4	5'UTR	1(0.93,1.08)	0.947596	0.399677	0.95(0.84,1.06)	0.366134	0.0500443	0.99(0.93,1.05)	0.671742
	19	8372513	cg07458509	CD320;CD320	Body;Body	1(0.93,1.07)	0.94782	0.366271	1.04(0.92,1.18)	0.519444	0.18286	1.01(0.95,1.07)	0.791541
	1	109439213	cg22226592	GPSM2	Body	1(0.93,1.08)	0.947823	0.411338	1.08(0.95,1.22)	0.226952	0.0712272	1.02(0.96,1.09)	0.504155
	17	65373257	cg20554542	PITPNC1;PITPNC1	TSS1500;TSS1500	1(0.92,1.08)	0.947833	0.33171	0.92(0.8,1.05)	0.227288	0.13289	0.98(0.92,1.05)	0.515617
	18	74207551	cg22992588			1(0.93,1.08)	0.947846	0.438538	0.91(0.79,1.05)	0.198633	0.179425	0.98(0.92,1.05)	0.589338
	5	131826485	cg06942904	IRF1	TSS200	1(0.89,1.12)	0.947929	0.403581	0.89(0.77,1.03)	0.114053	0.144968	0.95(0.87,1.04)	0.294213
	19	17378645	cg02337960	C19orf62;C19orf62	5'UTR;5'UTR	1(0.93,1.08)	0.94794	0.29279	1.03(0.92,1.16)	0.634541	0.14718	1.01(0.95,1.07)	0.762749
	3	159707145	cg20515136	IL12A	Body	1(0.93,1.08)	0.948071	0.410205	1.02(0.9,1.15)	0.807144	0.192761	1(0.94,1.07)	0.944106
	20	1374086	cg24641773	FKBP1A;FKBP1A	TSS1500;TSS1500	1(0.93,1.08)	0.948186	0.379419	1.07(0.95,1.21)	0.244751	0.181183	1.02(0.96,1.09)	0.50652
	17	56354594	cg00473501	MPO	Body	1(0.93,1.07)	0.948303	0.40311	0.96(0.85,1.09)	0.536693	0.164381	0.99(0.93,1.05)	0.711551
	2	71361235	cg05957730	MPHOSPH10	Body	1(0.93,1.08)	0.948443	0.398697	1.07(0.94,1.22)	0.295757	0.185648	1.02(0.96,1.09)	0.565708
	2	177028162	cg25938806	HOXD3	TSS1500	1(0.93,1.07)	0.948468	0.391662	0.95(0.83,1.09)	0.470601	0.0603397	0.99(0.92,1.05)	0.682125
	19	12943497	cg14102832	RTBDN	Body	1(0.93,1.08)	0.948557	0.477941	0.98(0.87,1.1)	0.722866	0.186349	1(0.94,1.06)	0.897641
	8	142454461	cg16670021	FLJ43860	Body	1(0.93,1.08)	0.94857	0.356043	0.96(0.86,1.07)	0.417754	0.171823	0.99(0.93,1.05)	0.697648
	2	24162256	cg01809281	UBXN2A	TSS1500	1(0.93,1.08)	0.948635	0.374726	1(0.88,1.14)	0.96396	0.0166904	1(0.94,1.07)	0.937655
	5	1608614	cg20414364	LOC728613	Body	1(0.93,1.07)	0.948682	0.377354	1.03(0.91,1.16)	0.617829	0.0568203	1.01(0.95,1.07)	0.849342
	10	89102603	cg15053575	LOC728190;LOC439994	TSS1500;Body	1(0.93,1.07)	0.948684	0.278825	0.89(0.78,1.02)	0.105631	0.192304	0.97(0.92,1.04)	0.427335
	7	27197239	cg15372603	HOXA7	TSS1500	1(0.93,1.08)	0.948992	0.328318	1(0.89,1.13)	0.993938	0.19527	1(0.94,1.07)	0.959406
	5	172883343	cg15195294			1(0.93,1.08)	0.949012	0.413443	0.94(0.83,1.06)	0.317202	0.0521069	0.99(0.93,1.05)	0.650614
	3	52469226	cg11137980	SEMA3G	3'UTR	1(0.93,1.08)	0.94917	0.341439	1.01(0.89,1.15)	0.889586	0.0417833	1(0.94,1.07)	0.900671
	3	15913970	cg20512713	MIR563	TSS1500	1(0.93,1.07)	0.949279	0.406988	1.05(0.92,1.19)	0.46117	0.18532	1.01(0.95,1.07)	0.767016
	16	28503005	cg09112682	CLN3;CLN3	Body;Body	1(0.9,1.1)	0.949314	0.0574287	0.93(0.81,1.06)	0.252316	0.18786	0.97(0.9,1.05)	0.461421
	17	16344574	cg27615938	NCRNA00188;NCRNA00188;NCRNA00188;NCRNA00188;NCRNA00188;NCRNA00188;NCRNA00188;NCRNA00188;NCRNA00188;NCRNA00188;NCRNA00188;NCRNA00188;NCRNA00188;NCRNA00188;NCRNA00188;NCRNA00188;NCRNA00188;NCRNA00188;SNORD65;NCRNA00188;NCRNA00188;NCRNA00188;NCRNA00188	Body;Body;Body;Body;Body;Body;Body;Body;Body;Body;Body;Body;Body;Body;Body;Body;Body;Body;Body;Body;Body;Body;Body	1(0.93,1.08)	0.949331	0.37098	0.92(0.81,1.04)	0.198319	0.202836	0.98(0.92,1.04)	0.47447
	11	71932630	cg25306006	FOLR2;FOLR2;FOLR2;FOLR2	Body;Body;Body;Body	1(0.93,1.08)	0.949394	0.32763	1.1(0.98,1.24)	0.0941052	0.144726	1.03(0.97,1.1)	0.346912
	5	138725830	cg24113496	MGC29506	TSS1500	1(0.93,1.07)	0.949498	0.34736	1(0.88,1.14)	0.970287	0.192925	1(0.94,1.06)	0.97132
	17	37844119	cg24649641	PGAP3;ERBB2	1stExon;TSS1500	1(0.94,1.07)	0.949588	0.389909	0.95(0.83,1.08)	0.437138	0.19271	0.99(0.93,1.05)	0.761605
	22	50174005	cg19547694	BRD1;LOC90834	Body;TSS200	1(0.93,1.08)	0.949611	0.337646	NA(NA,NA)	NA	NA	1(0.93,1.08)	0.949611
	11	118085214	cg13751113	AMICA1;AMICA1	Body;TSS1500	1(0.93,1.08)	0.94967	0.4165	0.99(0.87,1.12)	0.81871	0.180434	0.99(0.93,1.06)	0.863757
	1	7178026	cg05129050	CAMTA1	Body	1(0.93,1.07)	0.949723	0.358796	0.98(0.87,1.11)	0.801351	0.193781	0.99(0.93,1.06)	0.857052
	8	59571437	cg00045061	NSMAF;NSMAF	Body;Body	1(0.94,1.06)	0.949726	0.278125	1.07(0.94,1.21)	0.294744	0.117011	1.01(0.96,1.07)	0.669878
	15	52738117	cg01145928	MYO5A;MYO5A	Body;Body	1(0.93,1.08)	0.949821	0.29962	1(0.88,1.14)	0.999443	0.191476	1(0.94,1.07)	0.956842
	16	85731277	cg03709663			1(0.93,1.07)	0.949904	0.371133	1.08(0.95,1.23)	0.250947	0.165499	1.02(0.95,1.08)	0.627845
	6	31832313	cg04489104	SLC44A4	Body	1(0.93,1.08)	0.950082	0.321286	0.93(0.82,1.06)	0.290552	0.0465998	0.99(0.92,1.05)	0.645537
	2	220093941	cg12140595	ANKZF1;ANKZF1;ATG9A;ATG9A	TSS1500;TSS1500;5'UTR;5'UTR	1(0.92,1.08)	0.950087	0.383682	0.89(0.78,1.02)	0.105715	0.0782939	0.97(0.91,1.04)	0.406837
	14	95727643	cg13717541	CLMN	Body	1(0.93,1.07)	0.950219	0.388634	1.03(0.91,1.16)	0.655474	0.0151595	1.01(0.95,1.07)	0.869051
	1	245771036	cg25683662	KIF26B	Body	1(0.93,1.07)	0.950273	0.348034	1.17(1.03,1.33)	0.0133841	0.18512	1.04(0.98,1.11)	0.227558
	7	36195507	cg08223717	EEPD1	Body	1(0.93,1.08)	0.950279	0.2341	0.93(0.81,1.06)	0.251388	0.172284	0.98(0.92,1.05)	0.609088
	1	84464326	cg15028282	TTLL7	5'UTR	1(0.92,1.08)	0.950419	0.395094	0.99(0.87,1.12)	0.827796	0.134614	0.99(0.93,1.06)	0.866943
	2	190442823	cg15599483	SLC40A1	Body	1(0.93,1.07)	0.950428	0.267598	1.01(0.89,1.15)	0.873155	0.184578	1(0.94,1.07)	0.98012
	7	75956146	cg20457523	YWHAG	3'UTR	1(0.92,1.1)	0.950449	0.280116	1.04(0.91,1.18)	0.602168	0.177224	1.01(0.94,1.09)	0.730474
	10	113943468	cg24677674	GPAM;GPAM	1stExon;5'UTR	1(0.93,1.08)	0.950499	0.425026	0.89(0.78,1.01)	0.0803422	0.134082	0.97(0.91,1.04)	0.355614
	17	9863081	cg10237765	GAS7;GAS7;GAS7;GAS7	Body;Body;Body;TSS1500	1(0.93,1.07)	0.950656	0.402229	0.94(0.83,1.07)	0.327144	0.085832	0.98(0.92,1.05)	0.584658
	17	78872875	cg10538214	RPTOR;RPTOR	Body;Body	1(0.93,1.07)	0.950742	0.381542	0.98(0.87,1.11)	0.798937	0.0215627	0.99(0.93,1.06)	0.854893
	5	980739	cg26443646			1(0.94,1.07)	0.950797	0.408235	0.94(0.84,1.06)	0.303045	0.108833	0.99(0.93,1.05)	0.635834
	10	49674530	cg16775752	ARHGAP22	Body	1(0.93,1.07)	0.950837	0.417044	0.94(0.84,1.07)	0.36174	0.195115	0.98(0.93,1.05)	0.608973
	1	47902269	cg14106085	FOXD2;FOXD2	1stExon;5'UTR	1(0.93,1.07)	0.95086	0.411927	0.86(0.72,1.02)	0.0840915	0.197892	0.98(0.91,1.04)	0.472689
	11	35133274	cg15481493			1(0.93,1.07)	0.950928	0.397661	1.05(0.92,1.19)	0.4659	0.138488	1.01(0.95,1.08)	0.749946
	11	47738494	cg16316344	FNBP4	3'UTR	1(0.93,1.07)	0.950933	0.412644	0.97(0.85,1.1)	0.639506	0.195607	0.99(0.93,1.06)	0.778505
	13	111838481	cg02386957	ARHGEF7;ARHGEF7;ARHGEF7;ARHGEF7;ARHGEF7	Body;TSS1500;5'UTR;Body;Body	1(0.93,1.07)	0.950967	0.385698	1.06(0.92,1.21)	0.421188	0.176271	1.01(0.95,1.08)	0.74539
	6	125684860	cg04585694			1(0.93,1.08)	0.951069	0.403698	1.01(0.89,1.14)	0.877891	0.116519	1(0.94,1.07)	0.895287
	10	14372596	cg05755354	FRMD4A;FRMD4A	1stExon;5'UTR	1(0.93,1.08)	0.951168	0.322913	1.12(0.97,1.3)	0.124212	0.161977	1.02(0.96,1.09)	0.461975
	6	34443983	cg18866358	PACSIN1	5'UTR	1(0.93,1.07)	0.951224	0.413255	0.95(0.84,1.07)	0.386539	0.177226	0.98(0.93,1.05)	0.616038
	12	115134201	cg08175609			1(0.93,1.07)	0.951224	0.37233	0.98(0.87,1.11)	0.747053	0.0694563	0.99(0.93,1.06)	0.829313
	1	233027124	cg04031093			1(0.93,1.08)	0.951258	0.411223	0.9(0.79,1.02)	0.0863012	0.175087	0.97(0.91,1.04)	0.415169
	3	185827002	cg01270378	ETV5	TSS200	1(0.93,1.07)	0.951287	0.417813	1(0.89,1.12)	0.950542	0.0328124	1(0.94,1.06)	0.932881
	6	33282997	cg27168291	ZBTB22;TAPBP;TAPBP;TAPBP;ZBTB22	Body;TSS1500;TSS1500;TSS1500;Body	1(0.93,1.08)	0.951527	0.305084	1.12(0.98,1.28)	0.0905092	0.0716675	1.03(0.96,1.1)	0.387622
	15	75639433	cg12978308	NEIL1;NEIL1	1stExon;5'UTR	1(0.93,1.08)	0.95163	0.297336	1.02(0.91,1.15)	0.72638	0.12457	1.01(0.95,1.07)	0.816304
	6	28220253	cg24154054	ZKSCAN4	TSS1500	1(0.93,1.07)	0.951644	0.404502	0.98(0.87,1.12)	0.814549	0.177766	0.99(0.93,1.06)	0.865365
	16	65932917	cg05122803			1(0.93,1.07)	0.951801	0.371261	1.02(0.9,1.15)	0.759578	0.193459	1(0.94,1.07)	0.915682
	13	27072501	cg05506581			1(0.93,1.07)	0.951941	0.389945	0.98(0.87,1.11)	0.746533	0.127888	0.99(0.93,1.06)	0.828071
	1	55096622	cg22619910	ACOT11	Body	1(0.93,1.08)	0.952043	0.289526	1.07(0.94,1.22)	0.290153	0.174481	1.02(0.96,1.08)	0.573328
	5	111312498	cg00950343	C5orf13;C5orf13;C5orf13;C5orf13	1stExon;5'UTR;5'UTR;1stExon	1(0.93,1.08)	0.952115	0.410235	0.91(0.82,1.01)	0.0719197	0.0444223	0.97(0.91,1.03)	0.317892
	2	19986567	cg09596131			1(0.93,1.08)	0.952133	0.416755	1.03(0.9,1.17)	0.652555	0.177221	1.01(0.95,1.07)	0.787975
	22	23524136	cg00919591	BCR;BCR	1stExon;1stExon	1(0.93,1.08)	0.952203	0.386603	1.02(0.9,1.16)	0.745649	0.188302	1.01(0.95,1.07)	0.827541
	4	54958226	cg21645936			1(0.93,1.07)	0.952364	0.417405	0.9(0.79,1.02)	0.0930819	0.171924	0.97(0.91,1.04)	0.376231
	6	33048732	cg25511667	HLA-DPB1	Body	1(0.93,1.07)	0.952424	0.419115	1.14(1,1.29)	0.0445066	0.133186	1.03(0.97,1.09)	0.361068
	2	140626991	cg16239369			1(0.93,1.07)	0.952467	0.415058	1(0.88,1.14)	0.964058	0.112123	1(0.94,1.07)	0.941173
	11	124413229	cg04948906	OR8B12	1stExon	1(0.94,1.07)	0.952528	0.395368	1.05(0.94,1.17)	0.37276	0.201815	1.01(0.96,1.07)	0.606837
	2	30516374	cg16783186			1(0.93,1.08)	0.952682	0.415552	0.92(0.81,1.04)	0.175607	0.170021	0.98(0.92,1.04)	0.524215
	1	183559527	cg09076123	NCF2;NCF2;NCF2	5'UTR;1stExon;5'UTR	1(0.93,1.08)	0.95289	0.414733	0.95(0.83,1.08)	0.402283	0.111854	0.98(0.92,1.05)	0.634815
	16	50582453	cg06812033	NKD1;NKD1	5'UTR;1stExon	1(0.93,1.07)	0.95292	0.231555	0.86(0.75,0.99)	0.0324618	0.187865	0.96(0.9,1.03)	0.280409
	16	4987316	cg16682989	PPL	TSS200	1(0.93,1.08)	0.952953	0.298636	0.96(0.85,1.08)	0.481573	0.187582	0.99(0.93,1.05)	0.762413
	19	2446487	cg18087306	LMNB2	Body	1(0.93,1.07)	0.952963	0.17673	0.94(0.83,1.07)	0.36152	0.122767	0.98(0.92,1.05)	0.612067
	1	33441440	cg10631225			1(0.93,1.08)	0.952995	0.221595	1.01(0.89,1.14)	0.887246	0.195793	1(0.94,1.07)	0.901295
	12	131576088	cg15278374	GPR133	Body	1(0.93,1.08)	0.953059	0.418044	1.02(0.9,1.16)	0.761077	0.104918	1.01(0.94,1.07)	0.838373
	22	19842843	cg19128271	GNB1L;C22orf29	TSS1500;TSS1500	1(0.93,1.07)	0.953091	0.417092	1.03(0.91,1.16)	0.646243	0.192529	1.01(0.95,1.07)	0.845442
	18	22039857	cg07283015	HRH4;HRH4;HRH4	TSS1500;TSS1500;TSS1500	1(0.93,1.08)	0.953179	0.38116	1.06(0.94,1.2)	0.349137	0.151154	1.01(0.95,1.08)	0.664731
	5	72511623	cg12913097			1(0.94,1.07)	0.953347	0.367661	1.11(1,1.23)	0.0443559	0.177593	1.03(0.98,1.09)	0.263371
	11	48041783	cg01372366	PTPRJ;PTPRJ	Body;Body	1(0.93,1.07)	0.953373	0.357799	0.95(0.84,1.08)	0.453036	0.177477	0.99(0.93,1.05)	0.673291
	1	20441579	cg05048624	PLA2G2D	Body	1(0.93,1.07)	0.953417	0.416276	0.86(0.71,1.03)	0.0999214	0.192192	0.98(0.92,1.05)	0.598604
	2	219181531	cg08621957	PNKD	Body	1(0.93,1.07)	0.953437	0.330275	1.09(0.97,1.23)	0.166715	0.207803	1.02(0.96,1.08)	0.522619
	16	1608810	cg04590303	IFT140	Body	1(0.92,1.08)	0.953468	0.291816	0.97(0.86,1.09)	0.571192	0.149966	0.99(0.93,1.05)	0.724525
	14	105643522	cg15868425	NUDT14	Body	1(0.93,1.07)	0.953503	0.235489	1.12(0.98,1.29)	0.0876274	0.0897547	1.03(0.96,1.09)	0.444128
	16	67682005	cg09583024	RLTPR	Body	1(0.93,1.07)	0.953561	0.412919	1.14(0.99,1.31)	0.0748155	0.182914	1.03(0.96,1.09)	0.444843
	2	109834011	cg16635948	SH3RF3	Body	1(0.93,1.08)	0.953675	0.398257	0.99(0.87,1.13)	0.87114	0.171497	1(0.94,1.07)	0.975523
	1	92350112	cg00342358	TGFBR3	5'UTR	1(0.93,1.08)	0.953809	0.292297	1.01(0.89,1.14)	0.935406	0.180271	1(0.94,1.07)	0.927282
	5	49961846	cg07969769	PARP8	TSS1500	1(0.93,1.08)	0.954043	0.414026	0.98(0.86,1.11)	0.705077	0.195394	1(0.94,1.06)	0.893918
	2	222864086	cg23408990			1(0.94,1.07)	0.954233	0.40639	1.05(0.93,1.18)	0.429549	0.144752	1.01(0.96,1.07)	0.672018
	14	89626932	cg16384774	FOXN3;FOXN3	3'UTR;3'UTR	1(0.93,1.08)	0.9543	0.406655	0.96(0.85,1.07)	0.438403	0.167682	0.99(0.93,1.05)	0.711513
	1	207392261	cg10785793			1(0.93,1.08)	0.954331	0.431451	0.94(0.83,1.06)	0.30129	0.18328	0.99(0.93,1.05)	0.642019
	1	233497903	cg02452586	KIAA1804	Body	1(0.93,1.08)	0.954358	0.378176	1.06(0.93,1.21)	0.411337	0.1919	1.01(0.95,1.08)	0.653353
	18	52495740	cg14744537	RAB27B	TSS200	1(0.93,1.08)	0.954385	0.246829	1.02(0.91,1.13)	0.75662	0.170956	1.01(0.95,1.07)	0.82557
	11	67798041	cg21384827	NDUFS8	TSS200	1(0.93,1.08)	0.954414	0.433842	0.98(0.86,1.11)	0.727022	0.100406	1(0.93,1.06)	0.89654
	4	56502898	cg07318417	NMU	TSS1500	1(0.93,1.08)	0.954429	0.28853	1.05(0.93,1.18)	0.43378	0.19884	1.01(0.95,1.08)	0.650033
	14	66560996	cg16116080			1(0.93,1.08)	0.954495	0.413725	1.04(0.91,1.18)	0.5711	0.101454	1.01(0.95,1.08)	0.742521
	4	82136940	cg15972560			1(0.93,1.07)	0.95452	0.376589	1.06(0.95,1.19)	0.319378	0.189817	1.02(0.96,1.08)	0.629326
	6	33872665	cg19884937			1(0.93,1.07)	0.954696	0.267577	0.96(0.85,1.08)	0.485574	0.142295	0.99(0.93,1.05)	0.69545
	3	185912227	cg15709989	DGKG;DGKG;DGKG	Body;Body;Body	1(0.93,1.07)	0.954752	0.252007	0.99(0.88,1.13)	0.910183	0.151759	1(0.94,1.06)	0.916177
	20	62733901	cg19157580			1(0.92,1.08)	0.954797	0.369931	0.97(0.85,1.1)	0.626469	0.231112	0.99(0.93,1.06)	0.766218
	14	93539613	cg19011001	ITPK1;ITPK1;ITPK1	Body;Body;Body	1(0.93,1.07)	0.95484	0.428492	0.97(0.86,1.1)	0.64317	0.0744726	0.99(0.93,1.06)	0.772186
	1	160682655	cg24154340	CD48	TSS1500	1(0.93,1.08)	0.95488	0.344096	1(0.89,1.12)	0.993439	0.123916	1(0.94,1.06)	0.958144
	2	175208144	cg19221620			1(0.93,1.07)	0.955058	0.385993	0.97(0.85,1.1)	0.599483	0.194892	0.99(0.93,1.05)	0.761025
	17	74913881	cg13101963	MGAT5B;MGAT5B	Body;Body	1(0.93,1.08)	0.955211	0.19859	0.96(0.86,1.09)	0.548748	0.129264	0.99(0.93,1.05)	0.713735
	11	36112355	cg13924510	LDLRAD3	Body	1(0.93,1.08)	0.955217	0.392782	0.99(0.87,1.13)	0.875847	0.187188	1(0.94,1.06)	0.980639
	8	6420770	cg03631656	ANGPT2;ANGPT2;ANGPT2;ANGPT2;ANGPT2;ANGPT2;MCPH1	5'UTR;1stExon;5'UTR;1stExon;5'UTR;1stExon;Body	1(0.93,1.07)	0.955342	0.370588	1.1(0.97,1.24)	0.144456	0.20529	1.02(0.96,1.09)	0.490953
	5	122423433	cg01085125	PRDM6	TSS1500	1(0.93,1.08)	0.955345	0.404319	0.86(0.75,1)	0.045186	0.181283	0.97(0.91,1.04)	0.38931
	6	35696300	cg17030679	FKBP5;LOC285847;FKBP5	5'UTR;Body;1stExon	1(0.94,1.07)	0.95535	0.410871	0.82(0.68,1)	0.0532694	0.0635566	0.98(0.92,1.05)	0.579311
	17	61627470	cg27518692	DCAF7	TSS1500	1(0.93,1.07)	0.955674	0.415538	0.91(0.76,1.08)	0.292334	0.176742	0.99(0.93,1.06)	0.737516
	17	8093767	cg25912016	C17orf59	TSS1500	1(0.92,1.08)	0.955904	0.415537	0.98(0.86,1.1)	0.70873	0.140597	0.99(0.93,1.06)	0.80322
	19	18902117	cg19907305	COMP	TSS200	1(0.92,1.08)	0.955919	0.416554	0.96(0.84,1.08)	0.468246	0.200281	0.99(0.92,1.05)	0.669658
	10	75880238	cg15023646	AP3M1;AP3M1	3'UTR;3'UTR	1(0.93,1.07)	0.956052	0.330327	0.94(0.83,1.06)	0.329624	0.176353	0.98(0.92,1.05)	0.578944
	7	894009	cg22497014	UNC84A;UNC84A	Body;Body	1(0.93,1.07)	0.956072	0.351823	0.91(0.82,1.01)	0.0823839	0.216093	0.97(0.91,1.03)	0.303529
	2	38607629	cg06655665			1(0.94,1.06)	0.956122	0.417385	1.05(0.96,1.14)	0.30114	0.111285	1.01(0.97,1.06)	0.599565
	2	27531310	cg21752601	UCN	TSS200	1(0.93,1.08)	0.956165	0.421432	1(0.87,1.14)	0.964764	0.0373962	1(0.94,1.06)	0.944525
	14	54948899	cg12847429	GMFB	Body	1(0.93,1.07)	0.956315	0.401165	1.02(0.9,1.16)	0.733342	0.0921444	1(0.94,1.07)	0.898415
	14	63940209	cg11833768	PPP2R5E	Body	1(0.93,1.07)	0.95643	0.410573	1.03(0.91,1.16)	0.659384	0.139746	1.01(0.95,1.07)	0.861041
	7	2150845	cg09174162	MAD1L1;MAD1L1;MAD1L1	Body;Body;Body	1(0.93,1.08)	0.956473	0.386023	1.1(0.96,1.26)	0.158565	0.180734	1.02(0.96,1.09)	0.462237
	1	212819593	cg11810998			1(0.93,1.08)	0.956479	0.323364	0.9(0.79,1.02)	0.0949455	0.19442	0.97(0.91,1.04)	0.421945
	12	58239512	cg02540427	CTDSP2	Body	1(0.93,1.08)	0.95667	0.407592	0.93(0.81,1.06)	0.268955	0.173897	0.99(0.92,1.05)	0.638426
	13	111058285	cg04815713	COL4A2	Body	1(0.93,1.07)	0.956745	0.17983	1(0.88,1.12)	0.952735	0.159263	1(0.94,1.06)	0.938671
	7	155049620	cg26169991			1(0.93,1.08)	0.956769	0.37288	0.97(0.87,1.09)	0.65927	0.170837	0.99(0.94,1.06)	0.854221
	6	154831192	cg10601168	CNKSR3	Body	1(0.93,1.08)	0.956785	0.409018	1(0.89,1.12)	0.991073	0.168435	1(0.94,1.07)	0.959316
	16	2582597	cg03647944	CEMP1	TSS1500	1(0.91,1.09)	0.956867	0.414616	0.94(0.82,1.08)	0.386589	0.182904	0.98(0.91,1.06)	0.594482
	19	10828665	cg00735591	DNM2;DNM2;DNM2;DNM2;MIR638	TSS200;TSS200;TSS200;TSS200;TSS1500	1(0.92,1.09)	0.956986	0.290024	0.98(0.87,1.1)	0.678928	0.186268	0.99(0.92,1.06)	0.774233
	7	134850443	cg14329833	TMEM140	3'UTR	1(0.94,1.07)	0.95708	0.404226	1.05(0.92,1.2)	0.442829	0.122785	1.01(0.95,1.07)	0.693674
	11	2322386	cg01612681	C11orf21;TSPAN32;C11orf21	Body;TSS1500;Body	1(0.93,1.07)	0.957112	0.416729	1.06(0.94,1.2)	0.360389	0.197599	1.01(0.95,1.08)	0.686404
	19	55769270	cg06630869	SAPS1	5'UTR	1(0.93,1.08)	0.95713	0.426043	0.94(0.83,1.07)	0.330165	0.0106472	0.99(0.93,1.05)	0.659617
	11	111809582	cg22019177	DIXDC1	Body	1(0.93,1.08)	0.957279	0.413955	1.04(0.92,1.17)	0.521731	0.192064	1.01(0.95,1.08)	0.699859
	18	7568265	cg03004273	PTPRM;PTPRM	Body;Body	1(0.93,1.07)	0.957354	0.362542	1(0.87,1.14)	0.977714	0.192475	1(0.94,1.06)	0.951894
	6	43253015	cg21725888	TTBK1	Body	1(0.93,1.08)	0.95737	0.367095	0.91(0.8,1.04)	0.162769	0.199124	0.98(0.92,1.04)	0.524475
	7	151594392	cg00913360			1(0.93,1.07)	0.957385	0.374639	1.11(0.97,1.27)	0.117621	0.168442	1.02(0.96,1.09)	0.476617
	2	20306539	cg26636010			1(0.93,1.07)	0.95744	0.406575	1.11(0.98,1.26)	0.105401	0.196131	1.02(0.96,1.09)	0.448408
	3	128211126	cg25772723	GATA2	5'UTR	1(0.93,1.08)	0.957453	0.435028	1.08(0.96,1.22)	0.203378	0.201561	1.02(0.96,1.09)	0.530529
	19	4455957	cg00423487	UBXN6;UBXN6	Body;TSS1500	1(0.93,1.07)	0.957536	0.298321	0.98(0.87,1.11)	0.766058	0.106599	0.99(0.93,1.06)	0.843894
	2	27683905	cg23401251	IFT172	Body	1(0.93,1.08)	0.957554	0.232491	1.06(0.93,1.2)	0.410193	0.082728	1.01(0.95,1.08)	0.656959
	17	60885671	cg20752903	MARCH10;MARCH10	5'UTR;1stExon	1(0.93,1.08)	0.95765	0.404956	0.94(0.83,1.07)	0.373894	0.190798	0.99(0.93,1.05)	0.702794
	14	105391018	cg15352829	PLD4	TSS200	1(0.93,1.07)	0.95777	0.382002	0.95(0.84,1.08)	0.447041	0.206673	0.99(0.93,1.05)	0.674884
	6	136915088	cg07474842	MAP3K5	Body	1(0.93,1.07)	0.957944	0.415582	1.01(0.89,1.14)	0.937703	0.146589	1(0.94,1.07)	0.994862
	15	70118762	cg06324719			1(0.93,1.08)	0.957958	0.392856	1.05(0.91,1.21)	0.491999	0.161632	1.01(0.94,1.08)	0.784535
	2	120125452	cg17529152	C2orf76;DBI;DBI;DBI;DBI	TSS1500;5'UTR;Body;Body;1stExon	1(0.93,1.07)	0.957975	0.412884	0.94(0.82,1.06)	0.312285	0.190114	0.98(0.92,1.05)	0.589909
	4	110737017	cg17404403	GAR1;GAR1	5'UTR;5'UTR	1(0.93,1.07)	0.958053	0.349478	0.92(0.81,1.05)	0.210807	0.183638	0.98(0.92,1.04)	0.507486
	2	11123616	cg03257743			1(0.93,1.07)	0.958091	0.269963	0.96(0.85,1.09)	0.527949	0.190379	0.99(0.93,1.05)	0.716925
	22	27014116	cg02455383	CRYBB1	TSS200	1(0.93,1.07)	0.958108	0.426175	0.98(0.86,1.11)	0.709138	0.0374104	0.99(0.93,1.06)	0.815413
	19	4455316	cg19820705	UBXN6;UBXN6	TSS200;Body	1(0.93,1.07)	0.958136	0.418593	0.97(0.86,1.1)	0.679356	0.165354	0.99(0.93,1.06)	0.799199
	13	105987461	cg04089637			1(0.94,1.07)	0.958219	0.416896	1.11(0.97,1.27)	0.140005	0.18991	1.02(0.96,1.08)	0.497266
	2	106262226	cg15488963			1(0.93,1.07)	0.958277	0.408406	0.98(0.86,1.11)	0.692863	0.148883	0.99(0.93,1.06)	0.808937
	1	154379696	cg09257526	IL6R;IL6R	Body;Body	1(0.93,1.07)	0.958434	0.389099	0.93(0.82,1.05)	0.243676	0.0662599	0.98(0.92,1.04)	0.526405
	11	64692064	cg08285383	PPP2R5B	TSS200	1(0.93,1.08)	0.958436	0.39792	0.94(0.83,1.06)	0.307157	0.194817	0.98(0.92,1.05)	0.572011
	19	19778986	cg27365208	ZNF101	TSS1500	1(0.92,1.08)	0.958566	0.383254	0.93(0.82,1.06)	0.258858	0.158542	0.98(0.92,1.05)	0.527485
	13	49789369	cg22499297			1(0.93,1.08)	0.958798	0.385823	1.06(0.94,1.19)	0.333356	0.194975	1.02(0.95,1.08)	0.630517
	19	14017434	cg07094853	C19orf57;CC2D1A	TSS1500;Body	1(0.92,1.09)	0.958827	0.393809	0.99(0.89,1.12)	0.929472	0.134511	1(0.93,1.07)	0.992301
	7	1545819	cg25541528			1(0.93,1.07)	0.958864	0.434809	0.9(0.8,1.01)	0.0632031	0.0146356	0.97(0.91,1.03)	0.296903
	4	147163613	cg10868445			1(0.93,1.07)	0.958866	0.345135	1.17(1.03,1.33)	0.0180625	0.211665	1.04(0.98,1.1)	0.242608
	11	60738971	cg13014558	CD6	TSS200	1(0.93,1.07)	0.958922	0.415794	1.05(0.96,1.14)	0.277808	0.167801	1.02(0.96,1.08)	0.511378
	17	1839990	cg05861697	RTN4RL1	Body	1(0.93,1.08)	0.959071	0.369505	1.03(0.91,1.17)	0.621171	0.157478	1.01(0.95,1.08)	0.76755
	15	71342202	cg11323113	LRRC49	3'UTR	1(0.93,1.07)	0.959106	0.360721	0.93(0.83,1.05)	0.235857	0.0548378	0.98(0.92,1.04)	0.506897
	11	45868449	cg07326765	CRY2;CRY2	TSS1500;TSS1500	1(0.93,1.08)	0.959162	0.319599	0.94(0.84,1.06)	0.338368	0.0712326	0.99(0.93,1.05)	0.655448
	2	6072981	cg04747036	LOC150622	Body	1(0.93,1.08)	0.959204	0.371521	0.99(0.88,1.11)	0.845263	0.192989	1(0.94,1.06)	0.952196
	1	17751459	cg22785554	RCC2;RCC2	Body;Body	1(0.93,1.07)	0.959263	0.415473	0.96(0.87,1.07)	0.496693	0.144222	0.99(0.93,1.05)	0.670271
	6	32552016	cg17316649	HLA-DRB1	Body	1(0.93,1.08)	0.959331	0.410153	1.1(0.96,1.26)	0.179778	0.191329	1.02(0.96,1.09)	0.509429
	11	85397563	cg24807294	CCDC89	TSS1500	1(0.93,1.08)	0.959337	0.362066	0.98(0.87,1.11)	0.780878	0.140566	1(0.94,1.06)	0.919331
	11	128481110	cg09879334			1(0.93,1.07)	0.959353	0.394619	0.91(0.79,1.04)	0.177373	0.200549	0.98(0.92,1.04)	0.508745
	14	22925659	cg08234149			1(0.93,1.07)	0.959418	0.417079	0.98(0.86,1.11)	0.747797	0.152298	0.99(0.94,1.05)	0.845024
	3	126114064	cg20707970	CCDC37	5'UTR	1(0.93,1.08)	0.959422	0.386243	0.98(0.86,1.12)	0.809157	0.148058	1(0.93,1.07)	0.941021
	21	45149398	cg21755709	PDXK	Body	1(0.93,1.07)	0.959561	0.395715	1.01(0.9,1.14)	0.847343	0.160754	1(0.94,1.06)	0.957782
	10	99526312	cg16697844			1(0.94,1.07)	0.959564	0.416833	1.03(0.9,1.17)	0.682768	0.120488	1.01(0.95,1.07)	0.824862
	2	122468163	cg10318080			1(0.93,1.08)	0.959586	0.37547	0.95(0.85,1.07)	0.402309	0.201691	0.99(0.93,1.05)	0.683197
	19	33727145	cg18329753			1(0.93,1.07)	0.959644	0.313868	0.97(0.86,1.1)	0.682758	0.156168	0.99(0.93,1.05)	0.806115
	11	65626522	cg09539256	MUS81;CFL1	TSS1500;TSS1500	1(0.94,1.07)	0.959969	0.394977	1.02(0.92,1.14)	0.684009	0.165286	1.01(0.95,1.07)	0.794067
	9	79073908	cg22289360	GCNT1;GCNT1;GCNT1	TSS200;5'UTR;TSS200	1(0.93,1.08)	0.960085	0.398481	0.92(0.81,1.04)	0.196361	0.150915	0.98(0.92,1.04)	0.554921
	11	124711848	cg26959257			1(0.93,1.08)	0.960091	0.243918	1.01(0.89,1.14)	0.924713	0.191521	1(0.94,1.07)	0.927128
	3	194968006	cg25086948	C3orf21	Body	1(0.92,1.08)	0.960139	0.408481	1.07(0.94,1.21)	0.323606	0.156357	1.02(0.95,1.09)	0.635137
	13	107144970	cg27017630	EFNB2	3'UTR	1(0.93,1.08)	0.96025	0.365349	1.03(0.91,1.17)	0.634163	0.193544	1.01(0.95,1.07)	0.776149
	1	155043967	cg03006527			1(0.93,1.08)	0.960354	0.270319	1.07(0.94,1.21)	0.316336	0.192717	1.02(0.95,1.09)	0.573628
	16	57418351	cg01555705	CX3CL1	3'UTR	1(0.93,1.07)	0.960427	0.342093	1.06(0.94,1.2)	0.353491	0.195255	1.01(0.95,1.08)	0.66577
	4	148652654	cg02693127	ARHGAP10	TSS1500	1(0.94,1.07)	0.960436	0.334911	0.95(0.83,1.08)	0.394148	0.190158	0.99(0.93,1.05)	0.724783
	6	6653512	cg02908748	LY86	Body	1(0.93,1.08)	0.960502	0.34411	1(0.88,1.13)	0.985487	0.11307	1(0.94,1.07)	0.958517
	5	15521782	cg18631301	FBXL7	Body	1(0.93,1.07)	0.960582	0.452446	0.95(0.84,1.07)	0.356237	0.0475022	0.98(0.92,1.05)	0.600259
	6	30458093	cg09753839	HLA-E	Body	1(0.93,1.07)	0.960662	0.330768	0.9(0.8,1.02)	0.104732	0.0497399	0.97(0.92,1.04)	0.398267
	3	184297522	cg27214730	EPHB3	Body	1(0.93,1.07)	0.960698	0.4172	0.94(0.82,1.06)	0.312112	0.0402719	0.98(0.92,1.05)	0.592993
	20	34639053	cg03230852	LOC647979	TSS200	1(0.94,1.06)	0.960796	0.390618	0.99(0.88,1.12)	0.930775	0.132021	1(0.94,1.06)	0.932603
	2	202098257	cg05130485	CASP8;CASP8;CASP8;CASP8;CASP8;CASP8;CASP8;CASP8	5'UTR;5'UTR;1stExon;1stExon;1stExon;5'UTR;5'UTR;1stExon	1(0.93,1.08)	0.960831	0.394286	1.04(0.93,1.16)	0.522598	0.0641218	1.01(0.95,1.08)	0.699053
	20	60773564	cg19573208	GTPBP5	Body	1(0.93,1.07)	0.960843	0.284459	1(0.88,1.13)	0.984526	0.197495	1(0.94,1.06)	0.958415
	12	115104352	cg26411222			1(0.93,1.08)	0.960908	0.335522	1(0.88,1.13)	0.976356	0.165666	1(0.94,1.07)	0.978677
	3	11611863	cg26959247	VGLL4;VGLL4;VGLL4;VGLL4	Body;Body;Body;TSS1500	1(0.93,1.07)	0.960965	0.103272	1.04(0.91,1.18)	0.580211	0.0925642	1.01(0.95,1.07)	0.824673
	14	100545421	cg16441238	EVL	Body	1(0.93,1.08)	0.960997	0.368924	0.92(0.79,1.05)	0.218045	0.185663	0.98(0.92,1.05)	0.609748
	10	43895225	cg10773266	HNRNPF;HNRNPF;HNRNPF;HNRNPF	5'UTR;5'UTR;5'UTR;5'UTR	1(0.93,1.08)	0.961097	0.324343	1.01(0.89,1.14)	0.903602	0.120952	1(0.94,1.07)	0.917771
	7	77562848	cg02960777	PHTF2;PHTF2;PHTF2	Body;Body;Body	1(0.93,1.07)	0.961148	0.317375	1.06(0.93,1.19)	0.391258	0.173226	1.01(0.95,1.08)	0.698382
	19	47207882	cg13741406	PRKD2;PRKD2;PRKD2;PRKD2	Body;Body;Body;Body	1(0.93,1.08)	0.961173	0.282888	0.9(0.78,1.04)	0.160019	0.0474726	0.98(0.92,1.05)	0.560455
	4	174456504	cg15189793	NBLA00301	Body	1(0.93,1.08)	0.961252	0.303861	1.09(0.97,1.23)	0.162383	0.149752	1.03(0.96,1.09)	0.44156
	8	50220067	cg02001299			1(0.93,1.07)	0.961321	0.379115	1.11(0.98,1.26)	0.0877896	0.154504	1.02(0.96,1.09)	0.430123
	15	45422083	cg10496082	DUOX1;DUOX1;DUOXA1	TSS200;TSS200;TSS200	1(0.92,1.08)	0.961375	0.379521	1(0.9,1.12)	0.997269	0.184612	1(0.94,1.06)	0.969807
	22	20783963	cg01251835	SCARF2;SCARF2	Body;Body	1(0.93,1.07)	0.961489	0.311902	0.93(0.81,1.06)	0.265494	0.149581	0.99(0.93,1.05)	0.640162
	21	35884508	cg03801286	KCNE1	TSS1500	1(0.93,1.08)	0.961604	0.417399	1.04(0.92,1.18)	0.542185	0.140023	1.01(0.95,1.08)	0.729592
	8	134072611	cg02794695	SLA;TG;SLA;SLA	TSS200;Body;Body;5'UTR	1(0.93,1.08)	0.961641	0.313159	0.96(0.85,1.09)	0.56266	0.17093	0.99(0.93,1.06)	0.800361
	8	21882587	cg08781728	NPM2	5'UTR	1(0.93,1.08)	0.961772	0.359364	1.01(0.89,1.14)	0.919162	0.0079617	1(0.94,1.07)	0.927046
	3	63962440	cg07275179	ATXN7;ATXN7	Body;Body	1(0.93,1.07)	0.961821	0.347451	1.05(0.93,1.19)	0.429602	0.0805172	1.01(0.95,1.08)	0.72437
	20	3758189	cg08151292	SPEF1	3'UTR	1(0.93,1.08)	0.961849	0.416887	1.1(0.97,1.24)	0.147638	0.0902014	1.03(0.96,1.09)	0.433364
	17	72732432	cg03469804	RAB37;RAB37;RAB37;RAB37	TSS1500;TSS1500;Body;TSS1500	1(0.93,1.07)	0.961964	0.345521	1.03(0.91,1.18)	0.623678	0.17274	1.01(0.94,1.07)	0.8419
	7	27170313	cg04317399	HOXA4	1stExon	1(0.93,1.07)	0.961992	0.398	1.12(0.99,1.27)	0.0675817	0.183769	1.03(0.97,1.09)	0.384131
	13	27618132	cg11920264			1(0.93,1.07)	0.962038	0.417402	1.01(0.89,1.14)	0.931128	0.101806	1(0.94,1.07)	0.998075
	17	66303328	cg15308737	ARSG	5'UTR	1(0.93,1.08)	0.96208	0.440841	1.03(0.9,1.17)	0.711461	0.191361	1.01(0.94,1.08)	0.821026
	7	151505116	cg22528270	PRKAG2;PRKAG2	5'UTR;Body	1(0.93,1.07)	0.962127	0.41184	1.09(0.97,1.23)	0.164799	0.0947626	1.02(0.96,1.09)	0.498553
	17	41857647	cg20203041	DUSP3;C17orf105	TSS1500;TSS200	1(0.93,1.08)	0.962166	0.0629531	0.98(0.87,1.11)	0.764386	0.194123	1(0.94,1.06)	0.913817
	19	12912941	cg03860466	PRDX2;PRDX2	TSS1500;TSS1500	1(0.93,1.08)	0.962184	0.187118	0.94(0.83,1.07)	0.360376	0.193192	0.99(0.93,1.05)	0.677692
	2	110873741	cg09113530	MALL;MALL	5'UTR;1stExon	1(0.93,1.07)	0.962215	0.321774	1.17(1.04,1.33)	0.0123672	0.136411	1.04(0.98,1.11)	0.219033
	17	43506540	cg18124852			1(0.93,1.08)	0.962335	0.344412	1.03(0.91,1.18)	0.627353	0.197671	1.01(0.94,1.07)	0.842959
	14	23769690	cg08239753	PPP1R3E	Body	1(0.93,1.08)	0.962419	0.417048	0.91(0.8,1.04)	0.173003	0.0652311	0.98(0.92,1.04)	0.477642
	10	81204458	cg19202369	ZCCHC24	Body	1(0.92,1.08)	0.96244	0.371459	1.02(0.93,1.12)	0.656078	0.0548482	1.01(0.95,1.07)	0.808802
	1	8889780	cg26401551			1(0.93,1.07)	0.962787	0.401375	0.96(0.85,1.09)	0.545954	0.195881	0.99(0.93,1.05)	0.73184
	10	105978651	cg23130731	MIR609;C10orf79	TSS200;Body	1(0.93,1.07)	0.962827	0.405968	0.84(0.73,0.97)	0.0163188	0.202191	0.96(0.9,1.03)	0.249742
	9	124889836	cg14107457			1(0.93,1.07)	0.962926	0.405481	0.96(0.86,1.07)	0.450889	0.0459644	0.99(0.93,1.05)	0.649717
	8	75616533	cg07035704	MIR2052	TSS1500	1(0.93,1.07)	0.962984	0.111688	1.04(0.92,1.18)	0.541121	0.0640839	1.01(0.95,1.07)	0.790258
	5	10562456	cg04514047			1(0.93,1.08)	0.963066	0.463412	0.99(0.89,1.12)	0.930147	0.185495	1(0.94,1.06)	0.993996
	6	163755094	cg12467852			1(0.94,1.07)	0.963073	0.417704	1.1(0.97,1.26)	0.146042	0.146124	1.02(0.96,1.08)	0.488021
	2	1286544	cg11722971	SNTG2	Body	1(0.93,1.07)	0.963098	0.40154	0.98(0.87,1.11)	0.738971	0.169579	0.99(0.93,1.06)	0.832094
	12	53496921	cg20465954	SOAT2	TSS1500	1(0.93,1.07)	0.963124	0.383728	1.05(0.94,1.18)	0.361668	0.186479	1.01(0.96,1.07)	0.662346
	6	167263225	cg21118486	RPS6KA2	Body	1(0.93,1.07)	0.963194	0.290729	0.98(0.86,1.12)	0.800613	0.120715	1(0.94,1.06)	0.938234
	13	30613228	cg25413342			1(0.93,1.08)	0.963304	0.381984	0.92(0.81,1.04)	0.179382	0.114312	0.98(0.92,1.04)	0.532623
	7	101579936	cg06471596	CUX1;CUX1;CUX1	Body;Body;Body	1(0.93,1.08)	0.963486	0.283118	1(0.88,1.13)	0.968972	0.197137	1(0.94,1.07)	0.984083
	4	389351	cg23983438			1(0.93,1.07)	0.963527	0.301989	1.07(0.95,1.21)	0.281211	0.185696	1.02(0.95,1.08)	0.618153
	9	103236030	cg15075170	TMEFF1	Body	1(0.93,1.08)	0.963654	0.404396	0.88(0.76,1.02)	0.0943999	0.194004	0.97(0.91,1.04)	0.449135
	6	32064783	cg18330047	TNXB	Body	1(0.93,1.07)	0.96374	0.168678	1.03(0.91,1.17)	0.639392	0.11715	1.01(0.94,1.07)	0.845057
	1	151009588	cg11584936	BNIPL;BNIPL	5'UTR;Body	1(0.93,1.07)	0.963757	0.359666	1.01(0.89,1.14)	0.899514	0.110318	1(0.94,1.06)	0.982404
	17	73080225	cg21015805			1(0.93,1.08)	0.963849	0.413965	0.97(0.85,1.11)	0.658992	0.190295	0.99(0.93,1.06)	0.863111
	9	33043903	cg21180572	SMU1	3'UTR	1(0.93,1.07)	0.963915	0.402276	0.89(0.79,1.01)	0.0794188	0.14801	0.97(0.92,1.04)	0.418069
	6	2542813	cg04358957			1(0.93,1.07)	0.963978	0.303889	1.13(1.01,1.27)	0.0372673	0.0619031	1.03(0.97,1.09)	0.311414
	6	5512308	cg19689330	FARS2	Body	1(0.93,1.07)	0.964026	0.151924	0.95(0.84,1.07)	0.384957	0.186898	0.98(0.93,1.05)	0.630977
	22	50007725	cg03269363			1(0.93,1.08)	0.964144	0.381997	NA(NA,NA)	NA	NA	1(0.93,1.08)	0.964144
	22	21271797	cg00579481	CRKL;CRKL	5'UTR;1stExon	1(0.93,1.08)	0.964198	0.330779	1.1(0.97,1.23)	0.132507	0.155339	1.03(0.96,1.09)	0.409503
	11	10476608	cg19132462	AMPD3;AMPD3;AMPD3	TSS200;TSS1500;Body	1(0.93,1.07)	0.96421	0.394545	0.91(0.8,1.03)	0.143944	0.200583	0.98(0.92,1.04)	0.439651
	2	20834624	cg01420491	HS1BP3	Body	1(0.93,1.08)	0.964271	0.324928	0.89(0.81,0.98)	0.021452	0.0583397	0.96(0.9,1.02)	0.161048
	1	207818818	cg06917617	CR1L	Body	1(0.93,1.07)	0.964315	0.287851	1.08(0.95,1.22)	0.25657	0.139161	1.02(0.95,1.08)	0.603732
	6	99291587	cg24931520			1(0.93,1.07)	0.96432	0.407398	0.98(0.86,1.11)	0.754786	0.18892	0.99(0.93,1.06)	0.847215
	1	16473143	cg26371327	EPHA2	Body	1(0.93,1.07)	0.96443	0.210273	0.97(0.85,1.09)	0.580919	0.178932	0.99(0.93,1.05)	0.749317
	19	52800241	cg20100022	ZNF480	TSS200	1(0.93,1.08)	0.964446	0.40915	1.06(0.96,1.17)	0.277773	0.0673226	1.02(0.96,1.08)	0.499629
	16	29626077	cg26940535	SLC7A5P1	TSS1500	1(0.93,1.08)	0.964459	0.414917	1.22(1.07,1.4)	0.0030493	0.189606	1.05(0.98,1.12)	0.141578
	4	3308933	cg22770294			1(0.93,1.08)	0.964502	0.273473	1.02(0.9,1.14)	0.798059	0.0492036	1.01(0.95,1.07)	0.861398
	2	175629917	cg00748431	CHRNA1;CHRNA1	TSS1500;TSS1500	1(0.93,1.07)	0.964504	0.327699	0.95(0.85,1.07)	0.427114	0.0494271	0.99(0.93,1.05)	0.65068
	5	92582155	cg06727067			1(0.93,1.07)	0.964525	0.396859	1.01(0.89,1.14)	0.92059	0.172107	1(0.94,1.07)	0.930143
	1	87598514	cg08371190	LOC339524;LOC339524;LOC339524;LOC339524;LOC339524	Body;Body;Body;Body;Body	1(0.93,1.08)	0.964683	0.405451	1.07(0.94,1.21)	0.305129	0.160383	1.02(0.95,1.08)	0.624338
	5	180375511	cg11490076	BTNL8;BTNL8;BTNL8;BTNL8;BTNL8;BTNL8	Body;Body;Body;Body;Body;Body	1(0.94,1.06)	0.964748	0.480551	0.99(0.87,1.13)	0.918015	0.145281	1(0.94,1.06)	0.932035
	22	50608033	cg13679691	PANX2;PANX2;PANX2	TSS1500;TSS1500;TSS1500	1(0.93,1.07)	0.964917	0.362857	1.01(0.9,1.15)	0.814792	0.135117	1(0.94,1.07)	0.934871
	10	111974273	cg07637516	MXI1;MXI1	Body;5'UTR	1(0.93,1.08)	0.964973	0.294804	0.97(0.85,1.11)	0.67537	0.210378	0.99(0.93,1.06)	0.868814
	15	77841106	cg06524120			1(0.93,1.07)	0.965033	0.392084	1.02(0.89,1.15)	0.817734	0.11578	1(0.94,1.07)	0.939386
	11	71899966	cg26750747	FOLR1;FOLR1;FOLR1	TSS1500;TSS1500;TSS1500	1(0.93,1.07)	0.965057	0.20653	0.96(0.86,1.07)	0.465957	0.184162	0.99(0.93,1.05)	0.66211
	2	177028714	cg23981871	HOXD3	TSS200	1(0.93,1.08)	0.965106	0.357323	0.98(0.86,1.12)	0.811885	0.18283	1(0.93,1.07)	0.934711
	16	89575947	cg02012242	SPG7;SPG7	Body;Body	1(0.93,1.07)	0.965133	0.410536	0.9(0.8,1.01)	0.0830083	0.150503	0.97(0.91,1.03)	0.359197
	2	38138126	cg17745697			1(0.93,1.07)	0.965138	0.388119	0.95(0.84,1.08)	0.447368	0.101562	0.99(0.93,1.05)	0.669385
	3	140814133	cg20354777	SPSB4	Body	1(0.93,1.07)	0.965155	0.38344	0.92(0.82,1.03)	0.128676	0.0962736	0.97(0.92,1.04)	0.400881
	1	204329222	cg26895569	PLEKHA6	TSS200	1(0.93,1.08)	0.965209	0.373659	1.07(0.94,1.22)	0.29638	0.20261	1.02(0.96,1.08)	0.586932
	22	31479561	cg00341732	SMTN;SMTN;SMTN	Body;Body;Body	1(0.93,1.07)	0.96525	0.408299	1.11(0.97,1.26)	0.121374	0.160002	1.02(0.96,1.09)	0.474825
	6	111925158	cg11572080	TRAF3IP2;TRAF3IP2;TRAF3IP2	Body;5'UTR;5'UTR	1(0.93,1.08)	0.96525	0.285803	1.03(0.91,1.17)	0.64615	0.183444	1.01(0.95,1.07)	0.793713
	14	93652954	cg01655008	C14orf109;C14orf109	Body;Body	1(0.93,1.08)	0.965271	0.389053	1.03(0.91,1.17)	0.628548	0.191919	1.01(0.95,1.07)	0.779402
	11	76492260	cg11546709			1(0.93,1.07)	0.965284	0.250539	0.97(0.85,1.11)	0.666091	0.0659965	0.99(0.93,1.06)	0.808001
	11	46879516	cg23595304	LRP4	3'UTR	1(0.93,1.08)	0.965333	0.399706	1.06(0.93,1.2)	0.390163	0.192569	1.02(0.95,1.08)	0.634656
	3	111697537	cg10672681	ABHD10	TSS1500	1(0.93,1.08)	0.965337	0.412604	1.02(0.89,1.16)	0.800567	0.044327	1.01(0.94,1.07)	0.87078
	18	59855122	cg00284005	PIGN;KIAA1468;PIGN	TSS1500;1stExon;TSS1500	1(0.93,1.07)	0.965353	0.414654	0.97(0.86,1.09)	0.582479	0.189402	0.99(0.93,1.05)	0.803703
	10	131650741	cg18833880	EBF3	Body	1(0.93,1.08)	0.965367	0.311141	0.99(0.87,1.13)	0.894319	0.0714398	1(0.94,1.07)	0.976258
	1	54051041	cg13168314	GLIS1	Body	1(0.94,1.06)	0.965475	0.404773	1.1(1,1.21)	0.0560983	0.186742	1.03(0.97,1.08)	0.325015
	10	104412063	cg12673499	TRIM8	Body	1(0.93,1.08)	0.965628	0.407577	0.96(0.85,1.09)	0.539662	0.175357	0.99(0.93,1.06)	0.785775
	6	5672954	cg17611046	FARS2	Body	1(0.93,1.07)	0.965705	0.329421	0.98(0.87,1.1)	0.761303	0.143701	0.99(0.93,1.06)	0.844404
	5	176829198	cg07292251	F12	3'UTR	1(0.93,1.08)	0.965709	0.308205	1.04(0.92,1.18)	0.4979	0.124995	1.01(0.95,1.08)	0.69106
	10	27793181	cg13582782	RAB18	TSS200	1(0.93,1.08)	0.965778	0.352005	1(0.88,1.13)	0.954248	0.18159	1(0.94,1.06)	0.992878
	6	116691685	cg09025324	DSE;DSE	TSS1500;5'UTR	1(0.93,1.08)	0.96588	0.40752	1.08(0.95,1.23)	0.23208	0.141039	1.02(0.96,1.09)	0.572497
	20	62492074	cg09868035	C20orf135	TSS1500	1(0.93,1.08)	0.966054	0.127038	0.99(0.88,1.12)	0.906167	0.0655516	1(0.94,1.06)	0.981047
	17	28659293	cg07664000	TMIGD1	5'UTR	1(0.93,1.08)	0.966186	0.348515	1(0.88,1.13)	0.997676	0.0844639	1(0.94,1.06)	0.972271
	20	35399314	cg16414403	DSN1;DSN1;DSN1;DSN1;DSN1	Body;Body;Body;Body;Body	1(0.93,1.08)	0.96623	0.413722	0.96(0.86,1.07)	0.44826	0.0535884	0.99(0.93,1.05)	0.69608
	10	103880114	cg26913927	LDB1;LDB1	5'UTR;1stExon	1(0.92,1.08)	0.966263	0.317177	1.07(0.97,1.17)	0.160779	0.141834	1.03(0.97,1.09)	0.385488
	10	101090471	cg15019541	CNNM1	1stExon	1(0.93,1.07)	0.966308	0.388949	1.03(0.91,1.17)	0.620975	0.189491	1.01(0.95,1.07)	0.841116
	11	46370729	cg22675791	DGKZ;DGKZ;DGKZ	Body;Body;Body	1(0.93,1.08)	0.966379	0.387695	0.96(0.85,1.09)	0.563762	0.18182	0.99(0.93,1.06)	0.793188
	1	155162756	cg22531371	MUC1;MUC1;MUC1;MUC1;MUC1;MUC1;MUC1	TSS200;TSS200;TSS200;TSS200;TSS200;TSS200;TSS200	1(0.93,1.07)	0.96649	0.416648	0.97(0.85,1.09)	0.582261	0.0525171	0.99(0.93,1.05)	0.756978
	4	186125427	cg22096870	KIAA1430	TSS1500	1(0.93,1.08)	0.966514	0.387332	0.94(0.83,1.07)	0.349655	0.186441	0.99(0.93,1.05)	0.661347
	5	179050066	cg08941122	HNRNPH1	Body	1(0.93,1.08)	0.966549	0.366162	0.96(0.84,1.1)	0.525161	0.142694	0.99(0.93,1.06)	0.789525
	17	43679667	cg16652462	LOC644172	Body	1(0.93,1.08)	0.966618	0.403041	0.96(0.85,1.09)	0.554338	0.0137363	0.99(0.93,1.06)	0.785093
	15	99409411	cg13812291	IGF1R	Body	1(0.93,1.07)	0.966671	0.376455	1.02(0.9,1.16)	0.712802	0.181659	1(0.94,1.07)	0.882186
	5	122206322	cg16668903	SNX24	Body	1(0.93,1.08)	0.966721	0.408102	0.94(0.83,1.08)	0.393838	0.0169292	0.99(0.93,1.05)	0.699875
	1	32802312	cg06221946	MARCKSL1	TSS1500	1(0.93,1.08)	0.966761	0.417932	0.98(0.86,1.11)	0.733374	0.187681	0.99(0.93,1.06)	0.833256
	17	59554746	cg18223453	TBX4	Body	1(0.93,1.08)	0.966821	0.167507	1.1(0.96,1.25)	0.174286	0.135541	1.02(0.96,1.09)	0.520409
	4	122872838	cg13789548	TRPC3;TRPC3	1stExon;5'UTR	1(0.93,1.07)	0.966954	0.298501	0.92(0.81,1.05)	0.211809	0.207517	0.98(0.92,1.04)	0.525094
	6	44310005	cg14774117	SPATS1	TSS1500	1(0.93,1.08)	0.967075	0.415243	0.92(0.81,1.06)	0.261257	0.0584955	0.98(0.92,1.05)	0.633284
	16	2031785	cg00207428	NOXO1;NOXO1;NOXO1	TSS1500;TSS1500;TSS1500	1(0.93,1.08)	0.96715	0.368281	0.95(0.84,1.08)	0.465308	0.0830613	0.99(0.93,1.05)	0.73094
	6	31829914	cg09932747	NEU1	Body	1(0.93,1.07)	0.967381	0.274841	0.99(0.88,1.12)	0.922956	0.130105	1(0.94,1.06)	0.932033
	20	62583555	cg12778178	UCKL1AS;UCKL1	TSS1500;Body	1(0.93,1.08)	0.967506	0.411451	1.07(0.93,1.23)	0.346131	0.155285	1.02(0.95,1.08)	0.63789
	10	126255939	cg02991011	LHPP;LHPP	Body;Body	1(0.95,1.06)	0.967642	0.263132	1.02(0.91,1.16)	0.708543	0.186403	1.01(0.95,1.06)	0.845336
	22	24181268	cg25037461	DERL3;DERL3;DERL3	TSS200;TSS200;TSS200	1(0.93,1.07)	0.967649	0.18261	NA(NA,NA)	NA	NA	1(0.93,1.07)	0.967649
	2	170366131	cg05389024	KBTBD10	TSS200	1(0.93,1.07)	0.967654	0.320764	0.95(0.85,1.07)	0.411645	0.198005	0.99(0.93,1.05)	0.644907
	13	112322977	cg24686734			1(0.93,1.08)	0.967679	0.249981	0.99(0.84,1.18)	0.952696	0.0995077	1(0.93,1.08)	0.990865
	16	22309637	cg04303976	POLR3E	5'UTR	1(0.93,1.07)	0.967758	0.402304	1.04(0.94,1.17)	0.434897	0.138333	1.01(0.96,1.07)	0.653463
	6	112576119	cg07628084	LAMA4;LAMA4;LAMA4;LAMA4;LAMA4	TSS1500;TSS1500;TSS1500;TSS1500;TSS1500	1(0.93,1.07)	0.967877	0.395745	0.94(0.84,1.07)	0.355515	0.0981818	0.99(0.93,1.05)	0.668129
	17	56032815	cg15073643			1(0.93,1.08)	0.9679	0.145314	1(0.89,1.13)	0.956239	0.194599	1(0.94,1.07)	0.995448
	20	31870935	cg11035100	C20orf114	TSS200	1(0.93,1.08)	0.967907	0.342854	0.95(0.84,1.08)	0.443502	0.192712	0.99(0.93,1.05)	0.666603
	20	35463894	cg09501372	C20orf117;C20orf117	Body;Body	1(0.93,1.07)	0.967939	0.412344	1.01(0.9,1.14)	0.827344	0.0719797	1(0.94,1.07)	0.93555
	1	7449057	cg13356540	CAMTA1	Body	1(0.93,1.08)	0.96797	0.403657	1.15(1.01,1.32)	0.0349066	0.164091	1.03(0.97,1.1)	0.292042
	1	36705593	cg16056044	THRAP3	5'UTR	1(0.93,1.08)	0.968048	0.380345	1.06(0.93,1.21)	0.363879	0.0243836	1.02(0.95,1.08)	0.63357
	21	36261029	cg03017480	RUNX1;RUNX1;RUNX1	TSS200;TSS200;Body	1(0.93,1.08)	0.968248	0.400189	0.96(0.84,1.09)	0.531432	0.170094	0.99(0.93,1.06)	0.785927
	16	51183473	cg08199953	SALL1;SALL1	Body;5'UTR	1(0.93,1.08)	0.96825	0.407379	0.94(0.83,1.07)	0.36556	0.187963	0.98(0.92,1.05)	0.612725
	1	224015075	cg15134583	TP53BP2;TP53BP2	Body;5'UTR	1(0.93,1.08)	0.968331	0.39256	0.9(0.8,1.01)	0.0727457	0.188917	0.97(0.91,1.03)	0.319188
	16	78056379	cg21048669	CLEC3A	TSS200	1(0.93,1.07)	0.968365	0.397215	0.95(0.84,1.07)	0.400594	0.186948	0.99(0.93,1.05)	0.651821
	17	26666694	cg11814826	TNFAIP1	Body	1(0.93,1.08)	0.968367	0.316677	0.94(0.86,1.03)	0.168706	0.13917	0.98(0.92,1.03)	0.390672
	2	71132993	cg02187231	VAX2	Body	1(0.93,1.08)	0.968439	0.332701	0.97(0.85,1.1)	0.594688	0.0161627	0.99(0.93,1.06)	0.815878
	6	43082296	cg18336453	PTK7;PTK7;PTK7;PTK7	Body;Body;Body;Body	1(0.93,1.08)	0.968439	0.338849	1.02(0.91,1.16)	0.706528	0.196792	1.01(0.94,1.07)	0.872865
	3	172034780	cg26017564	FNDC3B;FNDC3B	Body;Body	1(0.94,1.06)	0.968612	0.363443	1.01(0.9,1.14)	0.874178	0.125689	1(0.95,1.06)	0.97114
	19	16437789	cg02668248	KLF2	Body	1(0.93,1.08)	0.968628	0.413051	1.04(0.92,1.18)	0.485961	0.161561	1.01(0.95,1.08)	0.694725
	2	47406858	cg23926598			1(0.93,1.08)	0.968629	0.343419	0.97(0.85,1.1)	0.631264	0.0547261	0.99(0.93,1.06)	0.842745
	6	33400021	cg20445774	SYNGAP1	Body	1(0.93,1.07)	0.968688	0.111819	1.03(0.91,1.17)	0.626695	0.174237	1.01(0.95,1.07)	0.833813
	18	13136340	cg00430895			1(0.93,1.07)	0.968933	0.209531	1(0.87,1.14)	0.978008	0.156204	1(0.94,1.06)	0.982595
	7	2032075	cg16960402	MAD1L1;MAD1L1;MAD1L1	Body;Body;Body	1(0.93,1.08)	0.96896	0.301144	1.04(0.92,1.17)	0.526906	0.0548096	1.01(0.95,1.08)	0.717717
	4	146654614	cg01022871			1(0.93,1.07)	0.968967	0.310664	1.02(0.91,1.15)	0.716869	0.120175	1(0.94,1.07)	0.879411
	12	13332726	cg07417348			1(0.93,1.08)	0.968973	0.399584	1.03(0.91,1.16)	0.626048	0.151157	1.01(0.95,1.08)	0.764053
	6	120120662	cg18770029			1(0.93,1.08)	0.969209	0.373077	0.96(0.85,1.09)	0.533424	0.00952809	0.99(0.93,1.05)	0.778146
	6	44020245	cg12481212			1(0.93,1.08)	0.969426	0.41351	1.08(0.96,1.21)	0.223662	0.172777	1.02(0.96,1.09)	0.534628
	8	120685317	cg09313482			1(0.94,1.07)	0.969584	0.417071	1.05(0.92,1.2)	0.459879	0.193858	1.01(0.95,1.07)	0.711916
	20	32954013	cg21001667	ITCH	5'UTR	1(0.93,1.07)	0.969657	0.063989	0.89(0.78,1.01)	0.0798397	0.154872	0.97(0.91,1.04)	0.369431
	1	230458393	cg21547054	PGBD5	3'UTR	1(0.93,1.08)	0.969672	0.28722	1.04(0.91,1.17)	0.577737	0.198803	1.01(0.95,1.07)	0.755732
	7	158954987	cg14709381			1(0.93,1.08)	0.969675	0.234672	0.95(0.84,1.08)	0.466417	0.180794	0.99(0.93,1.05)	0.691195
	16	89114919	cg05902711			1(0.93,1.07)	0.969901	0.264796	1.05(0.93,1.19)	0.433178	0.196025	1.01(0.95,1.08)	0.680838
	19	16466480	cg17702388			1(0.93,1.08)	0.970107	0.415636	1.02(0.91,1.16)	0.694005	0.175251	1.01(0.95,1.07)	0.817579
	2	69002378	cg05395210	ARHGAP25;ARHGAP25;ARHGAP25;ARHGAP25	Body;1stExon;1stExon;Body	1(0.93,1.08)	0.970155	0.242413	0.9(0.8,1.02)	0.10794	0.118855	0.97(0.92,1.04)	0.431263
	2	219031719	cg18956547	CXCR1	TSS200	1(0.94,1.07)	0.970199	0.403487	1.06(0.94,1.2)	0.360152	0.124098	1.01(0.96,1.08)	0.641224
	12	109028356	cg17291826	SELPLG	TSS1500	1(0.93,1.07)	0.970206	0.315041	1.01(0.9,1.12)	0.885286	0.0655927	1(0.95,1.06)	0.964848
	11	124709084	cg15188574			1(0.93,1.07)	0.970335	0.444558	1.02(0.9,1.16)	0.755795	0.187868	1.01(0.95,1.07)	0.854183
	16	50769852	cg01955153			1(0.93,1.08)	0.970403	0.403629	1.02(0.91,1.15)	0.734858	0.182144	1(0.94,1.07)	0.882852
	17	77030221	cg04243822	C1QTNF1;C1QTNF1;C1QTNF1	5'UTR;TSS1500;5'UTR	1(0.93,1.08)	0.970466	0.257687	1.01(0.88,1.15)	0.885534	0.0693277	1(0.94,1.07)	0.919646
	21	43809360	cg25385366	TMPRSS3;TMPRSS3;TMPRSS3	Body;TSS200;Body	1(0.93,1.07)	0.970531	0.415482	1.02(0.9,1.15)	0.769634	0.123252	1(0.94,1.07)	0.908577
	1	117058474	cg26118759	CD58;CD58	Body;Body	1(0.93,1.08)	0.970648	0.420652	0.87(0.76,1)	0.0486588	0.179302	0.97(0.91,1.04)	0.367805
	3	13663538	cg12307333	FBLN2;FBLN2;FBLN2	Body;Body;Body	1(0.93,1.08)	0.970686	0.395167	1.01(0.89,1.14)	0.903611	0.137669	1(0.94,1.07)	0.925511
	20	62660605	cg02888894	PRPF6	Body	1(0.93,1.07)	0.970722	0.4123	1.14(1,1.28)	0.0430042	0.0335126	1.03(0.97,1.1)	0.316195
	7	150217030	cg09132388	GIMAP7	5'UTR	1(0.93,1.07)	0.970749	0.334624	0.99(0.88,1.12)	0.860602	0.18537	1(0.94,1.06)	0.905011
	2	11515109	cg00478421			1(0.93,1.08)	0.970901	0.419763	1.06(0.93,1.21)	0.367327	0.193988	1.02(0.95,1.09)	0.620474
	21	44818924	cg02651190			1(0.93,1.08)	0.970955	0.245987	0.98(0.86,1.1)	0.686684	0.00328016	0.99(0.93,1.06)	0.860291
	15	77326735	cg23725690	PSTPIP1	Body	1(0.93,1.08)	0.970976	0.406274	1.05(0.92,1.19)	0.462226	0.180172	1.01(0.95,1.08)	0.679531
	2	2712669	cg21484315			1(0.93,1.08)	0.970982	0.39069	0.89(0.78,1.02)	0.0878777	0.194065	0.97(0.91,1.04)	0.409063
	16	88846292	cg16641055	FAM38A	Body	1(0.93,1.07)	0.970993	0.423719	1.05(0.93,1.19)	0.417798	0.199394	1.01(0.95,1.08)	0.666934
	5	102096974	cg17044159			1(0.93,1.07)	0.971067	0.40673	1.05(0.94,1.19)	0.387671	0.157721	1.01(0.95,1.08)	0.686432
	8	38322629	cg02043791	FGFR1;FGFR1;FGFR1;FGFR1;FGFR1;FGFR1;FGFR1	5'UTR;5'UTR;5'UTR;5'UTR;5'UTR;5'UTR;5'UTR	1(0.93,1.07)	0.971071	0.389091	0.95(0.84,1.07)	0.418901	0.198827	0.99(0.93,1.05)	0.656229
	22	37608626	cg04682967	SSTR3	TSS1500	1(0.93,1.07)	0.9712	0.368351	1.03(0.91,1.17)	0.635616	0.196636	1.01(0.95,1.07)	0.836403
	14	95827986	cg05894847			1(0.93,1.07)	0.971281	0.413965	1.01(0.87,1.17)	0.882474	0.197844	1(0.94,1.07)	0.923349
	20	30196119	cg13148544			1(0.93,1.07)	0.971317	0.262604	0.96(0.85,1.09)	0.54719	0.0226071	0.99(0.93,1.05)	0.736338
	10	6257204	cg00890632	PFKFB3;PFKFB3	Body;Body	1(0.93,1.07)	0.971323	0.453076	1.15(1.01,1.31)	0.0394091	0.101583	1.03(0.97,1.1)	0.339233
	19	40889848	cg01644518	HIPK4	Body	1(0.93,1.07)	0.971425	0.416687	1.09(0.93,1.27)	0.291613	0.174408	1.01(0.95,1.08)	0.680691
	2	242674491	cg10515948	D2HGDH	5'UTR	1(0.93,1.07)	0.971445	0.378472	0.91(0.8,1.03)	0.13161	0.113519	0.97(0.91,1.04)	0.435899
	7	2774195	cg11967765	GNA12	Body	1(0.93,1.08)	0.971521	0.148697	1.1(0.95,1.27)	0.196436	0.0850888	1.02(0.96,1.09)	0.536994
	16	23570037	cg01536682	EARS2;EARS2;UBFD1	TSS1500;TSS1500;Body	1(0.93,1.07)	0.971655	0.410417	0.94(0.83,1.06)	0.302775	0.122333	0.98(0.93,1.04)	0.586226
	2	157191261	cg21086083			1(0.93,1.08)	0.971725	0.406149	0.94(0.83,1.07)	0.356614	0.132053	0.99(0.93,1.05)	0.669647
	1	171711847	cg21444639	VAMP4	TSS1500	1(0.93,1.08)	0.971829	0.382538	1.06(0.95,1.18)	0.306029	0.15323	1.02(0.96,1.08)	0.588425
	16	22217378	cg00872932	EEF2K	TSS1500	1(0.93,1.08)	0.972189	0.3863	0.9(0.78,1.03)	0.118515	0.191556	0.97(0.91,1.04)	0.438845
	8	26722496	cg21230493	ADRA1A;ADRA1A;ADRA1A;ADRA1A;ADRA1A;ADRA1A;ADRA1A;ADRA1A	1stExon;5'UTR;1stExon;1stExon;5'UTR;5'UTR;5'UTR;1stExon	1(0.93,1.07)	0.972355	0.205089	0.88(0.76,1.01)	0.0705115	0.207482	0.98(0.92,1.04)	0.450126
	10	7829644	cg26182866	ATP5C1;ATP5C1;KIN	TSS1500;TSS1500;Body	1(0.93,1.08)	0.972399	0.360486	1.02(0.91,1.14)	0.720527	0.177791	1.01(0.95,1.07)	0.82146
	19	35939561	cg21640432	FFAR2	TSS1500	1(0.93,1.08)	0.9724	0.32241	1.01(0.89,1.15)	0.820674	0.196378	1(0.94,1.07)	0.886884
	10	105420501	cg19007269	SH3PXD2A	Body	1(0.93,1.08)	0.972415	0.414262	0.99(0.87,1.12)	0.865952	0.17031	1(0.94,1.06)	0.957199
	11	64108241	cg08024887	CCDC88B	Body	1(0.92,1.08)	0.972437	0.401909	1.09(0.99,1.19)	0.0830097	0.0971773	1.04(0.97,1.1)	0.264184
	11	15990149	cg09749669	SOX6;SOX6;SOX6;SOX6	3'UTR;3'UTR;3'UTR;3'UTR	1(0.94,1.06)	0.972458	0.355314	1.01(0.89,1.14)	0.92148	0.191471	1(0.95,1.06)	0.941391
	1	145389393	cg18596139			1(0.93,1.07)	0.972496	0.411393	0.93(0.83,1.05)	0.220338	0.0894578	0.98(0.92,1.04)	0.504453
	7	6979239	cg08068375			1(0.94,1.07)	0.972566	0.364446	1.07(0.94,1.22)	0.292104	0.111164	1.02(0.96,1.08)	0.605294
	8	631115	cg13582028	ERICH1	Body	1(0.93,1.07)	0.972634	0.414496	0.99(0.87,1.13)	0.925764	0.195139	1(0.94,1.06)	0.989064
	1	21966500	cg06993467	RAP1GAP;RAP1GAP;RAP1GAP	Body;5'UTR;5'UTR	1(0.93,1.08)	0.972712	0.374894	0.89(0.81,0.99)	0.032051	0.100851	0.96(0.91,1.02)	0.222629
	12	70326318	cg19051238			1(0.93,1.07)	0.972733	0.292427	0.99(0.88,1.12)	0.893022	0.0892602	1(0.94,1.06)	0.922964
	1	155711777	cg13246497			1(0.93,1.08)	0.972842	0.253185	1.09(0.96,1.24)	0.186996	0.0302194	1.02(0.96,1.09)	0.533111
	16	30662237	cg03508409	PRR14	TSS200	1(0.92,1.09)	0.972874	0.386808	1.06(0.94,1.2)	0.334567	0.207015	1.02(0.95,1.09)	0.570727
	1	173991446	cg03469472			1(0.93,1.07)	0.972924	0.290945	0.92(0.81,1.04)	0.194879	0.188995	0.98(0.92,1.04)	0.50728
	13	103245138	cg05889541			1(0.93,1.08)	0.972944	0.388592	0.89(0.78,1.02)	0.0944572	0.142697	0.97(0.91,1.04)	0.430899
	2	238768916	cg03270167	RAMP1	Body	1(0.93,1.07)	0.972948	0.10851	0.93(0.82,1.05)	0.252065	0.184937	0.98(0.92,1.05)	0.591387
	22	50988123	cg01054241	KLHDC7B	1stExon	1(0.92,1.08)	0.973068	0.403525	1.02(0.9,1.15)	0.775456	0.0467317	1(0.94,1.07)	0.896218
	17	59467889	cg03167944	BCAS3;BCAS3	Body;Body	1(0.93,1.07)	0.973108	0.440316	1.04(0.92,1.17)	0.514765	0.154639	1.01(0.95,1.07)	0.757522
	7	27199916	cg26611765			1(0.93,1.07)	0.973116	0.401622	0.98(0.86,1.11)	0.721699	0.190676	0.99(0.93,1.06)	0.835325
	17	40761818	cg17661955	FAM134C;TUBG1;FAM134C	TSS1500;Body;TSS1500	1(0.93,1.07)	0.973161	0.445889	0.83(0.73,0.95)	0.00553555	0.206489	0.96(0.9,1.02)	0.194296
	13	22246140	cg25806100	FGF9	1stExon	1(0.93,1.07)	0.973164	0.424231	1.03(0.91,1.16)	0.657524	0.0678121	1.01(0.95,1.07)	0.844519
	1	236304341	cg19249231	GPR137B	TSS1500	1(0.93,1.07)	0.97342	0.321103	1.03(0.91,1.16)	0.640384	0.192431	1.01(0.95,1.07)	0.833808
	2	173296469	cg01044293	ITGA6;ITGA6	Body;Body	1(0.93,1.07)	0.973601	0.304739	0.97(0.86,1.09)	0.582828	0.185937	0.99(0.93,1.05)	0.758782
	6	56640492	cg19590892	DST;DST;DST;DST	Body;Body;Body;Body	1(0.93,1.07)	0.973688	0.404392	1.03(0.91,1.18)	0.618445	0.00597089	1.01(0.95,1.07)	0.790714
	3	129024712	cg17534540			1(0.93,1.08)	0.97405	0.43033	1.05(0.92,1.19)	0.467611	0.0588141	1.01(0.95,1.08)	0.693639
	1	62902662	cg13445763	USP1;USP1;USP1;USP1	5'UTR;5'UTR;1stExon;5'UTR	1(0.93,1.08)	0.974069	0.367971	1.01(0.89,1.15)	0.852726	0.197584	1(0.94,1.07)	0.902039
	17	6928705	cg03693706	BCL6B	Body	1(0.92,1.09)	0.974094	0.416669	1.01(0.89,1.15)	0.88396	0.180919	1(0.94,1.08)	0.914477
	13	112575376	cg12895207			1(0.93,1.07)	0.974095	0.358586	1.02(0.9,1.15)	0.792621	0.185142	1(0.94,1.07)	0.916177
	12	48389984	cg06118478	COL2A1;COL2A1	Body;Body	1(0.93,1.07)	0.974137	0.409847	0.95(0.84,1.08)	0.422167	0.0245322	0.99(0.93,1.05)	0.68572
	11	2491231	cg01734338	KCNQ1;KCNQ1	Body;Body	1(0.93,1.07)	0.974159	0.3036	0.95(0.85,1.06)	0.358399	0.195213	0.98(0.93,1.04)	0.587222
	6	41748242	cg13108601	FRS3;PRICKLE4	TSS1500;TSS1500	1(0.93,1.07)	0.974164	0.389733	0.99(0.88,1.12)	0.903508	0.151104	1(0.94,1.06)	0.972738
	17	78851149	cg16886414	RPTOR;RPTOR	Body;Body	1(0.93,1.08)	0.974228	0.407644	0.92(0.81,1.04)	0.169132	0.180324	0.98(0.92,1.04)	0.509164
	6	150073879	cg14417099	PCMT1	Body	1(0.93,1.08)	0.974241	0.318862	0.95(0.84,1.08)	0.421397	0.111275	0.99(0.93,1.05)	0.659901
	2	218844202	cg04316429			1(0.93,1.08)	0.974259	0.279736	1.06(0.93,1.21)	0.405573	0.119137	1.01(0.95,1.08)	0.669264
	1	10364025	cg11399195	KIF1B;KIF1B	Body;Body	1(0.93,1.08)	0.974272	0.349738	0.91(0.8,1.02)	0.104916	0.210127	0.97(0.91,1.04)	0.414268
	2	157184816	cg03339537	NR4A2	Body	1(0.93,1.08)	0.974325	0.290981	1.02(0.9,1.16)	0.714017	0.194176	1.01(0.95,1.07)	0.831555
	18	10454085	cg19264571	APCDD1	TSS1500	1(0.93,1.08)	0.974332	0.371595	1.03(0.91,1.17)	0.602943	0.102306	1.01(0.95,1.07)	0.814904
	1	83445408	cg10061129			1(0.93,1.07)	0.974545	0.359752	0.98(0.86,1.11)	0.757957	0.0927779	1(0.94,1.06)	0.905203
	15	52404977	cg04519487	BCL2L10	TSS200	1(0.93,1.08)	0.974675	0.416685	1.12(1,1.27)	0.0593809	0.0956676	1.03(0.97,1.1)	0.313229
	2	27435083	cg05855689	C2orf28;SLC5A6;SLC5A6;SLC5A6;C2orf28;C2orf28	TSS200;5'UTR;Body;1stExon;TSS200;1stExon	1(0.92,1.08)	0.974781	0.407404	0.91(0.8,1.04)	0.176509	0.182539	0.98(0.91,1.04)	0.484473
	2	177025859	cg23676302			1(0.93,1.07)	0.974818	0.408164	1.02(0.9,1.15)	0.810221	0.178254	1(0.94,1.07)	0.923954
	1	222817468	cg08484944	MIA3	Body	1(0.93,1.07)	0.974863	0.260215	0.85(0.74,0.97)	0.0144162	0.172457	0.96(0.91,1.03)	0.246727
	19	49242953	cg08081805	RASIP1	Body	1(0.93,1.08)	0.974872	0.348906	1.09(0.97,1.23)	0.157423	0.159676	1.03(0.96,1.09)	0.434819
	16	67998030	cg09117114	SLC12A4;SLC12A4;SLC12A4;SLC12A4;SLC12A4	Body;Body;TSS200;Body;Body	1(0.93,1.07)	0.975178	0.338044	1.04(0.92,1.18)	0.48916	0.190283	1.01(0.95,1.07)	0.75737
	16	22385655	cg20526663	CDR2;CDR2	5'UTR;1stExon	1(0.94,1.07)	0.975192	0.416422	0.91(0.79,1.04)	0.160203	0.183341	0.98(0.92,1.04)	0.554498
	12	56082047	cg00174093	ITGA7;ITGA7;ITGA7	Body;Body;Body	1(0.93,1.07)	0.97534	0.421283	1.01(0.89,1.15)	0.880767	0.0680211	1(0.94,1.07)	0.963906
	1	24126076	cg24448013	GALE;GALE;GALE	TSS200;5'UTR;5'UTR	1(0.93,1.07)	0.975344	0.343059	0.88(0.78,1)	0.0480083	0.140016	0.97(0.91,1.03)	0.304116
	11	31846849	cg07441518			1(0.93,1.08)	0.975366	0.416251	1.09(0.95,1.25)	0.222936	0.0339441	1.02(0.95,1.09)	0.57753
	5	66488838	cg04813904	CD180	Body	1(0.93,1.07)	0.975433	0.431859	1.12(0.99,1.28)	0.0800295	0.183929	1.03(0.96,1.09)	0.413013
	3	99795240	cg01377807	C3orf26;FILIP1L;FILIP1L	Body;5'UTR;5'UTR	1(0.93,1.07)	0.975443	0.41509	0.99(0.87,1.11)	0.827337	0.16414	1(0.94,1.06)	0.889176
	1	87668671	cg08162465			1(0.93,1.07)	0.975558	0.40464	1(0.9,1.12)	0.93907	0.189786	1(0.94,1.06)	0.986801
	1	155097375	cg00149684			1(0.93,1.07)	0.975665	0.40083	1.24(1.04,1.48)	0.0178504	0.153019	1.03(0.96,1.1)	0.393545
	14	30142862	cg07133994	PRKD1	Body	1(0.93,1.08)	0.975684	0.414089	0.95(0.85,1.06)	0.357794	0.137093	0.98(0.92,1.05)	0.632167
	11	63753203	cg10465028	OTUB1;OTUB1	TSS200;TSS200	1(0.93,1.08)	0.975735	0.416676	0.98(0.86,1.11)	0.722352	0.181851	1(0.93,1.06)	0.878062
	12	63322644	cg10524576	PPM1H	Body	1(0.93,1.08)	0.975798	0.417325	0.88(0.77,1)	0.0513462	0.209389	0.97(0.91,1.03)	0.347736
	7	99055790	cg08692828	ATP5J2;ATP5J2;ATP5J2;ATP5J2	3'UTR;3'UTR;3'UTR;3'UTR	1(0.93,1.07)	0.975806	0.434985	1.16(0.99,1.35)	0.0677185	0.180985	1.03(0.96,1.09)	0.458443
	14	20937872	cg20639263	PNP	Body	1(0.93,1.08)	0.975861	0.427056	0.98(0.87,1.11)	0.787518	0.10548	1(0.93,1.06)	0.905861
	11	58494370	cg02526508	GLYAT;GLYAT	5'UTR;5'UTR	1(0.93,1.08)	0.975883	0.408392	1.02(0.9,1.15)	0.79165	0.0713485	1.01(0.94,1.07)	0.873082
	14	97090212	cg04247814			1(0.93,1.07)	0.975995	0.337499	0.97(0.87,1.08)	0.583193	0.183463	0.99(0.93,1.05)	0.738824
	13	112212213	cg25147447			1(0.94,1.07)	0.976034	0.326758	0.97(0.86,1.1)	0.638107	0.19385	0.99(0.94,1.05)	0.84359
	11	64107374	cg20975835	CCDC88B	TSS1500	1(0.93,1.08)	0.976125	0.365055	0.98(0.86,1.12)	0.763419	0.165251	1(0.93,1.06)	0.901183
	19	49259265	cg21967668	FGF21;FUT1	TSS200;TSS1500	1(0.93,1.08)	0.976128	0.371596	0.89(0.78,1.01)	0.0793193	0.0883027	0.97(0.91,1.04)	0.398235
	1	8403631	cg11189357	SLC45A1	Body	1(0.95,1.06)	0.9762	0.395545	1.03(0.91,1.18)	0.620208	0.0206391	1.01(0.96,1.06)	0.825492
	9	139615215	cg14361654	FAM69B	Body	1(0.93,1.08)	0.976213	0.398777	0.95(0.83,1.09)	0.460693	0.192047	0.99(0.93,1.05)	0.73747
	12	47610734	cg25123566	FAM113B;LOC100233209	5'UTR;TSS1500	1(0.93,1.07)	0.976222	0.376279	1.08(0.96,1.2)	0.192876	0.00227392	1.02(0.96,1.08)	0.516522
	6	37470086	cg03623982			1(0.94,1.06)	0.976389	0.103806	1.04(0.92,1.17)	0.533886	0.149661	1.01(0.96,1.06)	0.757837
	17	35149318	cg08535474			1(0.93,1.08)	0.976401	0.39398	0.98(0.87,1.11)	0.791603	0.144729	1(0.94,1.06)	0.913501
	21	43201904	cg15236484			1(0.93,1.07)	0.976466	0.371306	0.98(0.86,1.11)	0.756608	0.202508	1(0.94,1.06)	0.900609
	15	40601467	cg02240622	PLCB2	TSS1500	1(0.93,1.08)	0.976469	0.15113	0.92(0.82,1.04)	0.191874	0.0919066	0.98(0.92,1.04)	0.478415
	1	19254731	cg10231067	IFFO2	Body	1(0.93,1.07)	0.976516	0.454947	1.02(0.89,1.17)	0.824276	0.170914	1(0.94,1.07)	0.898072
	12	110440527	cg02927618	ANKRD13A	Body	1(0.93,1.07)	0.976542	0.207236	1(0.89,1.13)	0.99327	0.156709	1(0.94,1.06)	0.976463
	21	40689521	cg24341911			1(0.93,1.08)	0.976547	0.554491	1.01(0.9,1.15)	0.838065	0.187538	1(0.94,1.07)	0.898079
	11	112035175	cg09122223	IL18	TSS1500	1(0.93,1.08)	0.976621	0.333632	1.04(0.92,1.17)	0.549161	0.184753	1.01(0.95,1.07)	0.777401
	17	64412745	cg10820904	PRKCA	Body	1(0.93,1.08)	0.976655	0.33769	0.98(0.88,1.11)	0.791292	0.151103	1(0.94,1.06)	0.907132
	12	22778766	cg14597361	ETNK1;ETNK1	Body;Body	1(0.93,1.07)	0.976697	0.391116	0.96(0.85,1.08)	0.469085	0.188026	0.99(0.93,1.05)	0.696426
	1	39570175	cg08456420	MACF1	Body	1(0.93,1.08)	0.976752	0.403627	1.06(0.93,1.2)	0.396342	0.125525	1.01(0.95,1.08)	0.689702
	1	25051716	cg15649857			1(0.93,1.08)	0.976838	0.441112	1.02(0.9,1.16)	0.760618	0.155567	1.01(0.94,1.07)	0.861044
	11	3014291	cg24512005	NAP1L4	TSS1500	1(0.93,1.08)	0.976857	0.344047	0.94(0.83,1.07)	0.344569	0.159217	0.99(0.92,1.05)	0.653051
	10	119295875	cg11124080	EMX2OS	Body	1(0.93,1.08)	0.976858	0.30137	0.99(0.86,1.13)	0.864761	0.197189	1(0.93,1.06)	0.913871
	16	3550080	cg08521777	CLUAP1	TSS1500	1(0.93,1.08)	0.976945	0.37733	0.97(0.85,1.09)	0.588733	0.196021	0.99(0.93,1.06)	0.763047
	11	1483891	cg02923888			1(0.93,1.07)	0.976948	0.331915	0.92(0.82,1.04)	0.188771	0.0146599	0.98(0.92,1.04)	0.479022
	10	128810904	cg17389077	DOCK1	Body	1(0.93,1.07)	0.976968	0.384559	1.04(0.92,1.17)	0.573474	0.188156	1.01(0.95,1.07)	0.761863
	22	39152758	cg23704627	UNC84B	TSS1500	1(0.93,1.08)	0.977026	0.411172	0.93(0.81,1.06)	0.268191	0.192609	0.98(0.92,1.05)	0.608357
	2	112918552	cg17057892	FBLN7;FBLN7	Body;Body	1(0.93,1.08)	0.97726	0.398654	0.95(0.85,1.07)	0.437226	0.152207	0.99(0.93,1.05)	0.704588
	1	37914852	cg17411994			1(0.93,1.08)	0.977455	0.331622	1.12(0.99,1.27)	0.0720472	0.137006	1.03(0.97,1.1)	0.365311
	5	92930530	cg11650763			1(0.93,1.07)	0.977506	0.292006	1.03(0.91,1.16)	0.685881	0.169384	1.01(0.95,1.07)	0.854346
	16	3027577	cg02742281	PKMYT1;PKMYT1	Body;Body	1(0.93,1.07)	0.977506	0.229105	1.08(0.94,1.23)	0.282261	0.157841	1.02(0.95,1.08)	0.631349
	13	112861518	cg22898745			1(0.93,1.07)	0.977542	0.412685	0.96(0.85,1.09)	0.56377	0.0843218	0.99(0.93,1.05)	0.753193
	4	188916724	cg14817655	ZFP42	TSS200	1(0.93,1.08)	0.977642	0.325304	1.12(1,1.25)	0.0444973	0.199646	1.04(0.97,1.1)	0.27292
	4	84035922	cg11606215	PLAC8;PLAC8	TSS200;TSS200	1(0.92,1.08)	0.977713	0.346454	0.99(0.87,1.13)	0.874067	0.190587	1(0.93,1.07)	0.916647
	6	26184245	cg25329267	HIST1H2BE	1stExon	1(0.93,1.08)	0.977737	0.223894	1(0.88,1.14)	0.99481	0.139857	1(0.94,1.06)	0.978126
	6	73697178	cg04911669	KCNQ5;KCNQ5;KCNQ5;KCNQ5;KCNQ5	Body;Body;Body;Body;Body	1(0.93,1.08)	0.977764	0.4093	1.01(0.89,1.15)	0.837492	0.127248	1(0.94,1.07)	0.936006
	2	129396420	cg14708360			1(0.93,1.08)	0.97806	0.333545	0.99(0.88,1.12)	0.925818	0.106805	1(0.94,1.06)	0.94305
	6	31692375	cg16746362	C6orf25;C6orf25;C6orf25;C6orf25;C6orf25;C6orf25	Body;Body;Body;Body;Body;Body	1(0.93,1.07)	0.978078	0.415928	0.99(0.87,1.14)	0.940814	0.0957001	1(0.94,1.06)	0.953153
	6	99279097	cg02380531			1(0.93,1.08)	0.978105	0.382895	1.03(0.9,1.17)	0.654438	0.133561	1.01(0.94,1.08)	0.838974
	7	33961367	cg07992659	BMPER	Body	1(0.93,1.07)	0.97814	0.414697	0.95(0.84,1.06)	0.360565	0.196799	0.99(0.93,1.05)	0.658456
	22	37608037	cg09056327	SSTR3;SSTR3	5'UTR;1stExon	1(0.93,1.08)	0.978186	0.216064	0.96(0.85,1.08)	0.476454	0.195355	0.99(0.93,1.05)	0.717084
	2	173330395	cg02670123	ITGA6;ITGA6	Body;Body	1(0.92,1.08)	0.9782	0.0908444	0.97(0.86,1.09)	0.627049	0.0649823	0.99(0.93,1.06)	0.802498
	13	46756209	cg17771150	LCP1	5'UTR	1(0.93,1.07)	0.978335	0.313426	0.91(0.8,1.04)	0.179458	0.154925	0.98(0.92,1.04)	0.536913
	2	63280164	cg22732253	OTX1	Body	1(0.93,1.07)	0.978358	0.350197	0.95(0.84,1.08)	0.41827	0.0510073	0.99(0.93,1.05)	0.666418
	10	90611782	cg03249630	ANKRD22	TSS200	1(0.93,1.08)	0.978523	0.298154	0.92(0.81,1.04)	0.162124	0.174328	0.98(0.92,1.04)	0.483484
	1	114414312	cg00916635	PTPN22;PTPN22;PTPN22;PTPN22	5'UTR;1stExon;5'UTR;1stExon	1(0.95,1.06)	0.97853	0.208009	1.07(0.95,1.22)	0.266274	0.165887	1.01(0.96,1.06)	0.645179
	11	122934257	cg10317380	HSPA8;HSPA8	TSS1500;TSS1500	1(0.93,1.07)	0.978558	0.381146	0.95(0.83,1.09)	0.43683	0.116154	0.99(0.93,1.05)	0.700507
	6	31096102	cg05227616	PSORS1C1	5'UTR	1(0.93,1.08)	0.978608	0.401203	1.02(0.9,1.16)	0.780522	0.196552	1.01(0.94,1.07)	0.871417
	13	113649953	cg13197560	MCF2L;MCF2L	Body;Body	1(0.93,1.08)	0.978649	0.360943	0.94(0.83,1.06)	0.288783	0.0499932	0.98(0.93,1.05)	0.60913
	22	25346354	cg25349820			1(0.93,1.08)	0.978832	0.415595	NA(NA,NA)	NA	NA	1(0.93,1.08)	0.978832
	16	67283054	cg23357854	SLC9A5	1stExon	1(0.93,1.08)	0.978908	0.417292	0.96(0.85,1.09)	0.534962	0.163336	0.99(0.93,1.06)	0.768012
	20	30433405	cg22329265	FOXS1;FOXS1	5'UTR;1stExon	1(0.93,1.07)	0.978947	0.374909	1.02(0.9,1.16)	0.715833	0.15186	1.01(0.94,1.07)	0.874608
	19	15310520	cg02584678	NOTCH3	Body	1(0.93,1.07)	0.979113	0.417293	1.1(0.97,1.26)	0.146357	0.205549	1.02(0.96,1.09)	0.496359
	2	20650578	cg21482674			1(0.94,1.07)	0.97912	0.309869	1.04(0.9,1.21)	0.576912	0.0786616	1.01(0.95,1.07)	0.799279
	12	115125549	cg20489228			1(0.93,1.08)	0.979139	0.36138	1.04(0.92,1.17)	0.527747	0.120681	1.01(0.95,1.08)	0.752661
	13	40516584	cg05331856			1(0.93,1.08)	0.979143	0.367147	0.96(0.84,1.08)	0.486648	0.159505	0.99(0.93,1.05)	0.739493
	14	78266847	cg11829203	ADCK1;ADCK1	5'UTR;5'UTR	1(0.93,1.07)	0.979154	0.278155	0.97(0.86,1.1)	0.642495	0.189166	0.99(0.93,1.06)	0.799448
	11	119066560	cg02423574	CCDC153;CCDC153	1stExon;5'UTR	1(0.93,1.08)	0.979212	0.415397	1.01(0.89,1.15)	0.850203	0.175789	1(0.94,1.07)	0.940408
	6	53147641	cg08597067	ELOVL5	Body	1(0.94,1.07)	0.979228	0.365696	0.91(0.81,1.03)	0.139603	0.174343	0.98(0.92,1.04)	0.482616
	1	12148326	cg25382900	TNFRSF8	Body	1(0.93,1.07)	0.979229	0.373067	1.06(0.94,1.19)	0.378769	0.113103	1.01(0.95,1.08)	0.66622
	11	70368372	cg26199552	SHANK2;SHANK2	Body;Body	1(0.94,1.07)	0.97925	0.352205	1.03(0.9,1.18)	0.667237	0.185051	1.01(0.95,1.07)	0.834515
	1	44715942	cg01782059	ERI3	Body	1(0.93,1.08)	0.979318	0.360052	0.91(0.82,1.02)	0.0983453	0.135323	0.97(0.92,1.03)	0.373998
	11	118528438	cg04173919	PHLDB1;PHLDB1;PHLDB1	3'UTR;3'UTR;3'UTR	1(0.93,1.08)	0.979396	0.40415	1.03(0.91,1.17)	0.638793	0.123947	1.01(0.95,1.07)	0.795927
	2	170336167	cg05847778	BBS5	Body	1(0.93,1.07)	0.979526	0.243269	0.97(0.86,1.1)	0.661465	0.155706	0.99(0.93,1.06)	0.839647
	13	81018323	cg13054007			1(0.93,1.07)	0.979587	0.414083	0.97(0.85,1.11)	0.672027	0.13787	0.99(0.94,1.06)	0.859027
	14	92587846	cg13970204	CPSF2;NDUFB1	TSS1500;Body	1(0.93,1.07)	0.979643	0.39278	1.03(0.91,1.16)	0.644962	0.0901642	1.01(0.95,1.07)	0.795941
	6	53530628	cg13840445	KLHL31	TSS200	1(0.93,1.07)	0.979669	0.279333	0.97(0.86,1.09)	0.570518	0.182196	0.99(0.93,1.05)	0.757866
	16	14204906	cg27639348	MKL2	5'UTR	1(0.94,1.07)	0.979707	0.403166	0.99(0.88,1.12)	0.865154	0.176019	1(0.94,1.06)	0.917051
	13	99158901	cg08731009	STK24;STK24	Body;Body	1(0.93,1.07)	0.979717	0.375004	0.99(0.87,1.13)	0.916964	0.185553	1(0.94,1.06)	0.942102
	3	44935097	cg06597895	TGM4	Body	1(0.92,1.08)	0.979744	0.402706	0.93(0.83,1.05)	0.253794	0.135684	0.98(0.92,1.04)	0.506246
	20	57582894	cg01623438	CTSZ	TSS1500	1(0.93,1.08)	0.979763	0.0693842	1(0.88,1.12)	0.940271	0.177097	1(0.94,1.06)	0.985665
	17	32645748	cg27000831	CCL8	TSS1500	1(0.93,1.08)	0.979771	0.389728	0.9(0.8,1.01)	0.0616226	0.162553	0.97(0.91,1.03)	0.304556
	6	4282075	cg14677048			1(0.93,1.08)	0.979774	0.383859	0.93(0.82,1.06)	0.264662	0.190182	0.98(0.92,1.05)	0.589977
	11	31388387	cg02595061	DCDC1	5'UTR	1(0.93,1.07)	0.979814	0.371762	1.02(0.9,1.16)	0.742086	0.194158	1(0.94,1.07)	0.887756
	4	40858965	cg05020685	APBB2;APBB2;APBB2;APBB2;APBB2;APBB2;APBB2	Body;5'UTR;5'UTR;5'UTR;Body;5'UTR;Body	1(0.93,1.08)	0.979853	0.416119	0.95(0.84,1.09)	0.465909	0.19319	0.99(0.93,1.05)	0.733867
	14	105183652	cg25592858	INF2;INF2	Body;3'UTR	1(0.93,1.08)	0.9799	0.408143	0.97(0.86,1.09)	0.556441	0.0758267	0.99(0.93,1.05)	0.73595
	7	27197614	cg02384857	HOXA7	TSS1500	1(0.92,1.08)	0.980241	0.415654	1.02(0.92,1.14)	0.711489	0.115265	1.01(0.95,1.07)	0.808709
	7	25899168	cg14524704			1(0.93,1.08)	0.980267	0.416439	1(0.89,1.13)	0.969353	0.169822	1(0.94,1.07)	0.999077
	5	176739296	cg09044296	MXD3;MXD3	TSS200;TSS200	1(0.93,1.08)	0.98039	0.394601	1(0.89,1.12)	0.976864	0.132807	1(0.94,1.06)	0.971041
	6	32054659	cg04147642	TNXB	Body	1(0.93,1.07)	0.980402	0.392605	0.89(0.78,1.01)	0.0763557	0.169893	0.97(0.91,1.04)	0.369002
	8	1050972	cg00091146			1(0.93,1.08)	0.980449	0.394772	0.96(0.85,1.08)	0.52807	0.0221728	0.99(0.93,1.05)	0.756122
	2	220402771	cg02197228	ACCN4;ACCN4	3'UTR;3'UTR	1(0.93,1.08)	0.980491	0.424209	0.98(0.86,1.1)	0.710878	0.17194	0.99(0.93,1.06)	0.82974
	13	48877591	cg02152992	RB1	TSS1500	1(0.93,1.08)	0.980558	0.38023	0.92(0.81,1.04)	0.172015	0.190495	0.98(0.92,1.04)	0.474424
	17	7791158	cg14193561	CHD3;CHD3;CHD3	Body;TSS1500;TSS1500	1(0.94,1.07)	0.980601	0.40022	0.93(0.81,1.05)	0.232639	0.174968	0.98(0.93,1.04)	0.572778
	5	33300514	cg05645904			1(0.93,1.07)	0.98063	0.40604	0.93(0.82,1.06)	0.294723	0.152872	0.98(0.92,1.05)	0.590701
	16	86774519	cg01829817			1(0.93,1.07)	0.980654	0.328186	0.91(0.8,1.03)	0.130702	0.10414	0.98(0.92,1.04)	0.443304
	1	40598779	cg16458866			1(0.93,1.08)	0.980663	0.398711	1.07(0.95,1.21)	0.248637	0.177101	1.02(0.96,1.09)	0.563934
	17	80297325	cg08930904			1(0.93,1.07)	0.980668	0.373346	0.98(0.86,1.11)	0.730248	0.196598	0.99(0.93,1.06)	0.848414
	15	92934809	cg18646851			1(0.93,1.08)	0.980681	0.323895	1.04(0.92,1.18)	0.562226	0.196924	1.01(0.95,1.08)	0.757151
	10	104154200	cg01483832	NFKB2;NFKB2;NFKB2	TSS1500;TSS200;TSS200	1(0.93,1.07)	0.98069	0.405339	0.93(0.82,1.05)	0.252953	0.174323	0.98(0.92,1.04)	0.557161
	2	42991343	cg13820899	OXER1;OXER1	5'UTR;1stExon	1(0.93,1.08)	0.980733	0.245136	1(0.88,1.14)	0.993592	0.179753	1(0.94,1.07)	0.980047
	5	156690796	cg11361201			1(0.93,1.08)	0.980739	0.410339	1.13(1,1.27)	0.0460471	0.210759	1.03(0.97,1.1)	0.29248
	8	97657803	cg01076971	PGCP	5'UTR	1(0.93,1.08)	0.980758	0.408568	1.05(0.94,1.18)	0.382124	0.0977367	1.02(0.96,1.08)	0.626353
	20	19738018	cg00438541			1(0.93,1.08)	0.980799	0.254651	0.98(0.87,1.09)	0.678414	0.176944	0.99(0.93,1.06)	0.802951
	17	79202505	cg17861836	C17orf56	3'UTR	1(0.93,1.07)	0.980896	0.387798	1.02(0.9,1.15)	0.755231	0.161983	1.01(0.95,1.07)	0.857506
	9	1052239	cg11530960	DMRT2;DMRT2;DMRT2	Body;Body;Body	1(0.93,1.08)	0.981026	0.418444	0.99(0.87,1.11)	0.82326	0.194616	1(0.94,1.06)	0.925643
	1	17248391	cg01819707	CROCC	TSS200	1(0.93,1.08)	0.981079	0.399803	0.97(0.85,1.12)	0.707832	0.175196	0.99(0.93,1.06)	0.842424
	7	27225897	cg04822748	HOXA11AS;HOXA11	Body;TSS1500	1(0.93,1.08)	0.981114	0.0166952	1.11(0.99,1.25)	0.0844849	0.0952493	1.03(0.97,1.09)	0.355668
	15	93616943	cg23754924	RGMA;RGMA;RGMA;RGMA;RGMA;RGMA	Body;TSS200;TSS200;TSS1500;5'UTR;Body	1(0.93,1.08)	0.981194	0.376647	0.97(0.85,1.09)	0.575874	0.19754	0.99(0.93,1.05)	0.759419
	7	3134670	cg18422587			1(0.93,1.07)	0.981306	0.365731	1.04(0.91,1.18)	0.548201	0.156749	1.01(0.95,1.07)	0.759824
	7	27153847	cg07061298	HOXA3;HOXA3;HOXA3	5'UTR;TSS1500;5'UTR	1(0.93,1.08)	0.981368	0.199634	1(0.89,1.14)	0.956157	0.127669	1(0.94,1.07)	0.993115
	1	5950833	cg21451253	NPHP4	Body	1(0.93,1.08)	0.981408	0.397728	1.03(0.9,1.19)	0.623101	0.155578	1.01(0.95,1.07)	0.802093
	22	30752307	cg13273972	SF3A1;CCDC157;SF3A1	Body;TSS1500;Body	1(0.93,1.07)	0.981664	0.36716	0.95(0.83,1.1)	0.501098	0.131582	0.99(0.93,1.06)	0.740514
	12	123351798	cg09178970	VPS37B	Body	1(0.93,1.08)	0.981741	0.412973	1.03(0.91,1.16)	0.663027	0.173614	1.01(0.95,1.07)	0.806402
	9	129276572	cg00141174			1(0.93,1.07)	0.981784	0.375747	0.97(0.86,1.09)	0.625331	0.193171	0.99(0.93,1.06)	0.819532
	2	80532937	cg26157270	CTNNA2;CTNNA2;LRRTM1	Body;Body;TSS1500	1(0.93,1.08)	0.981806	0.3498	1(0.89,1.13)	0.996029	0.05615	1(0.94,1.06)	0.986452
	17	1811181	cg15849368			1(0.93,1.08)	0.981807	0.398444	1.14(1,1.29)	0.050167	0.0582208	1.03(0.97,1.1)	0.332929
	4	169644750	cg08947774	PALLD;PALLD;PALLD	Body;Body;Body	1(0.93,1.08)	0.982063	0.404061	0.92(0.81,1.04)	0.164902	0.185674	0.98(0.92,1.04)	0.488226
	12	58133008	cg13879455	AGAP2;AGAP2	TSS1500;Body	1(0.93,1.08)	0.982181	0.415164	1.06(0.92,1.21)	0.421026	0.0655359	1.01(0.95,1.08)	0.711423
	1	27248432	cg24529230	NUDC	Body	1(0.93,1.07)	0.982277	0.40948	0.97(0.85,1.1)	0.608921	0.195536	0.99(0.93,1.06)	0.785425
	5	2757976	cg21982455			1(0.93,1.08)	0.982438	0.416749	0.98(0.87,1.11)	0.795248	0.0944582	1(0.93,1.06)	0.905589
	7	80291832	cg05345249	CD36;CD36;CD36;CD36;CD36	Body;Body;Body;Body;Body	1(0.93,1.07)	0.982519	0.417174	0.96(0.86,1.08)	0.514004	0.194318	0.99(0.93,1.05)	0.746292
	1	55246867	cg15089077	TTC22	3'UTR	1(0.93,1.08)	0.982531	0.343222	1.03(0.9,1.17)	0.698229	0.123747	1.01(0.94,1.07)	0.833616
	8	81082895	cg21250232	TPD52;TPD52	Body;Body	1(0.93,1.07)	0.982627	0.399609	0.92(0.82,1.04)	0.183119	0.135983	0.98(0.92,1.04)	0.476877
	16	2528110	cg09758386	TBC1D24	5'UTR	1(0.93,1.07)	0.982653	0.306983	1.1(0.97,1.25)	0.124295	0.158717	1.02(0.96,1.09)	0.457774
	21	36165083	cg12459280	RUNX1;RUNX1	Body;Body	1(0.93,1.08)	0.982728	0.411305	1.14(0.94,1.37)	0.193751	0.195396	1.02(0.95,1.09)	0.645027
	6	110023769	cg22707746	FIG4	Body	1(0.93,1.07)	0.982752	0.400501	0.95(0.86,1.04)	0.268832	0.183937	0.98(0.93,1.04)	0.524542
	6	16239799	cg20001791	GMPR	Body	1(0.93,1.08)	0.982768	0.409127	1.15(1.02,1.31)	0.0270533	0.102972	1.04(0.97,1.11)	0.256548
	19	45407945	cg04406254	APOE	TSS1500	1(0.93,1.08)	0.982783	0.290261	1.13(1,1.28)	0.0579159	0.189567	1.03(0.97,1.1)	0.326128
	1	24513865	cg10146267	IL28RA;IL28RA;IL28RA	TSS200;TSS200;TSS200	1(0.93,1.08)	0.982844	0.374225	1.02(0.91,1.14)	0.755645	0.177871	1.01(0.94,1.07)	0.846787
	11	130271903	cg03927812			1(0.93,1.07)	0.982865	0.384285	1.09(0.96,1.23)	0.177829	0.190684	1.02(0.96,1.09)	0.485398
	2	241827864	cg24075745	C2orf54;C2orf54	Body;Body	1(0.93,1.07)	0.982897	0.387029	0.99(0.88,1.11)	0.821597	0.186663	1(0.94,1.06)	0.892905
	3	142839837	cg23749856	CHST2	Body	1(0.93,1.07)	0.982948	0.317341	0.99(0.87,1.13)	0.884763	0.132678	1(0.94,1.06)	0.929052
	2	27124343	cg10357060	DPYSL5	Body	1(0.93,1.08)	0.98297	0.414873	1.03(0.91,1.16)	0.685397	0.00429526	1.01(0.94,1.07)	0.847904
	16	89024557	cg01534572	CBFA2T3	Body	1(0.93,1.08)	0.982987	0.419523	1.04(0.92,1.18)	0.544037	0.1482	1.01(0.95,1.07)	0.749506
	15	65347152	cg06192057	RASL12	3'UTR	1(0.93,1.08)	0.983114	0.412252	0.96(0.85,1.09)	0.547732	0.17731	0.99(0.93,1.06)	0.748065
	6	106317844	cg21721718			1(0.93,1.07)	0.983152	0.40885	0.92(0.81,1.04)	0.168087	0.173293	0.98(0.92,1.04)	0.514802
	1	242749065	cg10585733			1(0.93,1.08)	0.983227	0.399564	0.96(0.85,1.1)	0.591376	0.116646	0.99(0.93,1.06)	0.778951
	1	3635100	cg22039909	TP73;TP73;TP73;TP73	Body;Body;Body;Body	1(0.93,1.07)	0.983232	0.400241	0.99(0.88,1.12)	0.889654	0.0119149	1(0.94,1.06)	0.929719
	16	84866150	cg05588903	CRISPLD2	5'UTR	1(0.93,1.08)	0.983412	0.404584	0.94(0.84,1.05)	0.263485	0.0406209	0.98(0.92,1.04)	0.5463
	10	129845509	cg12434312	PTPRE;PTPRE	Body;TSS1500	1(0.93,1.07)	0.983426	0.376894	0.97(0.86,1.09)	0.601513	0.184479	0.99(0.93,1.06)	0.806623
	12	3565741	cg12871534			1(0.93,1.08)	0.983428	0.383649	1.03(0.9,1.18)	0.700831	0.176152	1.01(0.94,1.07)	0.866957
	12	28127353	cg10703784			1(0.93,1.07)	0.983472	0.203275	0.95(0.84,1.08)	0.422455	0.190459	0.99(0.93,1.05)	0.674388
	12	124246446	cg10575376	DNAH10	TSS1500	1(0.93,1.07)	0.983578	0.412664	1.03(0.92,1.16)	0.610134	0.0769781	1.01(0.95,1.07)	0.810034
	10	12237037	cg13430851	CDC123;NUDT5	TSS1500;5'UTR	1(0.93,1.08)	0.98371	0.384817	1.07(0.95,1.2)	0.296862	0.178737	1.02(0.96,1.08)	0.580414
	16	67428324	cg01755541	TPPP3;TPPP3;ZDHHC1	TSS1500;TSS1500;3'UTR	1(0.93,1.07)	0.983724	0.429675	1.01(0.9,1.15)	0.828194	0.0584748	1(0.94,1.07)	0.927686
	1	64058672	cg24585453	PGM1	TSS1500	1(0.93,1.07)	0.98373	0.399371	1.04(0.92,1.17)	0.516538	0.127713	1.01(0.95,1.07)	0.757514
	17	19656554	cg08817867			1(0.93,1.07)	0.98378	0.173728	0.96(0.85,1.09)	0.543895	0.169337	0.99(0.93,1.05)	0.74469
	13	98875360	cg06455422	FARP1;FARP1	Body;Body	1(0.93,1.07)	0.983818	0.40203	0.89(0.79,1.01)	0.0667568	0.20843	0.97(0.91,1.03)	0.342744
	10	131378330	cg04854917	MGMT	Body	1(0.93,1.07)	0.984063	0.370547	1.07(0.94,1.22)	0.291738	0.0221293	1.02(0.96,1.08)	0.599668
	8	56987195	cg07878378	RPS20;SNORD54;RPS20	TSS200;TSS1500;TSS200	1(0.93,1.08)	0.984128	0.41619	0.95(0.84,1.07)	0.40051	0.12778	0.99(0.92,1.05)	0.654232
	6	10887587	cg23233404	SYCP2L	Body	1(0.93,1.07)	0.98414	0.290123	0.99(0.88,1.12)	0.868144	0.119449	1(0.94,1.06)	0.948346
	3	39470521	cg25112848			1(0.93,1.08)	0.984278	0.276973	0.91(0.81,1.03)	0.133507	0.217433	0.97(0.91,1.04)	0.42687
	15	83317526	cg17453840	CPEB1	TSS1500	1(0.93,1.08)	0.984286	0.422482	1.07(0.93,1.22)	0.355213	0.181899	1.02(0.95,1.08)	0.64731
	2	205746734	cg07698102	PARD3B;PARD3B;PARD3B	Body;Body;Body	1(0.93,1.08)	0.984287	0.371411	1.06(0.94,1.21)	0.329464	0.189107	1.02(0.95,1.08)	0.611533
	16	2470641	cg02847766	ABCA17P	Body	1(0.93,1.07)	0.984306	0.23801	1.04(0.92,1.18)	0.517961	0.194791	1.01(0.95,1.07)	0.760289
	19	44278628	cg22904711	KCNN4	Body	1(0.93,1.08)	0.984346	0.412976	1.05(0.93,1.2)	0.431194	0.193568	1.01(0.95,1.08)	0.679833
	3	109057509	cg12443195	DPPA4	TSS1500	1(0.93,1.07)	0.984386	0.410177	0.91(0.8,1.04)	0.156156	0.197739	0.98(0.92,1.04)	0.518705
	19	1177575	cg18655369			1(0.93,1.08)	0.984421	0.312847	1.06(0.94,1.21)	0.336172	0.157289	1.02(0.95,1.08)	0.639485
	10	71577188	cg00712181	COL13A1;COL13A1;COL13A1;COL13A1;COL13A1;COL13A1;COL13A1;COL13A1;COL13A1;COL13A1;COL13A1;COL13A1;COL13A1;COL13A1;COL13A1;COL13A1;COL13A1;COL13A1;COL13A1;COL13A1	Body;Body;Body;Body;Body;Body;Body;Body;Body;Body;Body;Body;Body;Body;Body;Body;Body;Body;Body;Body	1(0.93,1.08)	0.984522	0.37589	0.98(0.87,1.11)	0.743351	0.145677	1(0.93,1.06)	0.878425
	6	6695860	cg02651357			1(0.93,1.07)	0.984597	0.167517	0.96(0.85,1.08)	0.465561	0.0784375	0.99(0.93,1.05)	0.695367
	16	5116674	cg27664407	C16orf89;C16orf89	TSS1500;TSS1500	1(0.93,1.07)	0.984631	0.396507	1.03(0.91,1.16)	0.678798	0.185696	1.01(0.95,1.07)	0.852627
	10	134885969	cg07164791			1(0.93,1.08)	0.984778	0.416263	0.96(0.85,1.08)	0.494436	0.171796	0.99(0.93,1.05)	0.736087
	5	16478970	cg12344249	FAM134B;FAM134B	Body;Body	1(0.93,1.08)	0.984798	0.388591	1.02(0.9,1.15)	0.800511	0.192357	1(0.94,1.07)	0.885943
	6	110677913	cg06011067	C6orf186	Body	1(0.93,1.07)	0.984876	0.154641	1(0.89,1.13)	0.966292	0.155621	1(0.94,1.06)	0.969802
	17	5138634	cg16837973	C17orf87	TSS1500	1(0.93,1.08)	0.985027	0.242529	0.95(0.84,1.08)	0.455253	0.166434	0.99(0.93,1.05)	0.723939
	20	61448203	cg02557432	COL9A3	TSS1500	1(0.93,1.07)	0.985055	0.340771	1.05(0.93,1.19)	0.418805	0.119689	1.01(0.95,1.08)	0.675851
	17	6544510	cg13873762	KIAA0753;TXNDC17	TSS1500;1stExon	1(0.88,1.14)	0.985095	0.326894	0.89(0.78,1.02)	0.107216	0.182759	0.95(0.86,1.04)	0.274665
	6	32260812	cg11310716	C6orf10	Body	1(0.93,1.08)	0.985215	0.417008	1.02(0.9,1.15)	0.735907	0.150507	1.01(0.95,1.07)	0.851468
	12	104443925	cg08101375	GLT8D2	TSS200	1(0.93,1.08)	0.985269	0.40371	1.02(0.9,1.16)	0.728581	0.190555	1.01(0.94,1.07)	0.84678
	3	58456976	cg13575139			1(0.93,1.07)	0.985336	0.388431	0.98(0.87,1.11)	0.77426	0.193956	0.99(0.93,1.06)	0.872831
	11	47372949	cg06168166	MYBPC3	Body	1(0.93,1.08)	0.985438	0.401681	1.04(0.91,1.18)	0.592555	0.141643	1.01(0.95,1.08)	0.774153
	3	12328656	cg25929976	PPARG;PPARG	TSS1500;TSS1500	1(0.93,1.08)	0.985462	0.257942	1.1(0.96,1.25)	0.161877	0.187683	1.02(0.96,1.09)	0.480822
	2	238343757	cg11508714			1(0.94,1.06)	0.985504	0.354401	0.98(0.87,1.11)	0.733947	0.125461	1(0.94,1.05)	0.895325
	19	56905032	cg20984085	ZNF582	TSS200	1(0.93,1.08)	0.985543	0.396709	0.91(0.79,1.05)	0.190514	0.09903	0.98(0.92,1.05)	0.556079
	19	36233297	cg12967050	TMEM149;TMEM149	1stExon;5'UTR	1(0.93,1.08)	0.985568	0.411599	0.96(0.84,1.1)	0.538311	0.163382	0.99(0.93,1.06)	0.747016
	13	45883505	cg23515330			1(0.93,1.07)	0.985598	0.240619	0.98(0.86,1.11)	0.73746	0.0628541	0.99(0.93,1.06)	0.853834
	12	95941869	cg23982858	USP44;USP44	5'UTR;5'UTR	1(0.93,1.08)	0.98562	0.401416	0.93(0.82,1.06)	0.288267	0.183818	0.98(0.92,1.05)	0.573236
	17	47394423	cg26664457	ZNF652;ZNF652	Body;Body	1(0.93,1.07)	0.985762	0.397453	1(0.87,1.13)	0.945262	0.160685	1(0.94,1.06)	0.960733
	7	7241989	cg12647952	C1GALT1	5'UTR	1(0.93,1.07)	0.985873	0.394236	0.89(0.79,0.99)	0.0379142	0.105403	0.97(0.91,1.03)	0.28053
	2	159855398	cg22855764	TANC1;TANC1	5'UTR;5'UTR	1(0.93,1.08)	0.985881	0.359023	1(0.88,1.13)	0.979432	0.119064	1(0.94,1.07)	0.998361
	1	115732999	cg23981702			1(0.93,1.07)	0.985914	0.316467	1.12(0.98,1.28)	0.0840218	0.20189	1.03(0.96,1.09)	0.412836
	10	134061662	cg26782539	STK32C	Body	1(0.93,1.08)	0.985919	0.372485	0.98(0.86,1.11)	0.755841	0.147133	0.99(0.93,1.06)	0.86375
	15	40759208	cg15431934	BAHD1	3'UTR	1(0.93,1.08)	0.986124	0.402898	1.04(0.92,1.17)	0.533517	0.0325036	1.01(0.95,1.07)	0.751625
	7	52129371	cg22497133			1(0.93,1.07)	0.98618	0.345802	1.1(0.96,1.26)	0.189693	0.173059	1.02(0.96,1.08)	0.567457
	4	141391053	cg19520234			1(0.93,1.07)	0.98618	0.262681	1.01(0.9,1.14)	0.879329	0.0756482	1(0.94,1.07)	0.949045
	2	241564943	cg09499095			1(0.93,1.07)	0.986352	0.417339	0.96(0.85,1.08)	0.495294	0.154661	0.99(0.93,1.05)	0.722262
	17	76380922	cg09980384	PGS1	Body	1(0.93,1.08)	0.986471	0.38808	1.06(0.95,1.19)	0.312219	0.186773	1.02(0.96,1.08)	0.597886
	7	2769865	cg18998543	GNA12	3'UTR	1(0.93,1.08)	0.986586	0.306697	0.95(0.83,1.08)	0.432776	0.082578	0.99(0.93,1.05)	0.697409
	2	172974217	cg21667367			1(0.93,1.08)	0.986608	0.416476	0.99(0.87,1.12)	0.833294	0.200088	1(0.94,1.06)	0.927169
	12	110044639	cg10504392			1(0.93,1.08)	0.986636	0.201252	1.04(0.91,1.18)	0.569122	0.160477	1.01(0.95,1.08)	0.766672
	1	18958823	cg07398105	PAX7;PAX7;PAX7	Body;Body;Body	1(0.93,1.07)	0.986663	0.335865	0.94(0.82,1.08)	0.409071	0.107731	0.99(0.93,1.05)	0.689407
	13	40229707	cg26701198	COG6;COG6;COG6	TSS200;TSS200;TSS200	1(0.92,1.08)	0.986675	0.364409	1.06(0.95,1.18)	0.332001	0.154625	1.02(0.96,1.08)	0.584853
	17	41473426	cg24275855			1(0.93,1.07)	0.986958	0.308919	0.99(0.87,1.12)	0.887001	0.195105	1(0.94,1.06)	0.932038
	1	26601607	cg25199536	CCDC21	Body	1(0.93,1.08)	0.987047	0.381086	1.05(0.92,1.18)	0.475937	0.192099	1.01(0.95,1.08)	0.706988
	21	40180000	cg15892280	ETS2	5'UTR	1(0.93,1.07)	0.987162	0.415748	0.86(0.75,0.98)	0.025873	0.103343	0.97(0.91,1.03)	0.308577
	16	68678841	cg02202600	CDH3;CDH3	1stExon;5'UTR	1(0.93,1.08)	0.987231	0.421331	0.97(0.85,1.1)	0.628474	0.146494	0.99(0.93,1.06)	0.825301
	1	31279227	cg00560747			1(0.93,1.08)	0.987247	0.145389	0.97(0.85,1.09)	0.596872	0.192263	0.99(0.93,1.06)	0.796403
	3	132842658	cg18401778	TMEM108;TMEM108	5'UTR;5'UTR	1(0.93,1.07)	0.987611	0.402332	0.92(0.82,1.04)	0.171132	0.180071	0.98(0.92,1.04)	0.477748
	10	49892954	cg20504007	WDFY4	TSS1500	1(0.93,1.08)	0.987621	0.346221	1.07(0.96,1.2)	0.219418	0.19648	1.02(0.96,1.08)	0.494137
	2	28183394	cg11906781	BRE;BRE;BRE;BRE;BRE	Body;Body;Body;Body;Body	1(0.93,1.07)	0.987637	0.376862	1.02(0.9,1.16)	0.7335	0.159154	1.01(0.94,1.07)	0.874511
	2	162271751	cg07548213	TBR1	TSS1500	1(0.93,1.07)	0.987886	0.410048	1(0.88,1.13)	0.985129	0.196899	1(0.94,1.06)	0.982011
	1	24861872	cg25140783	RCAN3	3'UTR	1(0.93,1.08)	0.987889	0.422847	0.97(0.86,1.1)	0.608845	0.0840074	0.99(0.93,1.06)	0.803779
	2	75059602	cg18638581	HK2	TSS200	1(0.93,1.08)	0.987938	0.363864	0.91(0.8,1.04)	0.161889	0.0746105	0.98(0.92,1.04)	0.489373
	17	61530777	cg11937797			1(0.93,1.08)	0.98795	0.414882	1.03(0.91,1.18)	0.599446	0.14253	1.01(0.95,1.08)	0.778889
	11	117800255	cg14572467	TMPRSS13	TSS200	1(0.93,1.08)	0.988088	0.193801	0.93(0.83,1.04)	0.196196	0.0124145	0.98(0.92,1.04)	0.463369
	1	64899587	cg05371908			1(0.93,1.08)	0.988174	0.394494	1.05(0.93,1.19)	0.437863	0.157227	1.01(0.95,1.08)	0.687525
	6	167368657	cg25258033	RNASET2	Body	1(0.93,1.07)	0.988222	0.416778	0.98(0.86,1.1)	0.686232	0.187849	0.99(0.93,1.06)	0.830847
	14	50101089	cg14723799	C14orf104;C14orf104	1stExon;1stExon	1(0.93,1.07)	0.988316	0.412088	0.91(0.8,1.04)	0.174618	0.156232	0.98(0.92,1.04)	0.522981
	4	186559938	cg06936803	SORBS2;SORBS2;SORBS2;SORBS2;SORBS2;SORBS2;SORBS2;SORBS2	Body;Body;Body;Body;Body;Body;Body;Body	1(0.93,1.07)	0.98836	0.159847	1.09(0.97,1.22)	0.1455	0.137483	1.02(0.96,1.09)	0.426893
	22	22290866	cg01800253	PPM1F	Body	1(0.93,1.07)	0.988562	0.313081	1.02(0.9,1.16)	0.748528	0.0273168	1(0.94,1.07)	0.885042
	12	53264540	cg03510486			1(0.93,1.08)	0.9886	0.398669	0.91(0.79,1.05)	0.18135	0.159542	0.98(0.92,1.05)	0.534713
	15	64944023	cg08462055	ZNF609	Body	1(0.93,1.08)	0.988694	0.332646	1.01(0.89,1.14)	0.924521	0.17448	1(0.94,1.07)	0.972205
	1	112438690	cg04228428	KCND3;KCND3	Body;Body	1(0.93,1.07)	0.988818	0.417127	1.05(0.93,1.19)	0.409687	0.178848	1.01(0.95,1.08)	0.690907
	12	95477853	cg04874286	FGD6	Body	1(0.93,1.08)	0.988836	0.377282	1.04(0.91,1.2)	0.529222	0.0502441	1.01(0.95,1.08)	0.759344
	17	29636863	cg07137244	NF1;EVI2B;NF1	Body;5'UTR;Body	1(0.92,1.08)	0.98884	0.335413	0.97(0.86,1.1)	0.665821	0.205223	0.99(0.93,1.06)	0.828932
	12	70759870	cg23096553	KCNMB4	TSS200	1(0.93,1.08)	0.988937	0.400233	0.98(0.88,1.09)	0.695116	0.103015	0.99(0.93,1.06)	0.815205
	20	57583091	cg17928895	CTSZ	TSS1500	1(0.93,1.08)	0.989043	0.273725	1.03(0.9,1.17)	0.675709	0.0491873	1.01(0.95,1.07)	0.829392
	5	65072011	cg26675410	NLN	Body	1(0.93,1.08)	0.98923	0.415494	1.06(0.93,1.21)	0.354573	0.173933	1.02(0.95,1.08)	0.644238
	11	2292890	cg03306615	ASCL2	TSS1500	1(0.93,1.07)	0.989247	0.375568	1.05(0.92,1.19)	0.456053	0.196881	1.01(0.95,1.08)	0.722538
	12	1952798	cg10520740	CACNA2D4	Body	1(0.93,1.08)	0.989294	0.413891	1.02(0.89,1.17)	0.780794	0.182454	1(0.94,1.07)	0.899591
	22	32810391	cg16451371	BPIL2	Body	1(0.93,1.08)	0.989318	0.327213	NA(NA,NA)	NA	NA	1(0.93,1.08)	0.989318
	2	236402993	cg24744172	AGAP1;AGAP1;AGAP1;AGAP1	1stExon;1stExon;5'UTR;5'UTR	1(0.93,1.08)	0.989496	0.40503	1.03(0.91,1.17)	0.646281	0.130851	1.01(0.95,1.08)	0.806268
	16	57771195	cg01656750	KATNB1	Body	1(0.93,1.07)	0.989518	0.349566	0.92(0.82,1.04)	0.184182	0.175538	0.98(0.92,1.04)	0.496649
	2	131010075	cg15845998			1(0.93,1.08)	0.989536	0.362115	1.07(0.95,1.22)	0.27835	0.16462	1.02(0.96,1.08)	0.59498
	16	66304585	cg08859513			1(0.93,1.07)	0.989646	0.400065	0.93(0.81,1.07)	0.309078	0.184177	0.98(0.93,1.05)	0.631328
	1	228647248	cg10248492			1(0.93,1.07)	0.989684	0.342245	1.08(0.96,1.2)	0.193939	0.098149	1.02(0.96,1.08)	0.479799
	5	179770007	cg10220068	GFPT2	Body	1(0.93,1.07)	0.98981	0.41324	0.96(0.85,1.08)	0.5022	0.190025	0.99(0.93,1.05)	0.74959
	7	158575681	cg22480109	ESYT2	Body	1(0.93,1.08)	0.989816	0.369975	0.98(0.86,1.12)	0.788768	0.189574	1(0.93,1.06)	0.88658
	19	13215368	cg22436086			1(0.93,1.08)	0.989833	0.409727	1.01(0.89,1.14)	0.899096	0.197168	1(0.94,1.07)	0.955473
	12	8219358	cg27423177	C3AR1	TSS1500	1(0.93,1.07)	0.989844	0.431463	0.91(0.8,1.03)	0.134502	0.131331	0.98(0.92,1.04)	0.462978
	17	43355089	cg25105522	MAP3K14	Body	1(0.93,1.08)	0.989888	0.336611	0.97(0.85,1.11)	0.692825	0.170606	0.99(0.93,1.06)	0.857992
	5	54040362	cg12534147			1(0.93,1.08)	0.989984	0.410607	0.98(0.87,1.11)	0.757785	0.162816	0.99(0.93,1.06)	0.864592
	3	46594000	cg09730735	LRRC2;LRRC2	5'UTR;5'UTR	1(0.94,1.07)	0.990041	0.274273	1.02(0.89,1.16)	0.827972	0.04545	1(0.94,1.06)	0.933259
	7	72416880	cg06588832	POM121	3'UTR	1(0.93,1.07)	0.990046	0.418058	1.11(0.97,1.26)	0.122557	0.193123	1.02(0.96,1.09)	0.45508
	17	73472178	cg06381455	KIAA0195	Body	1(0.93,1.08)	0.990101	0.41023	1.07(0.93,1.23)	0.344583	0.153557	1.01(0.95,1.08)	0.653343
	19	4184480	cg15701085	ANKRD24	5'UTR	1(0.93,1.08)	0.990143	0.407318	0.97(0.86,1.11)	0.696498	0.19142	0.99(0.93,1.06)	0.838631
	11	33913187	cg15356966	LMO2	5'UTR	1(0.93,1.08)	0.990182	0.415187	1.08(0.95,1.22)	0.239595	0.197095	1.02(0.96,1.09)	0.543376
	4	15376116	cg05551114	C1QTNF7;C1QTNF7	Body;TSS200	1(0.93,1.08)	0.990187	0.47049	1.03(0.9,1.17)	0.697824	0.0731402	1.01(0.94,1.07)	0.839755
	11	45001657	cg24643158			1(0.93,1.07)	0.990225	0.41897	0.99(0.87,1.12)	0.840721	0.168493	1(0.94,1.06)	0.915669
	7	1426361	cg23693738			1(0.93,1.07)	0.990245	0.432561	1(0.88,1.13)	0.991327	0.186538	1(0.94,1.06)	0.987245
	6	32945759	cg18888137	BRD2;BRD2	Body;Body	1(0.93,1.08)	0.990363	0.410914	1.07(0.95,1.21)	0.268547	0.108603	1.02(0.96,1.08)	0.573668
	12	57873704	cg14802312	ARHGAP9;ARHGAP9	TSS1500;TSS200	1(0.92,1.08)	0.990417	0.446716	0.99(0.87,1.12)	0.857009	0.164356	1(0.93,1.07)	0.91653
	6	41168911	cg08956463	TREML2;TREML2	1stExon;5'UTR	1(0.93,1.08)	0.990445	0.403514	0.97(0.85,1.1)	0.628694	0.195875	0.99(0.93,1.06)	0.797245
	2	96805411	cg02377024	ASTL	TSS1500	1(0.93,1.08)	0.990478	0.417028	0.95(0.84,1.07)	0.368248	0.188746	0.99(0.92,1.05)	0.647055
	14	95623699	cg16184930	DICER1;DICER1;FLJ45244	1stExon;5'UTR;TSS1500	1(0.93,1.07)	0.990492	0.331903	0.98(0.86,1.12)	0.760597	0.192948	1(0.94,1.06)	0.881962
	16	70721696	cg10262662	VAC14	3'UTR	1(0.93,1.07)	0.990499	0.36097	1(0.88,1.13)	0.938841	0.188961	1(0.94,1.06)	0.961761
	19	5037219	cg07505433	KDM4B	Body	1(0.92,1.08)	0.990515	0.387816	1.01(0.9,1.14)	0.825539	0.139319	1(0.94,1.07)	0.911908
	1	20062329	cg14220777	TMCO4	Body	1(0.93,1.08)	0.99075	0.285671	0.97(0.85,1.1)	0.598613	0.197205	0.99(0.93,1.06)	0.795993
	20	9494987	cg06450650	C20orf103	TSS1500	1(0.93,1.07)	0.990837	0.385517	1.02(0.9,1.16)	0.710529	0.0118615	1.01(0.95,1.07)	0.864208
	5	57786356	cg12491659	GAPT	TSS1500	1(0.93,1.07)	0.990866	0.404228	1.03(0.91,1.17)	0.629255	0.104195	1.01(0.95,1.07)	0.803635
	6	167508041	cg21839211			1(0.93,1.07)	0.990869	0.384694	1.01(0.9,1.14)	0.803615	0.192791	1(0.95,1.07)	0.904527
	6	139117543	cg03980370			1(0.93,1.08)	0.991028	0.442194	1.08(0.95,1.22)	0.263723	0.202458	1.02(0.95,1.09)	0.576451
	6	38644662	cg26053840	GLO1	3'UTR	1(0.93,1.07)	0.991041	0.378523	1.15(1.02,1.3)	0.0279839	0.207869	1.03(0.97,1.1)	0.277112
	16	85576555	cg04091113			1(0.93,1.07)	0.991056	0.38653	0.91(0.8,1.03)	0.123515	0.0632601	0.98(0.92,1.04)	0.430488
	17	14213798	cg11351809	HS3ST3B1	Body	1(0.93,1.07)	0.991088	0.285643	1.04(0.91,1.19)	0.579359	0.185011	1.01(0.95,1.07)	0.790527
	6	160541976	cg13434757	SLC22A1;SLC22A1	TSS1500;TSS1500	1(0.93,1.07)	0.991088	0.414555	0.97(0.86,1.1)	0.665232	0.0218546	0.99(0.93,1.06)	0.8179
	16	49448882	cg03076945			1(0.93,1.07)	0.991141	0.228351	1.03(0.89,1.19)	0.69669	0.160921	1.01(0.94,1.07)	0.854551
	5	148808456	cg16684117	MIR143;LOC728264	TSS200;Body	1(0.93,1.08)	0.991175	0.414866	1.04(0.93,1.16)	0.450073	0.193518	1.01(0.95,1.08)	0.6794
	8	144120399	cg00002224	C8orf31	TSS1500	1(0.93,1.07)	0.991264	0.41629	0.96(0.85,1.09)	0.537595	0.185067	0.99(0.93,1.05)	0.747663
	2	240230587	cg17356718	HDAC4	Body	1(0.93,1.07)	0.991319	0.362248	0.97(0.86,1.1)	0.657751	0.191978	0.99(0.93,1.05)	0.815888
	10	99522843	cg26432364			1(0.93,1.08)	0.991404	0.407853	1.02(0.9,1.17)	0.730285	0.2767	1.01(0.94,1.07)	0.871526
	12	7261691	cg17717549	C1RL;LOC283314	Body;Body	1(0.93,1.07)	0.991468	0.415765	0.87(0.76,1.01)	0.0643545	0.0921032	0.97(0.91,1.04)	0.409432
	15	74661541	cg24849517	CYP11A1	TSS1500	1(0.93,1.08)	0.99153	0.306729	1.04(0.91,1.18)	0.572701	0.198194	1.01(0.95,1.08)	0.769126
	1	2801085	cg27442613			1(0.92,1.08)	0.991789	0.344694	1.09(0.95,1.24)	0.234179	0.0643214	1.02(0.95,1.09)	0.557914
	19	14785776	cg07998554	EMR3	TSS200	1(0.93,1.07)	0.99179	0.36834	0.99(0.88,1.12)	0.857224	0.167377	1(0.94,1.06)	0.933942
	12	117579690	cg01613406			1(0.93,1.07)	0.991817	0.417273	0.9(0.75,1.06)	0.206353	0.147046	0.99(0.92,1.05)	0.644329
	20	62697566	cg15771683	TCEA2;TCEA2	Body;5'UTR	1(0.93,1.08)	0.991821	0.264648	1.03(0.91,1.17)	0.613668	0.22617	1.01(0.95,1.08)	0.783471
	13	106756690	cg03887721			1(0.93,1.08)	0.991897	0.386714	0.99(0.87,1.12)	0.870923	0.196209	1(0.94,1.06)	0.94137
	11	70917458	cg13756965	SHANK2	5'UTR	1(0.93,1.07)	0.991932	0.359946	0.95(0.84,1.08)	0.435396	0.16372	0.99(0.93,1.05)	0.693685
	13	115022228	cg01925950	CDC16;CDC16	Body;Body	1(0.93,1.08)	0.991955	0.403647	0.92(0.82,1.05)	0.211141	0.138294	0.98(0.92,1.04)	0.530113
	17	29641333	cg05109049	NF1;EVI2B;NF1	Body;TSS1500;Body	1(0.94,1.07)	0.992046	0.395405	0.93(0.82,1.06)	0.276561	0.0371157	0.98(0.93,1.04)	0.610968
	11	10715213	cg04968127	MRVI1;MRVI1;MRVI1;MRVI1;MRVI1	1stExon;5'UTR;1stExon;5'UTR;TSS200	1(0.93,1.08)	0.992192	0.338581	1.09(0.96,1.24)	0.164949	0.16443	1.02(0.96,1.09)	0.476763
	9	137030823	cg13532004	RNU6ATAC	TSS1500	1(0.93,1.07)	0.992302	0.413644	1.05(0.92,1.2)	0.483308	0.193069	1.01(0.95,1.07)	0.760471
	14	51387478	cg08293102	PYGL;PYGL	Body;Body	1(0.94,1.07)	0.992347	0.395379	1.02(0.9,1.16)	0.756891	0.170486	1(0.95,1.06)	0.891972
	1	151509723	cg25198049	CGN	Body	1(0.93,1.08)	0.992417	0.415069	0.93(0.82,1.05)	0.242519	0.205743	0.98(0.92,1.05)	0.562884
	4	185913488	cg07025505			1(0.93,1.07)	0.992496	0.364771	0.99(0.88,1.11)	0.83588	0.14987	1(0.94,1.06)	0.90781
	2	7174685	cg14990413	RNF144A	Body	1(0.93,1.07)	0.992538	0.364703	1.08(0.95,1.23)	0.215913	0.183925	1.02(0.96,1.08)	0.551765
	15	75463903	cg25738326			1(0.93,1.08)	0.992555	0.417305	1(0.88,1.13)	0.985784	0.0890586	1(0.94,1.07)	0.999222
	7	51113700	cg21232935	COBL	Body	1(0.93,1.08)	0.992752	0.366241	0.97(0.86,1.1)	0.680169	0.166688	0.99(0.93,1.06)	0.838041
	19	47151481	cg15602972	DACT3	3'UTR	1(0.93,1.08)	0.992815	0.236647	1.01(0.88,1.14)	0.938856	0.194116	1(0.94,1.07)	0.976192
	16	54317413	cg06088745	IRX3	3'UTR	1(0.93,1.07)	0.992845	0.32561	1.02(0.9,1.15)	0.773522	0.0808188	1(0.95,1.07)	0.877041
	2	10334372	cg11277143	C2orf48	Body	1(0.93,1.08)	0.992857	0.365902	0.99(0.87,1.12)	0.888896	0.197591	1(0.94,1.06)	0.948423
	1	55247408	cg11949335	TTC22	Body	1(0.93,1.08)	0.992912	0.339358	0.96(0.85,1.09)	0.567511	0.127531	0.99(0.93,1.06)	0.77597
	1	181955925	cg02339592			1(0.93,1.08)	0.992923	0.269915	0.99(0.89,1.11)	0.895011	0.198818	1(0.94,1.06)	0.935732
	11	119183296	cg18890215	MCAM	Body	1(0.93,1.08)	0.992947	0.417888	0.92(0.82,1.04)	0.190877	0.17259	0.98(0.92,1.04)	0.499348
	1	209570949	cg22787719			1(0.93,1.08)	0.99295	0.383982	1.01(0.88,1.15)	0.927749	0.137973	1(0.94,1.07)	0.95861
	3	11610338	cg15736553	VGLL4;VGLL4;VGLL4;VGLL4;VGLL4	Body;Body;1stExon;Body;5'UTR	1(0.93,1.08)	0.993076	0.417224	1.04(0.91,1.18)	0.570804	0.19759	1.01(0.95,1.08)	0.775633
	4	86395991	cg23707400	ARHGAP24	TSS1500	1(0.93,1.07)	0.993121	0.413606	1.02(0.9,1.16)	0.700659	0.189084	1.01(0.95,1.07)	0.842374
	7	1123508	cg13435834	C7orf50;C7orf50;C7orf50	Body;Body;Body	1(0.92,1.08)	0.993266	0.394775	0.94(0.84,1.07)	0.349075	0.204185	0.98(0.92,1.05)	0.612249
	15	65701865	cg26579713	IGDCC4	Body	1(0.93,1.08)	0.993292	0.198315	0.91(0.79,1.06)	0.234612	0.176559	0.98(0.92,1.05)	0.591686
	7	39994617	cg13791719	CDK13;CDK13	Body;Body	1(0.93,1.07)	0.993317	0.402094	1.02(0.9,1.15)	0.750043	0.168626	1(0.95,1.07)	0.881546
	3	182699414	cg06785429	DCUN1D1	TSS1500	1(0.93,1.08)	0.993385	0.341492	0.94(0.83,1.08)	0.389848	0.145875	0.99(0.93,1.05)	0.681676
	4	102711702	cg05935311	BANK1;BANK1	TSS200;TSS200	1(0.94,1.07)	0.993463	0.410212	1.01(0.89,1.14)	0.907964	0.175411	1(0.94,1.06)	0.950869
	14	104605957	cg15345769	KIF26A	Body	1(0.93,1.08)	0.99356	0.268604	1.03(0.9,1.18)	0.637115	0.0845284	1.01(0.94,1.08)	0.808283
	6	136915556	cg26680608	MAP3K5	Body	1(0.93,1.08)	0.993568	0.288431	0.88(0.78,0.99)	0.0396417	0.188124	0.97(0.91,1.03)	0.283651
	7	140714670	cg02657930	MRPS33;MRPS33	5'UTR;TSS200	1(0.93,1.07)	0.993631	0.4017	1.06(0.96,1.18)	0.269458	0.112581	1.02(0.96,1.08)	0.538919
	15	59908622	cg05641048	GCNT3	5'UTR	1(0.93,1.07)	0.993662	0.453868	1.04(0.92,1.17)	0.524502	0.193613	1.01(0.95,1.07)	0.756019
	7	2152705	cg26584120	MAD1L1;MAD1L1;MAD1L1	Body;Body;Body	1(0.93,1.08)	0.993687	0.349208	0.98(0.86,1.11)	0.712164	0.152732	0.99(0.93,1.06)	0.859259
	19	46181330	cg18735402	GIPR	Body	1(0.93,1.08)	0.993703	0.3031	1.01(0.89,1.14)	0.923499	0.139895	1(0.94,1.07)	0.966692
	7	99692974	cg10094907	MCM7;MCM7;MIR106B	Body;Body;TSS1500	1(0.93,1.08)	0.993729	0.415817	0.97(0.86,1.1)	0.617934	0.115324	0.99(0.93,1.06)	0.792449
	17	78193351	cg10826338	SLC26A11;SLC26A11;SLC26A11;SLC26A11;SGSH	TSS1500;TSS1500;TSS1500;TSS1500;Body	1(0.93,1.08)	0.993806	0.423462	0.97(0.86,1.09)	0.56477	0.197799	0.99(0.93,1.05)	0.756995
	13	113429178	cg10056739	ATP11A;ATP11A	Body;Body	1(0.93,1.08)	0.993815	0.234746	0.85(0.79,0.91)	1.62696e-05	0.115369	0.92(0.87,0.97)	0.00235973
	17	693388	cg07479618	RNMTL1	Body	1(0.93,1.07)	0.993873	0.413719	0.97(0.86,1.09)	0.567648	0.0685487	0.99(0.93,1.05)	0.773612
	3	197684729	cg14852276	IQCG	5'UTR	1(0.93,1.08)	0.993878	0.40773	0.99(0.88,1.12)	0.920539	0.193533	1(0.94,1.06)	0.954096
	19	49838777	cg15046675	CD37;CD37;CD37;CD37	1stExon;1stExon;5'UTR;5'UTR	1(0.93,1.07)	0.99388	0.188498	1.07(0.98,1.17)	0.133692	0.0872289	1.03(0.97,1.09)	0.352906
	10	101282185	cg19960420			1(0.94,1.07)	0.993922	0.397827	1(0.88,1.13)	0.950873	0.188194	1(0.94,1.06)	0.971358
	10	70092816	cg18366150	PBLD;HNRNPH3;PBLD;HNRNPH3	TSS200;5'UTR;TSS200;5'UTR	1(0.93,1.07)	0.994081	0.238352	0.93(0.82,1.06)	0.281099	0.183645	0.98(0.93,1.05)	0.603969
	2	236523362	cg07546943	AGAP1;AGAP1	Body;Body	1(0.92,1.08)	0.99416	0.293829	1.05(0.93,1.19)	0.454875	0.145527	1.01(0.95,1.08)	0.692354
	1	11779395	cg24724832	C1orf187	Body	1(0.93,1.07)	0.994185	0.227933	1.03(0.91,1.16)	0.626226	0.167518	1.01(0.95,1.07)	0.810145
	1	11750663	cg13796218	MAD2L2;C1orf187	5'UTR;TSS1500	1(0.93,1.08)	0.994224	0.428204	1.05(0.93,1.2)	0.42018	0.177207	1.01(0.95,1.08)	0.695727
	12	125139714	cg23184252			1(0.93,1.08)	0.994233	0.410719	1.03(0.91,1.18)	0.623029	0.151915	1.01(0.95,1.07)	0.814038
	8	5909880	cg08879886			1(0.94,1.07)	0.994458	0.416984	0.93(0.83,1.05)	0.266258	0.178352	0.99(0.93,1.04)	0.597163
	11	2011216	cg09248429	LOC100133545	TSS200	1(0.93,1.07)	0.99447	0.270839	1.15(0.98,1.35)	0.0881637	0.194441	1.02(0.96,1.09)	0.493407
	2	11123476	cg11241151			1(0.93,1.08)	0.994544	0.304307	1(0.89,1.14)	0.941065	0.182768	1(0.94,1.07)	0.965685
	14	105792505	cg18568335	PACS2;PACS2	Body;Body	1(0.93,1.08)	0.994574	0.331806	0.93(0.82,1.05)	0.216441	0.116205	0.98(0.92,1.04)	0.516969
	1	113044437	cg11006812	WNT2B	Body	1(0.93,1.07)	0.994759	0.380559	1.03(0.91,1.17)	0.636474	0.185563	1.01(0.95,1.07)	0.820843
	10	134600848	cg00018024	NKX6-2	TSS1500	1(0.93,1.08)	0.994876	0.384708	1.08(0.96,1.21)	0.183136	0.080852	1.02(0.96,1.09)	0.467718
	14	77492788	cg13493526	C14orf4	1stExon	1(0.92,1.08)	0.994887	0.41045	1.01(0.9,1.14)	0.811449	0.187341	1(0.94,1.07)	0.899965
	16	19191386	cg05070626	SYT17	Body	1(0.93,1.08)	0.994893	0.417302	1.03(0.92,1.16)	0.58593	0.0476577	1.01(0.95,1.07)	0.768628
	17	78825412	cg04515258	RPTOR;RPTOR	Body;Body	1(0.93,1.07)	0.994904	0.403282	1.04(0.86,1.25)	0.689932	0.116297	1(0.94,1.07)	0.882189
	1	144533951	cg24372299			1(0.93,1.07)	0.994933	0.414425	1.01(0.88,1.14)	0.930951	0.174445	1(0.94,1.07)	0.970541
	2	242710939	cg01997813			1(0.93,1.08)	0.994997	0.416945	0.92(0.81,1.04)	0.177361	0.0355719	0.98(0.92,1.04)	0.489971
	13	76123901	cg01531495	UCHL3	TSS200	1(0.93,1.07)	0.995069	0.385297	1.04(0.92,1.18)	0.516222	0.136352	1.01(0.95,1.07)	0.74409
	11	129872748	cg03925135	NCRNA00167;PRDM10;PRDM10	Body;TSS200;TSS200	1(0.93,1.08)	0.995074	0.361265	1(0.9,1.11)	0.981808	0.175143	1(0.94,1.06)	0.985494
	18	21597505	cg22330625	TTC39C;TTC39C;TTC39C	Body;5'UTR;Body	1(0.93,1.08)	0.995092	0.37995	1.06(0.94,1.2)	0.352278	0.118882	1.02(0.95,1.08)	0.636901
	12	115251452	cg18890892			1(0.93,1.07)	0.995128	0.240487	0.98(0.86,1.12)	0.796144	0.195908	1(0.94,1.06)	0.898194
	12	113416518	cg20870559	OAS2;OAS2;OAS2	1stExon;1stExon;1stExon	1(0.93,1.08)	0.995263	0.372719	0.87(0.74,1.03)	0.101199	0.13384	0.98(0.91,1.05)	0.503763
	17	2060623	cg23403980	SMG6;SMG6	Body;Body	1(0.93,1.08)	0.995492	0.310039	1.04(0.91,1.19)	0.546918	0.17805	1.01(0.95,1.08)	0.768451
	14	92414300	cg17319007	FBLN5	TSS1500	1(0.93,1.08)	0.995495	0.355884	1.03(0.91,1.17)	0.594133	0.194918	1.01(0.95,1.07)	0.791257
	1	153330758	cg16139316	S100A9	5'UTR	1(0.93,1.07)	0.995538	0.405701	1.06(0.94,1.2)	0.342558	0.173624	1.01(0.95,1.08)	0.638845
	12	57873732	cg08339023	ARHGAP9;ARHGAP9	TSS1500;TSS200	1(0.93,1.08)	0.995562	0.404098	0.98(0.86,1.11)	0.743485	0.18872	0.99(0.93,1.06)	0.865235
	15	70924395	cg01229658			1(0.93,1.08)	0.995645	0.411951	0.94(0.83,1.06)	0.282139	0.193058	0.98(0.92,1.05)	0.565171
	11	1314228	cg26080154	TOLLIP	Body	1(0.93,1.07)	0.995705	0.358778	1.02(0.89,1.16)	0.820225	0.052663	1(0.94,1.06)	0.920749
	2	63279645	cg10271192	OTX1	5'UTR	1(0.93,1.08)	0.995833	0.237528	1.01(0.89,1.14)	0.905032	0.078762	1(0.94,1.07)	0.948605
	5	145214769	cg20858173	PRELID2;PRELID2;PRELID2;PRELID2	5'UTR;1stExon;1stExon;1stExon	1(0.93,1.07)	0.995846	0.308066	0.93(0.82,1.06)	0.260673	0.19553	0.98(0.92,1.05)	0.576872
	4	38070998	cg24826020	TBC1D1	Body	1(0.93,1.07)	0.995885	0.135964	0.98(0.87,1.11)	0.788851	0.154609	1(0.94,1.06)	0.88898
	8	127568328	cg03374695	FAM84B	3'UTR	1(0.93,1.08)	0.995916	0.356396	1.02(0.9,1.15)	0.788239	0.187237	1(0.94,1.07)	0.886344
	7	73417197	cg23516310			1(0.93,1.07)	0.995966	0.313502	0.9(0.73,1.13)	0.367536	0.197833	0.99(0.93,1.06)	0.787834
	16	69598327	cg06703222	NFAT5;NFAT5;NFAT5;NFAT5;NFAT5	TSS1500;TSS1500;TSS1500;TSS1500;TSS1500	1(0.93,1.07)	0.995967	0.403238	0.95(0.83,1.07)	0.383616	0.0426036	0.99(0.93,1.05)	0.669277
	5	173352671	cg07233933	CPEB4	Body	1(0.93,1.08)	0.996081	0.399922	1.02(0.91,1.15)	0.698171	0.163381	1.01(0.95,1.07)	0.841813
	19	33713704	cg09968457	SLC7A10	Body	1(0.92,1.08)	0.996084	0.396622	0.98(0.87,1.1)	0.714662	0.117644	0.99(0.93,1.06)	0.845337
	11	573673	cg02241136			1(0.93,1.07)	0.996127	0.404825	1.06(0.93,1.2)	0.380809	0.175093	1.01(0.95,1.08)	0.66295
	6	30040705	cg04295202	RNF39;RNF39	Body;Body	1(0.93,1.07)	0.996171	0.464171	1.01(0.89,1.14)	0.916533	0.194947	1(0.94,1.07)	0.954954
	17	33776683	cg02380585	SLFN13	TSS1500	1(0.93,1.08)	0.996209	0.213711	1.08(0.95,1.22)	0.247595	0.122322	1.02(0.96,1.09)	0.569069
	6	143929406	cg18030133	PHACTR2;PHACTR2;PHACTR2;PHACTR2	5'UTR;1stExon;5'UTR;1stExon	1(0.93,1.07)	0.996283	0.359446	1.14(0.97,1.34)	0.114244	0.178893	1.02(0.96,1.09)	0.522928
	1	65355578	cg11743000	JAK1	5'UTR	1(0.93,1.08)	0.996294	0.407838	0.98(0.87,1.1)	0.695817	0.047115	0.99(0.93,1.06)	0.834578
	7	6616919	cg10501074	ZDHHC4;ZDHHC4;ZDHHC4;ZDHHC4	TSS200;TSS200;TSS200;TSS200	1(0.93,1.08)	0.996362	0.303959	0.99(0.88,1.12)	0.859506	0.141463	1(0.94,1.06)	0.924492
	20	35503832	cg13619349	C20orf118	TSS1500	1(0.93,1.07)	0.99639	0.242706	1.08(0.95,1.22)	0.2309	0.178625	1.02(0.96,1.08)	0.551459
	2	152220529	cg03406844	TNFAIP6	Body	1(0.93,1.08)	0.996472	0.415528	1.03(0.9,1.16)	0.695224	0.180602	1.01(0.94,1.07)	0.845338
	8	6420506	cg24670715	ANGPT2;ANGPT2;ANGPT2;ANGPT2;ANGPT2;ANGPT2;MCPH1	5'UTR;1stExon;5'UTR;1stExon;5'UTR;1stExon;Body	1(0.93,1.08)	0.996482	0.388253	1.02(0.91,1.15)	0.73011	0.129114	1.01(0.94,1.07)	0.851963
	22	23480087	cg26216618	RTDR1	Body	1(0.93,1.08)	0.996676	0.373844	NA(NA,NA)	NA	NA	1(0.93,1.08)	0.996676
	14	105126571	cg27000534			1(0.93,1.07)	0.996731	0.410835	1.04(0.92,1.18)	0.505365	0.192062	1.01(0.95,1.08)	0.731936
	1	6762231	cg03753670	DNAJC11	TSS1500	1(0.93,1.07)	0.996778	0.314558	0.99(0.87,1.12)	0.829202	0.18551	1(0.94,1.06)	0.910927
	14	89631502	cg18569623	FOXN3;FOXN3	Body;Body	1(0.93,1.07)	0.996815	0.204876	1.08(0.96,1.22)	0.211025	0.19767	1.02(0.96,1.09)	0.523312
	20	4990973	cg10150176	SLC23A2	TSS200	1(0.93,1.08)	0.996879	0.416357	0.91(0.81,1.01)	0.0798472	0.187314	0.97(0.91,1.03)	0.328878
	10	103603563	cg20564892	KCNIP2;KCNIP2;KCNIP2;KCNIP2;KCNIP2;KCNIP2;KCNIP2;KCNIP2;KCNIP2;KCNIP2;KCNIP2;KCNIP2	1stExon;5'UTR;1stExon;1stExon;1stExon;5'UTR;5'UTR;5'UTR;5'UTR;1stExon;5'UTR;1stExon	1(0.92,1.08)	0.996923	0.411277	0.94(0.83,1.07)	0.335665	0.184198	0.98(0.92,1.05)	0.606174
	6	36216248	cg22027204	PNPLA1;PNPLA1	5'UTR;5'UTR	1(0.93,1.07)	0.997094	0.352766	1.01(0.9,1.14)	0.810324	0.131927	1(0.94,1.07)	0.901353
	1	42611670	cg22816091			1(0.93,1.08)	0.997175	0.417232	1(0.88,1.13)	0.984165	0.194421	1(0.94,1.07)	0.989603
	6	39761304	cg27190145	DAAM2	5'UTR	1(0.93,1.07)	0.997273	0.331191	1.1(0.96,1.25)	0.163882	0.140788	1.02(0.96,1.09)	0.501095
	8	124179875	cg12002745			1(0.93,1.08)	0.997346	0.418006	0.9(0.8,1.03)	0.116564	0.196492	0.97(0.91,1.04)	0.428076
	10	666063	cg10071690	DIP2C	Body	1(0.93,1.07)	0.99747	0.398955	0.99(0.88,1.13)	0.93062	0.197879	1(0.94,1.06)	0.967939
	7	54609968	cg22131234	VSTM2A	TSS200	1(0.93,1.08)	0.997498	0.367163	0.99(0.87,1.13)	0.919215	0.0637301	1(0.93,1.07)	0.957655
	3	177315882	cg23199335			1(0.93,1.08)	0.997521	0.379918	1.02(0.9,1.15)	0.749559	0.114449	1.01(0.94,1.07)	0.86941
	22	50530703	cg05612422	MOV10L1;MOV10L1;MOV10L1	Body;Body;Body	1(0.93,1.08)	0.99758	0.422229	0.95(0.85,1.07)	0.401219	0.0577484	0.99(0.93,1.05)	0.65574
	10	81002218	cg26654807	ZMIZ1	Body	1(0.94,1.07)	0.997711	0.390452	0.94(0.82,1.07)	0.335348	0.120888	0.99(0.93,1.05)	0.674133
	19	41307090	cg08080060	EGLN2;EGLN2	1stExon;Body	1(0.93,1.07)	0.997713	0.280478	0.95(0.85,1.06)	0.333676	0.198191	0.98(0.93,1.05)	0.607152
	11	61275826	cg02674352	LRRC10B	TSS1500	1(0.93,1.08)	0.997713	0.412634	1.11(0.99,1.26)	0.0834992	0.137783	1.03(0.97,1.1)	0.36654
	10	73572537	cg23119049	CDH23	Body	1(0.93,1.08)	0.997756	0.365469	1.01(0.89,1.15)	0.871905	0.101397	1(0.94,1.07)	0.933407
	6	13015221	cg03879823	PHACTR1	Body	1(0.93,1.08)	0.997778	0.415208	0.94(0.84,1.06)	0.334337	0.196096	0.98(0.92,1.05)	0.603525
	17	79648722	cg21467371	ARL16	3'UTR	1(0.93,1.08)	0.997892	0.377799	0.93(0.82,1.06)	0.268533	0.20076	0.98(0.92,1.05)	0.579025
	19	36123887	cg17942806	RBM42	Body	1(0.93,1.07)	0.997892	0.353779	1.07(0.93,1.24)	0.331577	0.128201	1.01(0.95,1.08)	0.67249
	11	61302466	cg11386098	SYT7	Body	1(0.93,1.08)	0.998022	0.377358	1.05(0.93,1.19)	0.421464	0.194171	1.01(0.95,1.08)	0.679221
	12	29379156	cg21438613	FAR2	5'UTR	1(0.93,1.07)	0.998168	0.245692	1.01(0.9,1.15)	0.812866	0.0204448	1(0.94,1.07)	0.905219
	2	62423136	cg27343123	B3GNT2	TSS200	1(0.93,1.07)	0.998342	0.412297	0.99(0.89,1.1)	0.817379	0.189392	1(0.94,1.06)	0.90215
	2	220491834	cg08274552	SLC4A3;SLC4A3	TSS1500;TSS1500	1(0.93,1.07)	0.998361	0.397704	1.08(0.95,1.23)	0.233259	0.165986	1.02(0.96,1.08)	0.573829
	7	144533454	cg23307858	TPK1;TPK1	TSS1500;TSS1500	1(0.93,1.08)	0.998459	0.197401	0.92(0.81,1.04)	0.169958	0.135977	0.98(0.92,1.04)	0.4824
	2	27529981	cg01985390	TRIM54;TRIM54	3'UTR;3'UTR	1(0.93,1.08)	0.998508	0.365105	0.97(0.86,1.1)	0.65558	0.154865	0.99(0.93,1.06)	0.822833
	1	183293456	cg22532003	NMNAT2	Body	1(0.93,1.07)	0.998683	0.360293	0.96(0.85,1.09)	0.527636	0.130469	0.99(0.93,1.05)	0.748033
	8	124788969	cg20283107	FAM91A1	Body	1(0.93,1.08)	0.998719	0.350394	0.89(0.79,1.01)	0.0716655	0.183937	0.97(0.91,1.03)	0.360538
	16	19124971	cg09076788	ITPRIPL2;ITPRIPL2	TSS1500;TSS1500	1(0.93,1.07)	0.998805	0.385832	1.04(0.91,1.18)	0.571875	0.190242	1.01(0.95,1.07)	0.780463
	19	10572362	cg01641792	PDE4A;PDE4A;PDE4A;PDE4A	Body;Body;Body;Body	1(0.93,1.07)	0.998864	0.399731	1.03(0.92,1.15)	0.636898	0.192052	1.01(0.95,1.07)	0.802128
	17	75178514	cg04867652	SEC14L1;SEC14L1;SEC14L1;SEC14L1	Body;Body;Body;Body	1(0.94,1.07)	0.998871	0.289536	0.99(0.88,1.12)	0.875287	0.189213	1(0.94,1.06)	0.94208
	2	206667827	cg27213872			1(0.93,1.07)	0.998894	0.405763	1.02(0.9,1.15)	0.762431	0.197616	1(0.94,1.07)	0.876823
	2	25149093	cg19139589			1(0.93,1.08)	0.998983	0.398462	1.04(0.92,1.17)	0.570639	0.0646331	1.01(0.95,1.08)	0.76916
	14	62401258	cg01719405			1(0.93,1.08)	0.999044	0.312745	0.95(0.83,1.07)	0.377513	0.182194	0.99(0.92,1.05)	0.651199
	7	138720457	cg18798750	ZC3HAV1L	1stExon	1(0.94,1.07)	0.999122	0.40437	0.95(0.83,1.08)	0.399455	0.162719	0.99(0.93,1.05)	0.702688
	8	8086144	cg15462221	FLJ10661;FLJ10661;FLJ10661	Body;Body;Body	1(0.94,1.07)	0.999183	0.386803	1.05(0.95,1.17)	0.331612	0.159559	1.02(0.96,1.07)	0.597267
	2	128990465	cg19124521			1(0.93,1.07)	0.999329	0.371649	0.93(0.82,1.07)	0.307751	0.0149912	0.98(0.93,1.05)	0.630859
	8	134829084	cg23493787			1(0.93,1.07)	0.999418	0.238798	0.94(0.83,1.06)	0.314847	0.176879	0.98(0.93,1.05)	0.621972
	5	179344619	cg08299521			1(0.93,1.08)	0.999546	0.373118	0.85(0.75,0.98)	0.0202896	0.0615065	0.96(0.9,1.03)	0.257338
	17	80062106	cg20780302	CCDC57	Body	1(0.93,1.08)	0.999574	0.372084	1.07(0.94,1.23)	0.286998	0.161795	1.02(0.95,1.09)	0.597564
	5	63933908	cg24009806			1(0.93,1.07)	0.999591	0.239177	1.03(0.91,1.16)	0.613379	0.0956622	1.01(0.95,1.07)	0.804342
	10	125042097	cg02816727			1(0.93,1.08)	0.999646	0.419808	1.12(0.98,1.27)	0.0928934	0.150664	1.03(0.96,1.09)	0.41129
	13	32605218	cg16158863	FRY	TSS1500	1(0.93,1.07)	0.999852	0.146947	0.98(0.87,1.11)	0.760791	0.0483545	1(0.94,1.06)	0.883783
	12	51890999	cg21422475	SLC4A8;SLC4A8	Body;3'UTR	1(0.93,1.07)	0.999864	0.390432	0.94(0.82,1.07)	0.340255	0.162613	0.99(0.93,1.05)	0.655942
	16	87856450	cg00025439			NA(NA,NA)	NA	NA	0.97(0.86,1.1)	0.673038	0.0904512	0.97(0.86,1.1)	0.673038
	7	157863106	cg00572756	PTPRN2;PTPRN2;PTPRN2	Body;Body;Body	NA(NA,NA)	NA	NA	0.96(0.85,1.09)	0.557202	0.0949227	0.96(0.85,1.09)	0.557202
	7	27287288	cg00604112			NA(NA,NA)	NA	NA	0.99(0.88,1.13)	0.919734	0.176066	0.99(0.88,1.13)	0.919734
	14	21484976	cg00957580	NDRG2;NDRG2;NDRG2;NDRG2;NDRG2;NDRG2;NDRG2;NDRG2	3'UTR;3'UTR;3'UTR;3'UTR;3'UTR;3'UTR;3'UTR;3'UTR	NA(NA,NA)	NA	NA	1.04(0.92,1.17)	0.57452	0.186905	1.04(0.92,1.17)	0.57452
	7	157111309	cg01130157			NA(NA,NA)	NA	NA	1.08(0.97,1.21)	0.154046	0.178031	1.08(0.97,1.21)	0.154046
	16	65791738	cg01167064			NA(NA,NA)	NA	NA	0.84(0.76,0.93)	0.000930605	0.161055	0.84(0.76,0.93)	0.000930605
	2	47164967	cg01762315	MCFD2;MCFD2	5'UTR;Body	NA(NA,NA)	NA	NA	0.93(0.83,1.06)	0.274702	0.148966	0.93(0.83,1.06)	0.274702
	1	227971215	cg01941243			NA(NA,NA)	NA	NA	1.07(0.94,1.21)	0.298874	0.22687	1.07(0.94,1.21)	0.298874
	17	40819808	cg02619116			NA(NA,NA)	NA	NA	1.04(0.91,1.18)	0.566322	0.204153	1.04(0.91,1.18)	0.566322
	17	80928410	cg03160526	B3GNTL1	Body	NA(NA,NA)	NA	NA	1.02(0.9,1.16)	0.700219	0.07928	1.02(0.9,1.16)	0.700219
	19	2588553	cg03199239	GNG7	5'UTR	NA(NA,NA)	NA	NA	1.01(0.87,1.19)	0.866363	0.192522	1.01(0.87,1.19)	0.866363
	3	173113856	cg03865648			NA(NA,NA)	NA	NA	1.06(0.94,1.2)	0.356673	0.105948	1.06(0.94,1.2)	0.356673
	10	4517246	cg04196119			NA(NA,NA)	NA	NA	0.87(0.77,0.99)	0.0341254	0.203019	0.87(0.77,0.99)	0.0341254
	12	117471700	cg04605980			NA(NA,NA)	NA	NA	0.93(0.82,1.06)	0.275112	0.204296	0.93(0.82,1.06)	0.275112
	14	101529855	cg04638655	MIR541	TSS1500	NA(NA,NA)	NA	NA	0.88(0.77,1.01)	0.0687025	0.0283954	0.88(0.77,1.01)	0.0687025
	16	49907368	cg04842352			NA(NA,NA)	NA	NA	1.03(0.92,1.16)	0.622865	0.200321	1.03(0.92,1.16)	0.622865
	16	2630397	cg05728166	PDPK1;PDPK1	Body;Body	NA(NA,NA)	NA	NA	1.07(0.95,1.2)	0.241838	0.326176	1.07(0.95,1.2)	0.241838
	2	209128590	cg06177665			NA(NA,NA)	NA	NA	0.94(0.82,1.07)	0.351778	0.260375	0.94(0.82,1.07)	0.351778
	6	4607680	cg06483505			NA(NA,NA)	NA	NA	0.89(0.78,1)	0.0558096	0.200524	0.89(0.78,1)	0.0558096
	7	157579277	cg06779232	PTPRN2;PTPRN2;PTPRN2	Body;Body;Body	NA(NA,NA)	NA	NA	1.17(0.98,1.39)	0.0859337	0.163605	1.17(0.98,1.39)	0.0859337
	15	33200866	cg07500806	FMN1	Body	NA(NA,NA)	NA	NA	1.05(0.93,1.19)	0.412377	0.163543	1.05(0.93,1.19)	0.412377
	3	123838429	cg07586984	KALRN;KALRN;KALRN	Body;Body;Body	NA(NA,NA)	NA	NA	0.97(0.87,1.09)	0.658913	0.168849	0.97(0.87,1.09)	0.658913
	16	56246205	cg07786301	GNAO1;GNAO1	Body;Body	NA(NA,NA)	NA	NA	0.96(0.84,1.1)	0.549784	0.262292	0.96(0.84,1.1)	0.549784
	6	33942413	cg08421934			NA(NA,NA)	NA	NA	0.92(0.82,1.05)	0.20833	0.0633719	0.92(0.82,1.05)	0.20833
	3	185798025	cg08875605	ETV5	Body	NA(NA,NA)	NA	NA	1.08(0.93,1.26)	0.313341	0.136814	1.08(0.93,1.26)	0.313341
	12	94995915	cg09162806	TMCC3	Body	NA(NA,NA)	NA	NA	0.94(0.83,1.07)	0.360495	0.191016	0.94(0.83,1.07)	0.360495
	20	52199778	cg09228833	ZNF217	TSS200	NA(NA,NA)	NA	NA	0.95(0.84,1.09)	0.475813	0.0680816	0.95(0.84,1.09)	0.475813
	11	5301844	cg09248694			NA(NA,NA)	NA	NA	0.99(0.87,1.12)	0.834271	0.158577	0.99(0.87,1.12)	0.834271
	2	16839610	cg09324018	FAM49A	5'UTR	NA(NA,NA)	NA	NA	0.95(0.84,1.08)	0.45982	0.155006	0.95(0.84,1.08)	0.45982
	8	91658296	cg09417530	TMEM64;TMEM64	TSS200;TSS200	NA(NA,NA)	NA	NA	0.93(0.81,1.07)	0.328469	0.131511	0.93(0.81,1.07)	0.328469
	2	114644207	cg10238145			NA(NA,NA)	NA	NA	1(0.88,1.14)	0.971491	0.0655931	1(0.88,1.14)	0.971491
	8	68418480	cg10423607	CPA6;CPA6	Body;Body	NA(NA,NA)	NA	NA	0.84(0.73,0.95)	0.00752227	0.206341	0.84(0.73,0.95)	0.00752227
	14	54815745	cg11186706			NA(NA,NA)	NA	NA	1.05(0.93,1.19)	0.437661	0.217371	1.05(0.93,1.19)	0.437661
	2	143710807	cg11348265	KYNU;KYNU	Body;Body	NA(NA,NA)	NA	NA	1.14(1,1.3)	0.0541184	0.167873	1.14(1,1.3)	0.0541184
	11	69454696	cg11398323	CCND1	TSS1500	NA(NA,NA)	NA	NA	0.96(0.85,1.09)	0.562898	0.0760198	0.96(0.85,1.09)	0.562898
	13	44906847	cg12226033			NA(NA,NA)	NA	NA	1.02(0.9,1.15)	0.756276	0.150739	1.02(0.9,1.15)	0.756276
	7	43356862	cg12659570	HECW1	Body	NA(NA,NA)	NA	NA	1.03(0.83,1.28)	0.780795	0.175536	1.03(0.83,1.28)	0.780795
	1	221061254	cg13060624			NA(NA,NA)	NA	NA	0.96(0.85,1.09)	0.524873	0.195674	0.96(0.85,1.09)	0.524873
	4	57824450	cg13580758			NA(NA,NA)	NA	NA	1.12(0.99,1.27)	0.0692682	0.306711	1.12(0.99,1.27)	0.0692682
	3	9943937	cg13581832	IL17RE;IL17RE;IL17RE	TSS1500;TSS1500;TSS1500	NA(NA,NA)	NA	NA	1.07(0.94,1.21)	0.297031	0.190417	1.07(0.94,1.21)	0.297031
	15	75095171	cg13619522	CSK;CSK	3'UTR;3'UTR	NA(NA,NA)	NA	NA	0.9(0.8,1.02)	0.0933853	0.0510743	0.9(0.8,1.02)	0.0933853
	10	131852011	cg13729510			NA(NA,NA)	NA	NA	1.07(0.92,1.23)	0.386401	0.122077	1.07(0.92,1.23)	0.386401
	16	48181753	cg14074641	ABCC12	TSS1500	NA(NA,NA)	NA	NA	1.18(1.03,1.37)	0.0204477	0.193341	1.18(1.03,1.37)	0.0204477
	11	116801299	cg14075254	SIK3	Body	NA(NA,NA)	NA	NA	0.94(0.83,1.07)	0.353515	0.194795	0.94(0.83,1.07)	0.353515
	9	137981447	cg14333779	OLFM1;OLFM1	Body;Body	NA(NA,NA)	NA	NA	1.09(0.96,1.24)	0.171855	0.182112	1.09(0.96,1.24)	0.171855
	14	97202887	cg14473062			NA(NA,NA)	NA	NA	1.01(0.89,1.15)	0.834215	0.106034	1.01(0.89,1.15)	0.834215
	2	8685621	cg15074524			NA(NA,NA)	NA	NA	1.01(0.89,1.14)	0.893902	0.167116	1.01(0.89,1.14)	0.893902
