## Supplementary Tables for "Epigenome-wide association study of incident type 2 diabetes in Black and White participants from the Atherosclerosis Risk in Communities Study" (part 3 of 3)

### Sheet: Supplementary Table 6 (continued)
	Supplementary Table 6: Associations of adipose-based candidate CpG sites across race groups for the primary model wherein a Cox proportional hazards model adjusted for age, sex, BMI, smoking status, education level and first 10 genetic rincipal components was fit. Technical covariates (chip ID, chip row, study center, visit, project) and cell type proportions were adjusted too.
	11	118478329	cg15392109	PHLDB1;PHLDB1;PHLDB1;PHLDB1;PHLDB1	5'UTR;5'UTR;1stExon;5'UTR;1stExon	NA(NA,NA)	NA	NA	1.11(0.99,1.25)	0.0643254	0.174058	1.11(0.99,1.25)	0.0643254
	2	242953485	cg15888463			NA(NA,NA)	NA	NA	1.01(0.89,1.14)	0.858217	0.0175063	1.01(0.89,1.14)	0.858217
	19	36393325	cg16001418	HCST;HCST	TSS200;TSS200	NA(NA,NA)	NA	NA	1.18(1.04,1.33)	0.0111838	0.282397	1.18(1.04,1.33)	0.0111838
	7	157414294	cg16068431	PTPRN2;PTPRN2;PTPRN2	Body;Body;Body	NA(NA,NA)	NA	NA	1.06(0.9,1.23)	0.495605	0.167508	1.06(0.9,1.23)	0.495605
	11	4597246	cg16497714	C11orf40	Body	NA(NA,NA)	NA	NA	1.11(0.98,1.26)	0.0958984	0.306417	1.11(0.98,1.26)	0.0958984
	6	31324972	cg17554194	HLA-B;HLA-B	5'UTR;1stExon	NA(NA,NA)	NA	NA	0.98(0.85,1.13)	0.827634	0.208988	0.98(0.85,1.13)	0.827634
	4	42154934	cg18144906	BEND4;BEND4	TSS200;TSS200	NA(NA,NA)	NA	NA	1.01(0.89,1.14)	0.914702	0.194808	1.01(0.89,1.14)	0.914702
	2	235353937	cg18530568			NA(NA,NA)	NA	NA	1.06(0.95,1.19)	0.293247	0.160047	1.06(0.95,1.19)	0.293247
	10	105319045	cg18636003	NEURL	Body	NA(NA,NA)	NA	NA	1.01(0.89,1.14)	0.905524	0.11121	1.01(0.89,1.14)	0.905524
	8	125741209	cg18893120	MTSS1	TSS1500	NA(NA,NA)	NA	NA	1.03(0.89,1.18)	0.720746	0.140993	1.03(0.89,1.18)	0.720746
	8	144779248	cg19108800	BREA2	TSS200	NA(NA,NA)	NA	NA	1(0.89,1.13)	0.993669	0.102108	1(0.89,1.13)	0.993669
	12	115134496	cg19175386			NA(NA,NA)	NA	NA	0.95(0.83,1.08)	0.432185	0.242601	0.95(0.83,1.08)	0.432185
	2	173116727	cg19545611			NA(NA,NA)	NA	NA	1.17(0.97,1.41)	0.109822	0.169779	1.17(0.97,1.41)	0.109822
	5	142077712	cg19683675	FGF1;FGF1;FGF1;FGF1	TSS200;TSS200;TSS200;TSS200	NA(NA,NA)	NA	NA	0.95(0.85,1.07)	0.43122	0.0851858	0.95(0.85,1.07)	0.43122
	6	16180549	cg20293650			NA(NA,NA)	NA	NA	0.98(0.87,1.12)	0.803881	0.052961	0.98(0.87,1.12)	0.803881
	6	30039900	cg20561938	RNF39;RNF39	Body;Body	NA(NA,NA)	NA	NA	1.05(0.92,1.2)	0.46752	0.0719078	1.05(0.92,1.2)	0.46752
	12	115134192	cg20688847			NA(NA,NA)	NA	NA	0.92(0.81,1.05)	0.199276	0.149474	0.92(0.81,1.05)	0.199276
	6	33589030	cg20706766	ITPR3	TSS200	NA(NA,NA)	NA	NA	1.01(0.89,1.14)	0.908027	0.149824	1.01(0.89,1.14)	0.908027
	3	33095886	cg20730966	GLB1;GLB1;GLB1	Body;Body;Body	NA(NA,NA)	NA	NA	0.98(0.87,1.1)	0.690923	0.165955	0.98(0.87,1.1)	0.690923
	2	242491871	cg21345624			NA(NA,NA)	NA	NA	0.98(0.87,1.1)	0.708014	0.042642	0.98(0.87,1.1)	0.708014
	3	194893148	cg21501175	C3orf21	Body	NA(NA,NA)	NA	NA	0.93(0.82,1.06)	0.287586	0.199043	0.93(0.82,1.06)	0.287586
	1	3138557	cg21789941	PRDM16;PRDM16	Body;Body	NA(NA,NA)	NA	NA	1.03(0.92,1.17)	0.584755	0.107619	1.03(0.92,1.17)	0.584755
	3	71180071	cg21836903	FOXP1	Body	NA(NA,NA)	NA	NA	0.95(0.84,1.09)	0.479674	0.0554097	0.95(0.84,1.09)	0.479674
	5	3386533	cg23049142			NA(NA,NA)	NA	NA	0.99(0.87,1.13)	0.916954	0.153394	0.99(0.87,1.13)	0.916954
	1	168453196	cg23970458			NA(NA,NA)	NA	NA	1.01(0.89,1.15)	0.857578	0.212213	1.01(0.89,1.15)	0.857578
	17	1464972	cg24205387	PITPNA	Body	NA(NA,NA)	NA	NA	0.92(0.81,1.04)	0.178295	0.171527	0.92(0.81,1.04)	0.178295
	6	29854740	cg24389386	HLA-H	TSS1500	NA(NA,NA)	NA	NA	1.06(0.92,1.22)	0.438099	0.160927	1.06(0.92,1.22)	0.438099
	17	28592047	cg24430871	BLMH	Body	NA(NA,NA)	NA	NA	0.96(0.85,1.09)	0.553408	0.0994519	0.96(0.85,1.09)	0.553408
	8	53851707	cg24857620	NPBWR1	TSS1500	NA(NA,NA)	NA	NA	1.08(0.95,1.22)	0.228015	0.121151	1.08(0.95,1.22)	0.228015
	19	48232106	cg25720930	EHD2	Body	NA(NA,NA)	NA	NA	0.94(0.84,1.05)	0.243243	0.0880862	0.94(0.84,1.05)	0.243243
	11	58990439	cg25741594			NA(NA,NA)	NA	NA	1(0.88,1.13)	0.940096	0.144615	1(0.88,1.13)	0.940096
	8	13133084	cg25996553	DLC1	Body	NA(NA,NA)	NA	NA	1.1(0.96,1.25)	0.165336	0.0730261	1.1(0.96,1.25)	0.165336
	6	170198940	cg26221506	C6orf122;C6orf208	TSS200;Body	NA(NA,NA)	NA	NA	0.88(0.8,0.98)	0.014375	0.186933	0.88(0.8,0.98)	0.014375
	16	55791706	cg26554353			NA(NA,NA)	NA	NA	0.91(0.8,1.03)	0.125889	0.186806	0.91(0.8,1.03)	0.125889
	16	2131718	cg26688936	TSC2;TSC2;TSC2	Body;Body;Body	NA(NA,NA)	NA	NA	0.99(0.86,1.14)	0.857339	0.093712	0.99(0.86,1.14)	0.857339
	7	39775803	cg26723524	LOC349114	Body	NA(NA,NA)	NA	NA	1.07(0.95,1.21)	0.283831	0.178799	1.07(0.95,1.21)	0.283831
	13	31326405	cg26848724	ALOX5AP	Body	NA(NA,NA)	NA	NA	0.96(0.85,1.07)	0.450654	0.0547181	0.96(0.85,1.07)	0.450654
	17	40333464	cg26949829	KCNH4	TSS200	NA(NA,NA)	NA	NA	1.07(0.88,1.29)	0.506168	0.105415	1.07(0.88,1.29)	0.506168
	15	91204347	cg27326481			NA(NA,NA)	NA	NA	1.22(1.03,1.45)	0.0200101	0.178331	1.22(1.03,1.45)	0.0200101
	19	1221756	cg08681293	STK11	Body	1(0.93,1.08)	0.940707	0.350081	1.05(0.93,1.19)	0.438583	0.0585628	0.01(0.95,1.08)	0.649812
	1	167619748	cg07012484	RCSD1	Body	1(0.93,1.07)	0.940762	0.391176	1.03(0.92,1.15)	0.629237	0.175933	0.01(0.95,1.07)	0.845853
	1	226594323	cg17127702	PARP1	Body	1(0.93,1.07)	0.940789	0.194046	0.95(0.84,1.07)	0.379332	0.177107	-0.02(0.93,1.05)	0.61675
	10	72977378	cg18579564	UNC5B	Body	1(0.93,1.07)	0.940823	0.388958	1.02(0.91,1.15)	0.71896	0.149504	0(0.94,1.07)	0.906759
	5	140797521	cg17011276	PCDHGA4;PCDHGA9;PCDHGA1;PCDHGB1;PCDHGB7;PCDHGB6;PCDHGB3;PCDHGA6;PCDHGA8;PCDHGA10;PCDHGA5;PCDHGB4;PCDHGB7;PCDHGA3;PCDHGA2;PCDHGB2;PCDHGA7;PCDHGB5	Body;Body;Body;Body;1stExon;Body;Body;Body;Body;Body;Body;Body;1stExon;Body;Body;Body;Body;Body	1(0.93,1.08)	0.940888	0.353322	1.05(0.93,1.19)	0.452271	0.176447	0.01(0.95,1.08)	0.655592
	1	246948597	cg18866281			1(0.93,1.07)	0.940941	0.394489	1.06(0.93,1.2)	0.400909	0.067531	0.01(0.95,1.08)	0.728414
	9	139746365	cg06711560	MAMDC4	TSS1500	1(0.93,1.08)	0.941043	0.378537	1.04(0.91,1.19)	0.566626	0.171041	0.01(0.95,1.08)	0.733168
	2	240132342	cg21190228	HDAC4	Body	1(0.93,1.07)	0.941051	0.397041	1.04(0.92,1.17)	0.576249	0.188166	0.01(0.95,1.07)	0.82677
	9	139098502	cg13807386	QSOX2	3'UTR	1(0.93,1.07)	0.94112	0.3419	1.01(0.89,1.14)	0.932352	0.140029	0(0.94,1.07)	0.984154
	2	162931638	cg23246095	DPP4	TSS1500	1(0.93,1.08)	0.941572	0.420029	1.02(0.9,1.16)	0.746764	0.183441	0.01(0.95,1.07)	0.820907
	2	61653627	cg11947162	USP34	Body	1(0.93,1.07)	0.941572	0.45246	1.05(0.93,1.19)	0.403806	0.129626	0.01(0.95,1.08)	0.706238
	1	109242103	cg21877005	PRPF38B	Body	1(0.93,1.08)	0.941636	0.267677	1.09(0.96,1.23)	0.177715	0.0388184	0.02(0.96,1.09)	0.45558
	9	137884872	cg14602234			1(0.92,1.08)	0.941667	0.416691	0.93(0.82,1.05)	0.245153	0.00127908	-0.02(0.92,1.04)	0.500382
	15	96596177	cg03717836			1(0.93,1.07)	0.941704	0.392344	1.02(0.9,1.16)	0.748006	0.183845	0(0.94,1.07)	0.925414
	12	58130183	cg00769161	AGAP2;AGAP2	Body;Body	1(0.93,1.08)	0.94192	0.423241	1.02(0.9,1.16)	0.733494	0.091337	0.01(0.95,1.07)	0.81546
	10	128077376	cg26808747	ADAM12;ADAM12	TSS1500;TSS1500	1(0.92,1.08)	0.941952	0.228818	1.04(0.91,1.18)	0.568641	0.057427	0.01(0.94,1.08)	0.820557
	3	152856773	cg15034393			1(0.93,1.07)	0.942122	0.41048	0.97(0.86,1.1)	0.659699	0.186264	-0.01(0.93,1.06)	0.775647
	13	41635997	cg11311296	WBP4	Body	1(0.88,1.14)	0.942128	0.41804	0.88(0.76,1.01)	0.0699252	0.138464	-0.06(0.86,1.04)	0.243948
	4	186456682	cg22060621	PDLIM3;PDLIM3;PDLIM3;PDLIM3	5'UTR;5'UTR;1stExon;1stExon	1(0.93,1.08)	0.942342	0.364985	1.02(0.9,1.16)	0.728023	0.157841	0.01(0.95,1.07)	0.812734
	12	81109664	cg04524478	MYF5	TSS1500	1(0.93,1.08)	0.942352	0.447189	0.91(0.79,1.03)	0.145716	0.143367	-0.02(0.92,1.04)	0.534343
	2	240043224	cg15635302	HDAC4	Body	1(0.93,1.08)	0.942356	0.222608	NA(NA,NA)	NA	NA	0(0.93,1.08)	0.942356
	7	100168143	cg26546105			1(0.93,1.07)	0.94236	0.371368	1(0.88,1.13)	0.96012	0.0950308	0(0.94,1.06)	0.930157
	4	151615431	cg09895166	LRBA	Body	1(0.93,1.08)	0.942396	0.0647676	0.94(0.83,1.07)	0.355935	0.140227	-0.01(0.93,1.05)	0.689057
	1	228462316	cg10770726	OBSCN;OBSCN	Body;Body	1(0.93,1.07)	0.942542	0.396938	0.92(0.83,1.02)	0.129871	0.176505	-0.03(0.91,1.03)	0.345616
	6	108441207	cg17176016			1(0.93,1.07)	0.94265	0.362557	0.96(0.85,1.08)	0.514992	0.180814	-0.01(0.93,1.05)	0.6867
	13	112720565	cg01757312	SOX1	TSS1500	1(0.93,1.07)	0.942917	0.342334	1.12(0.98,1.27)	0.0882024	0.157813	0.03(0.96,1.09)	0.432278
	12	77424228	cg24841475	E2F7	Body	1(0.93,1.08)	0.942966	0.415402	1.03(0.9,1.17)	0.661483	0.0938259	0.01(0.95,1.07)	0.785666
	8	95229754	cg16679068	CDH17	TSS1500	1(0.93,1.07)	0.943021	0.370868	1.06(0.94,1.19)	0.366603	0.102369	0.01(0.95,1.08)	0.684304
	7	99965437	cg22748815	PILRB;PILRB;PILRB	3'UTR;3'UTR;3'UTR	1(0.93,1.08)	0.943137	0.335365	1(0.88,1.14)	0.967585	0.0764901	0(0.94,1.07)	0.96588
	20	22795774	cg21132686			1(0.93,1.07)	0.943289	0.458208	0.99(0.87,1.12)	0.827161	0.179579	-0.01(0.93,1.06)	0.865099
	13	76444798	cg19496772			1(0.93,1.07)	0.943302	0.336534	1.05(0.93,1.18)	0.446412	0.179654	0.01(0.95,1.08)	0.741408
	16	90014253	cg16504670	DEF8;DEF8	TSS1500;TSS1500	1(0.93,1.07)	0.94334	0.313455	1.08(0.95,1.22)	0.236	0.209224	0.02(0.96,1.08)	0.601796
	8	120685124	cg27310831			1(0.93,1.07)	0.94339	0.433365	1(0.89,1.13)	0.952562	0.19516	0(0.94,1.06)	0.977212
	11	75852389	cg24630516	UVRAG	Body	1(0.93,1.07)	0.943391	0.429564	0.99(0.88,1.11)	0.804201	0.0819948	-0.01(0.93,1.06)	0.8472
	1	203444518	cg22704788	PRELP;PRELP	TSS1500;TSS1500	1(0.93,1.08)	0.943539	0.297345	1.1(0.97,1.25)	0.134857	0.11612	0.03(0.96,1.09)	0.420778
	12	133362610	cg02643597	GOLGA3	Body	1(0.93,1.07)	0.943808	0.367423	0.99(0.88,1.11)	0.847943	0.129769	0(0.94,1.06)	0.874966
	1	203095747	cg24141663	ADORA1;ADORA1	TSS1500;TSS1500	1(0.93,1.08)	0.943822	0.265141	1(0.88,1.13)	0.948832	0.142731	0(0.94,1.06)	0.976543
	11	111944890	cg07034173	PIH1D2;PIH1D2;PIH1D2;C11orf57;C11orf57;PIH1D2;C11orf57	1stExon;1stExon;5'UTR;TSS200;TSS200;5'UTR;TSS200	1(0.93,1.08)	0.943941	0.369542	1.03(0.91,1.17)	0.600551	0.134676	0.01(0.95,1.07)	0.751618
	2	110872655	cg18950952	MALL	Body	1(0.93,1.08)	0.944056	0.411922	0.96(0.85,1.08)	0.517175	0.178577	-0.01(0.93,1.05)	0.78091
	2	131148175	cg04065472			1(0.93,1.07)	0.9441	0.39065	1.04(0.92,1.18)	0.488858	0.198481	0.01(0.95,1.07)	0.768084
	13	111364929	cg18288666	ING1;ING1;ING1	TSS1500;TSS200;TSS1500	1(0.93,1.08)	0.944162	0.460725	0.9(0.8,1.03)	0.114677	0.151717	-0.02(0.92,1.04)	0.476805
	1	206753308	cg20595457	RASSF5;RASSF5;RASSF5	Body;Body;Body	1(0.93,1.07)	0.944221	0.366845	0.93(0.82,1.06)	0.271365	0.175951	-0.02(0.92,1.04)	0.549968
	1	2058417	cg12718519	PRKCZ;PRKCZ;PRKCZ	5'UTR;Body;5'UTR	1(0.93,1.07)	0.944312	0.41059	1.02(0.9,1.15)	0.800463	0.188369	0(0.94,1.07)	0.946958
	13	114054237	cg24148133			1(0.93,1.08)	0.944352	0.288558	0.9(0.8,1.02)	0.085356	0.15023	-0.03(0.91,1.04)	0.407182
	10	33230686	cg16365445	ITGB1;ITGB1	5'UTR;5'UTR	1(0.93,1.07)	0.944411	0.412625	0.94(0.83,1.07)	0.370047	0.192584	-0.02(0.92,1.05)	0.613968
	6	48036584	cg09816507	C6orf138	TSS200	1(0.93,1.08)	0.94448	0.402162	1(0.89,1.14)	0.947818	0.178656	0(0.94,1.07)	0.925807
	1	40598455	cg07405182			1(0.93,1.08)	0.944611	0.334342	1.09(0.96,1.24)	0.176444	0.191884	0.02(0.96,1.09)	0.465721
	19	10206568	cg20699076	ANGPTL6	Body	1(0.93,1.07)	0.94473	0.160876	1.04(0.92,1.18)	0.539539	0.193283	0.01(0.95,1.07)	0.805809
	1	204381098	cg11576217	PPP1R15B	TSS200	1(0.93,1.07)	0.944801	0.270364	0.96(0.84,1.09)	0.527842	0.14187	-0.01(0.93,1.05)	0.713201
	2	74753691	cg00588297	DQX1	TSS1500	1(0.93,1.08)	0.944814	0.412474	0.97(0.86,1.1)	0.611272	0.168172	-0.01(0.93,1.06)	0.841338
	9	140346864	cg00537820	NELF;NELF;NELF;NELF	Body;Body;Body;Body	1(0.94,1.07)	0.944818	0.379051	0.9(0.79,1.02)	0.109163	0.181868	-0.02(0.92,1.04)	0.487237
	17	46692248	cg15539420	HOXB8;HOXB8	5'UTR;1stExon	1(0.93,1.08)	0.944956	0.38871	1.07(0.95,1.22)	0.257834	0.199016	0.02(0.96,1.09)	0.527026
	16	86704130	cg27391627			1(0.93,1.07)	0.944981	0.393981	1(0.88,1.14)	0.961475	0.0285954	0(0.94,1.06)	0.971025
	1	202975221	cg24197477	TMEM183B;TMEM183A	TSS1500;TSS1500	1(0.93,1.08)	0.944986	0.415483	1.02(0.89,1.16)	0.815521	0.19378	0.01(0.94,1.07)	0.861152
	10	76602391	cg14111928	MYST4	5'UTR	1(0.93,1.08)	0.945068	0.293374	0.89(0.78,1)	0.0582972	0.108685	-0.03(0.91,1.03)	0.376741
	7	119131	cg06684088			1(0.93,1.08)	0.945208	0.301681	1.05(0.92,1.19)	0.494868	0.180787	0.01(0.95,1.08)	0.687337
	11	64146776	cg19033073			1(0.93,1.08)	0.945215	0.41647	0.95(0.85,1.08)	0.448471	0.0683527	-0.01(0.93,1.05)	0.734582
	7	130126018	cg09059945	MEST	TSS200	1(0.93,1.07)	0.945231	0.176205	0.96(0.84,1.09)	0.542424	0.198724	-0.01(0.93,1.05)	0.716262
	5	1008558	cg24129589	NKD2	TSS1500	1(0.93,1.07)	0.945336	0.300279	0.92(0.81,1.05)	0.228931	0.144784	-0.02(0.92,1.04)	0.539587
	6	44214684	cg17860962	HSP90AB1	TSS200	1(0.93,1.08)	0.945353	0.404461	1.04(0.93,1.18)	0.478473	0.131554	0.01(0.95,1.08)	0.751842
	16	2084795	cg08074555	SLC9A3R2;SLC9A3R2	Body;Body	1(0.93,1.08)	0.945547	0.365653	0.99(0.87,1.12)	0.857071	0.197029	0(0.94,1.07)	0.97472
	8	145048278	cg13527203	PLEC1;PLEC1	Body;TSS1500	1(0.93,1.07)	0.945578	0.441638	0.9(0.81,1.01)	0.0656176	0.1257	-0.03(0.91,1.03)	0.276137
	5	122422411	cg01434160			1(0.92,1.08)	0.945697	0.359947	1(0.88,1.14)	0.966814	0.192247	0(0.93,1.07)	0.971018
	17	37388168	cg12329216			1(0.93,1.08)	0.945901	0.301583	0.95(0.83,1.08)	0.41317	0.0571584	-0.01(0.93,1.05)	0.722825
	3	53290200	cg16010370	TKT;TKT;TKT	TSS200;TSS200;TSS200	1(0.93,1.08)	0.945986	0.403192	0.98(0.87,1.11)	0.773982	0.194444	-0.01(0.93,1.06)	0.837752
	5	172663219	cg01040654	NKX2-5;NKX2-5;NKX2-5	TSS1500;TSS1500;TSS1500	1(0.93,1.07)	0.946046	0.0947953	0.96(0.85,1.1)	0.573571	0.1604	-0.01(0.93,1.05)	0.736965
	1	46649970	cg05371506	TSPAN1	Body	1(0.93,1.08)	0.94606	0.240022	1.02(0.9,1.16)	0.734919	0.180224	0.01(0.95,1.07)	0.82109
	1	159175211	cg11950577	DARC;DARC;DARC	5'UTR;Body;1stExon	1(0.94,1.07)	0.946102	0.341984	1(0.88,1.14)	0.944774	0.101345	0(0.95,1.06)	0.92676
	17	65237654	cg14526579	HELZ	5'UTR	1(0.93,1.07)	0.946114	0.413019	0.96(0.85,1.08)	0.499979	0.0659515	-0.01(0.93,1.05)	0.683495
	2	44560286	cg27213925	PREPL;PREPL;PREPL;PREPL;PREPL;PREPL;PREPL	Body;Body;Body;Body;Body;Body;Body	1(0.93,1.07)	0.946149	0.398131	1.03(0.91,1.17)	0.603802	0.0800929	0.01(0.94,1.07)	0.839503
	12	107348824	cg04686545	C12orf23	TSS1500	1(0.93,1.08)	0.946219	0.398209	1.12(0.97,1.3)	0.119113	0.104893	0.02(0.96,1.09)	0.454991
	11	44339330	cg01478204			1(0.93,1.07)	0.946223	0.376824	0.84(0.72,0.97)	0.0213698	0.109458	-0.03(0.91,1.03)	0.296969
	13	111854118	cg15011899	ARHGEF7;ARHGEF7;ARHGEF7;ARHGEF7;ARHGEF7	Body;5'UTR;5'UTR;Body;Body	1(0.93,1.07)	0.946309	0.399031	1.06(0.94,1.19)	0.373241	0.169833	0.01(0.95,1.08)	0.692474
	11	2293164	cg04380653	ASCL2	TSS1500	1(0.93,1.07)	0.946367	0.369113	1.06(0.93,1.2)	0.406176	0.0483557	0.01(0.95,1.08)	0.733256
	2	192476634	cg03022510			1(0.93,1.08)	0.946442	0.312126	0.98(0.87,1.1)	0.716095	0.15625	0(0.93,1.06)	0.894691
	6	32145383	cg01052103	RNF5P1;RNF5;AGPAT1;AGPAT1	TSS1500;TSS1500;TSS1500;5'UTR	1(0.93,1.07)	0.946467	0.397983	1.1(1,1.22)	0.052458	0.106258	0.03(0.97,1.09)	0.285777
	3	122128730	cg18797132	FAM162A	3'UTR	1(0.93,1.07)	0.946585	0.407568	0.98(0.87,1.11)	0.800156	0.122823	-0.01(0.93,1.06)	0.853001
	12	4480362	cg20230370	FGF23	Body	1(0.93,1.08)	0.946695	0.416385	1(0.89,1.13)	0.994834	0.166617	0(0.94,1.07)	0.957309
	5	177581713	cg12634840	NHP2;NHP2	TSS1500;TSS1500	1(0.93,1.08)	0.946712	0.390561	1.01(0.89,1.15)	0.828087	0.196771	0.01(0.94,1.07)	0.865006
	15	79090958	cg23506979	ADAMTS7	Body	1(0.93,1.08)	0.946819	0.400496	0.93(0.82,1.04)	0.211303	0.096152	-0.02(0.92,1.04)	0.544869
	1	31185714	cg24875288	MATN1	3'UTR	1(0.93,1.07)	0.947007	0.232445	0.93(0.83,1.05)	0.238969	0.152161	-0.02(0.92,1.04)	0.506152
	3	138153832	cg20031397	ESYT3	1stExon	1(0.93,1.07)	0.947016	0.384462	0.93(0.81,1.07)	0.334502	0.190294	-0.02(0.92,1.05)	0.622841
	5	121317684	cg09092344	SRFBP1	Body	1(0.93,1.07)	0.947017	0.301484	0.92(0.82,1.03)	0.166377	0.109518	-0.02(0.92,1.04)	0.432001
	2	45158510	cg12387205			1(0.93,1.07)	0.947068	0.272608	0.96(0.85,1.09)	0.549665	0.12833	-0.01(0.93,1.05)	0.718836
	2	148394181	cg12453623			1(0.93,1.07)	0.947081	0.253769	0.92(0.81,1.04)	0.190966	0.169745	-0.02(0.92,1.04)	0.478514
	3	148708821	cg18599996	GYG1	TSS1500	1(0.93,1.08)	0.947085	0.343756	0.92(0.81,1.04)	0.190046	0.170531	-0.02(0.92,1.04)	0.552416
	3	148804381	cg15438497	HLTF;HLTF	TSS200;TSS200	1(0.92,1.08)	0.947087	0.404469	0.95(0.83,1.08)	0.440352	0.0595807	-0.02(0.92,1.05)	0.645651
	1	45413279	cg12081325	EIF2B3;EIF2B3	Body;Body	1(0.93,1.07)	0.947155	0.416926	1.05(0.93,1.19)	0.406662	0.158258	0.01(0.95,1.08)	0.710698
	7	150780657	cg01704862	TMUB1;TMUB1	TSS200;TSS1500	1(0.93,1.08)	0.947222	0.3968	0.94(0.82,1.08)	0.371499	0.168842	-0.01(0.93,1.05)	0.717778
	22	43810371	cg26915994	MPPED1	5'UTR	1(0.93,1.07)	0.947226	0.386279	NA(NA,NA)	NA	NA	0(0.93,1.07)	0.947226
	10	91011863	cg12143181	LIPA;LIPA	TSS1500;TSS1500	1(0.93,1.08)	0.947227	0.387096	1.05(0.93,1.18)	0.440194	0.0745644	0.02(0.95,1.08)	0.633307
	7	127960508	cg24107852	RBM28;RBM28	Body;Body	1(0.93,1.07)	0.947361	0.40505	0.98(0.86,1.11)	0.721134	0.114927	-0.01(0.93,1.06)	0.814214
	7	47294285	cg02336521			1(0.93,1.08)	0.947414	0.416098	0.99(0.87,1.13)	0.882336	0.187521	0(0.94,1.07)	0.988455
	12	115134688	cg18197377			1(0.93,1.08)	0.947518	0.316666	1.1(0.98,1.24)	0.112082	0.147024	0.03(0.97,1.09)	0.368499
	2	227665799	cg10098888			1(0.94,1.07)	0.947546	0.415594	0.95(0.82,1.11)	0.531174	0.193645	-0.01(0.94,1.06)	0.847588
	8	126963507	cg19526685			1(0.95,1.05)	0.947585	0.441259	1.04(0.91,1.18)	0.571308	0.118542	0(0.96,1.05)	0.874653
	3	2462534	cg21928760	CNTN4	5'UTR	1(0.93,1.08)	0.947596	0.399677	0.95(0.84,1.06)	0.366134	0.0500443	-0.01(0.93,1.05)	0.671742
	19	8372513	cg07458509	CD320;CD320	Body;Body	1(0.93,1.07)	0.94782	0.366271	1.04(0.92,1.18)	0.519444	0.18286	0.01(0.95,1.07)	0.791541
	1	109439213	cg22226592	GPSM2	Body	1(0.93,1.08)	0.947823	0.411338	1.08(0.95,1.22)	0.226952	0.0712272	0.02(0.96,1.09)	0.504155
	17	65373257	cg20554542	PITPNC1;PITPNC1	TSS1500;TSS1500	1(0.92,1.08)	0.947833	0.33171	0.92(0.8,1.05)	0.227288	0.13289	-0.02(0.92,1.05)	0.515617
	18	74207551	cg22992588			1(0.93,1.08)	0.947846	0.438538	0.91(0.79,1.05)	0.198633	0.179425	-0.02(0.92,1.05)	0.589338
	5	131826485	cg06942904	IRF1	TSS200	1(0.89,1.12)	0.947929	0.403581	0.89(0.77,1.03)	0.114053	0.144968	-0.05(0.87,1.04)	0.294213
	19	17378645	cg02337960	C19orf62;C19orf62	5'UTR;5'UTR	1(0.93,1.08)	0.94794	0.29279	1.03(0.92,1.16)	0.634541	0.14718	0.01(0.95,1.07)	0.762749
	3	159707145	cg20515136	IL12A	Body	1(0.93,1.08)	0.948071	0.410205	1.02(0.9,1.15)	0.807144	0.192761	0(0.94,1.07)	0.944106
	20	1374086	cg24641773	FKBP1A;FKBP1A	TSS1500;TSS1500	1(0.93,1.08)	0.948186	0.379419	1.07(0.95,1.21)	0.244751	0.181183	0.02(0.96,1.09)	0.50652
	17	56354594	cg00473501	MPO	Body	1(0.93,1.07)	0.948303	0.40311	0.96(0.85,1.09)	0.536693	0.164381	-0.01(0.93,1.05)	0.711551
	6	31800885	cg16656520			1(0.93,1.07)	0.948404	0.260033	1.14(1,1.3)	0.0427132	0.109115	0.03(0.97,1.1)	0.344022
	2	71361235	cg05957730	MPHOSPH10	Body	1(0.93,1.08)	0.948443	0.398697	1.07(0.94,1.22)	0.295757	0.185648	0.02(0.96,1.09)	0.565708
	2	177028162	cg25938806	HOXD3	TSS1500	1(0.93,1.07)	0.948468	0.391662	0.95(0.83,1.09)	0.470601	0.0603397	-0.01(0.92,1.05)	0.682125
	19	12943497	cg14102832	RTBDN	Body	1(0.93,1.08)	0.948557	0.477941	0.98(0.87,1.1)	0.722866	0.186349	0(0.94,1.06)	0.897641
	8	142454461	cg16670021	FLJ43860	Body	1(0.93,1.08)	0.94857	0.356043	0.96(0.86,1.07)	0.417754	0.171823	-0.01(0.93,1.05)	0.697648
	2	24162256	cg01809281	UBXN2A	TSS1500	1(0.93,1.08)	0.948635	0.374726	1(0.88,1.14)	0.96396	0.0166904	0(0.94,1.07)	0.937655
	5	1608614	cg20414364	LOC728613	Body	1(0.93,1.07)	0.948682	0.377354	1.03(0.91,1.16)	0.617829	0.0568203	0.01(0.95,1.07)	0.849342
	10	89102603	cg15053575	LOC728190;LOC439994	TSS1500;Body	1(0.93,1.07)	0.948684	0.278825	0.89(0.78,1.02)	0.105631	0.192304	-0.03(0.92,1.04)	0.427335
	16	57572900	cg02925594			1(0.93,1.07)	0.948742	0.337409	0.93(0.83,1.06)	0.278041	0.187353	-0.02(0.92,1.04)	0.544688
	7	27197239	cg15372603	HOXA7	TSS1500	1(0.93,1.08)	0.948992	0.328318	1(0.89,1.13)	0.993938	0.19527	0(0.94,1.07)	0.959406
	5	172883343	cg15195294			1(0.93,1.08)	0.949012	0.413443	0.94(0.83,1.06)	0.317202	0.0521069	-0.01(0.93,1.05)	0.650614
	3	52469226	cg11137980	SEMA3G	3'UTR	1(0.93,1.08)	0.94917	0.341439	1.01(0.89,1.15)	0.889586	0.0417833	0(0.94,1.07)	0.900671
	3	15913970	cg20512713	MIR563	TSS1500	1(0.93,1.07)	0.949279	0.406988	1.05(0.92,1.19)	0.46117	0.18532	0.01(0.95,1.07)	0.767016
	16	28503005	cg09112682	CLN3;CLN3	Body;Body	1(0.9,1.1)	0.949314	0.0574287	0.93(0.81,1.06)	0.252316	0.18786	-0.03(0.9,1.05)	0.461421
	17	16344574	cg27615938	NCRNA00188;NCRNA00188;NCRNA00188;NCRNA00188;NCRNA00188;NCRNA00188;NCRNA00188;NCRNA00188;NCRNA00188;NCRNA00188;NCRNA00188;NCRNA00188;NCRNA00188;NCRNA00188;NCRNA00188;NCRNA00188;NCRNA00188;NCRNA00188;SNORD65;NCRNA00188;NCRNA00188;NCRNA00188;NCRNA00188	Body;Body;Body;Body;Body;Body;Body;Body;Body;Body;Body;Body;Body;Body;Body;Body;Body;Body;Body;Body;Body;Body;Body	1(0.93,1.08)	0.949331	0.37098	0.92(0.81,1.04)	0.198319	0.202836	-0.02(0.92,1.04)	0.47447
	11	71932630	cg25306006	FOLR2;FOLR2;FOLR2;FOLR2	Body;Body;Body;Body	1(0.93,1.08)	0.949394	0.32763	1.1(0.98,1.24)	0.0941052	0.144726	0.03(0.97,1.1)	0.346912
	5	138725830	cg24113496	MGC29506	TSS1500	1(0.93,1.07)	0.949498	0.34736	1(0.88,1.14)	0.970287	0.192925	0(0.94,1.06)	0.97132
	17	37844119	cg24649641	PGAP3;ERBB2	1stExon;TSS1500	1(0.94,1.07)	0.949588	0.389909	0.95(0.83,1.08)	0.437138	0.19271	-0.01(0.93,1.05)	0.761605
	22	50174005	cg19547694	BRD1;LOC90834	Body;TSS200	1(0.93,1.08)	0.949611	0.337646	NA(NA,NA)	NA	NA	0(0.93,1.08)	0.949611
	11	118085214	cg13751113	AMICA1;AMICA1	Body;TSS1500	1(0.93,1.08)	0.94967	0.4165	0.99(0.87,1.12)	0.81871	0.180434	-0.01(0.93,1.06)	0.863757
	1	7178026	cg05129050	CAMTA1	Body	1(0.93,1.07)	0.949723	0.358796	0.98(0.87,1.11)	0.801351	0.193781	-0.01(0.93,1.06)	0.857052
	8	59571437	cg00045061	NSMAF;NSMAF	Body;Body	1(0.94,1.06)	0.949726	0.278125	1.07(0.94,1.21)	0.294744	0.117011	0.01(0.96,1.07)	0.669878
	15	52738117	cg01145928	MYO5A;MYO5A	Body;Body	1(0.93,1.08)	0.949821	0.29962	1(0.88,1.14)	0.999443	0.191476	0(0.94,1.07)	0.956842
	16	85731277	cg03709663			1(0.93,1.07)	0.949904	0.371133	1.08(0.95,1.23)	0.250947	0.165499	0.02(0.95,1.08)	0.627845
	2	237702390	cg17646392			1(0.94,1.07)	0.949936	0.120141	0.95(0.84,1.07)	0.371248	0.124878	-0.01(0.93,1.05)	0.701051
	6	31832313	cg04489104	SLC44A4	Body	1(0.93,1.08)	0.950082	0.321286	0.93(0.82,1.06)	0.290552	0.0465998	-0.01(0.92,1.05)	0.645537
	2	220093941	cg12140595	ANKZF1;ANKZF1;ATG9A;ATG9A	TSS1500;TSS1500;5'UTR;5'UTR	1(0.92,1.08)	0.950087	0.383682	0.89(0.78,1.02)	0.105715	0.0782939	-0.03(0.91,1.04)	0.406837
	14	95727643	cg13717541	CLMN	Body	1(0.93,1.07)	0.950219	0.388634	1.03(0.91,1.16)	0.655474	0.0151595	0.01(0.95,1.07)	0.869051
	1	245771036	cg25683662	KIF26B	Body	1(0.93,1.07)	0.950273	0.348034	1.17(1.03,1.33)	0.0133841	0.18512	0.04(0.98,1.11)	0.227558
	7	36195507	cg08223717	EEPD1	Body	1(0.93,1.08)	0.950279	0.2341	0.93(0.81,1.06)	0.251388	0.172284	-0.02(0.92,1.05)	0.609088
	6	33048483	cg03229061	HLA-DPB1	Body	1(0.93,1.07)	0.950295	0.40943	1.2(1.06,1.36)	0.00466701	0.187804	0.04(0.98,1.11)	0.178329
	1	84464326	cg15028282	TTLL7	5'UTR	1(0.92,1.08)	0.950419	0.395094	0.99(0.87,1.12)	0.827796	0.134614	-0.01(0.93,1.06)	0.866943
	2	190442823	cg15599483	SLC40A1	Body	1(0.93,1.07)	0.950428	0.267598	1.01(0.89,1.15)	0.873155	0.184578	0(0.94,1.07)	0.98012
	7	75956146	cg20457523	YWHAG	3'UTR	1(0.92,1.1)	0.950449	0.280116	1.04(0.91,1.18)	0.602168	0.177224	0.01(0.94,1.09)	0.730474
	10	113943468	cg24677674	GPAM;GPAM	1stExon;5'UTR	1(0.93,1.08)	0.950499	0.425026	0.89(0.78,1.01)	0.0803422	0.134082	-0.03(0.91,1.04)	0.355614
	17	9863081	cg10237765	GAS7;GAS7;GAS7;GAS7	Body;Body;Body;TSS1500	1(0.93,1.07)	0.950656	0.402229	0.94(0.83,1.07)	0.327144	0.085832	-0.02(0.92,1.05)	0.584658
	17	78872875	cg10538214	RPTOR;RPTOR	Body;Body	1(0.93,1.07)	0.950742	0.381542	0.98(0.87,1.11)	0.798937	0.0215627	-0.01(0.93,1.06)	0.854893
	5	980739	cg26443646			1(0.94,1.07)	0.950797	0.408235	0.94(0.84,1.06)	0.303045	0.108833	-0.01(0.93,1.05)	0.635834
	10	49674530	cg16775752	ARHGAP22	Body	1(0.93,1.07)	0.950837	0.417044	0.94(0.84,1.07)	0.36174	0.195115	-0.02(0.93,1.05)	0.608973
	1	47902269	cg14106085	FOXD2;FOXD2	1stExon;5'UTR	1(0.93,1.07)	0.95086	0.411927	0.86(0.72,1.02)	0.0840915	0.197892	-0.02(0.91,1.04)	0.472689
	11	35133274	cg15481493			1(0.93,1.07)	0.950928	0.397661	1.05(0.92,1.19)	0.4659	0.138488	0.01(0.95,1.08)	0.749946
	11	47738494	cg16316344	FNBP4	3'UTR	1(0.93,1.07)	0.950933	0.412644	0.97(0.85,1.1)	0.639506	0.195607	-0.01(0.93,1.06)	0.778505
	13	111838481	cg02386957	ARHGEF7;ARHGEF7;ARHGEF7;ARHGEF7;ARHGEF7	Body;TSS1500;5'UTR;Body;Body	1(0.93,1.07)	0.950967	0.385698	1.06(0.92,1.21)	0.421188	0.176271	0.01(0.95,1.08)	0.74539
	6	125684860	cg04585694			1(0.93,1.08)	0.951069	0.403698	1.01(0.89,1.14)	0.877891	0.116519	0(0.94,1.07)	0.895287
	10	14372596	cg05755354	FRMD4A;FRMD4A	1stExon;5'UTR	1(0.93,1.08)	0.951168	0.322913	1.12(0.97,1.3)	0.124212	0.161977	0.02(0.96,1.09)	0.461975
	6	34443983	cg18866358	PACSIN1	5'UTR	1(0.93,1.07)	0.951224	0.413255	0.95(0.84,1.07)	0.386539	0.177226	-0.02(0.93,1.05)	0.616038
	12	115134201	cg08175609			1(0.93,1.07)	0.951224	0.37233	0.98(0.87,1.11)	0.747053	0.0694563	-0.01(0.93,1.06)	0.829313
	1	233027124	cg04031093			1(0.93,1.08)	0.951258	0.411223	0.9(0.79,1.02)	0.0863012	0.175087	-0.03(0.91,1.04)	0.415169
	3	185827002	cg01270378	ETV5	TSS200	1(0.93,1.07)	0.951287	0.417813	1(0.89,1.12)	0.950542	0.0328124	0(0.94,1.06)	0.932881
	6	33282997	cg27168291	ZBTB22;TAPBP;TAPBP;TAPBP;ZBTB22	Body;TSS1500;TSS1500;TSS1500;Body	1(0.93,1.08)	0.951527	0.305084	1.12(0.98,1.28)	0.0905092	0.0716675	0.03(0.96,1.1)	0.387622
	15	75639433	cg12978308	NEIL1;NEIL1	1stExon;5'UTR	1(0.93,1.08)	0.95163	0.297336	1.02(0.91,1.15)	0.72638	0.12457	0.01(0.95,1.07)	0.816304
	6	28220253	cg24154054	ZKSCAN4	TSS1500	1(0.93,1.07)	0.951644	0.404502	0.98(0.87,1.12)	0.814549	0.177766	-0.01(0.93,1.06)	0.865365
	16	65932917	cg05122803			1(0.93,1.07)	0.951801	0.371261	1.02(0.9,1.15)	0.759578	0.193459	0(0.94,1.07)	0.915682
	2	66810570	cg01721569			1(0.93,1.07)	0.951804	0.335854	1.04(0.94,1.15)	0.50457	0.0976386	0.01(0.95,1.07)	0.735365
	13	27072501	cg05506581			1(0.93,1.07)	0.951941	0.389945	0.98(0.87,1.11)	0.746533	0.127888	-0.01(0.93,1.06)	0.828071
	1	55096622	cg22619910	ACOT11	Body	1(0.93,1.08)	0.952043	0.289526	1.07(0.94,1.22)	0.290153	0.174481	0.02(0.96,1.08)	0.573328
	5	111312498	cg00950343	C5orf13;C5orf13;C5orf13;C5orf13	1stExon;5'UTR;5'UTR;1stExon	1(0.93,1.08)	0.952115	0.410235	0.91(0.82,1.01)	0.0719197	0.0444223	-0.03(0.91,1.03)	0.317892
	2	19986567	cg09596131			1(0.93,1.08)	0.952133	0.416755	1.03(0.9,1.17)	0.652555	0.177221	0.01(0.95,1.07)	0.787975
	22	23524136	cg00919591	BCR;BCR	1stExon;1stExon	1(0.93,1.08)	0.952203	0.386603	1.02(0.9,1.16)	0.745649	0.188302	0.01(0.95,1.07)	0.827541
	4	54958226	cg21645936			1(0.93,1.07)	0.952364	0.417405	0.9(0.79,1.02)	0.0930819	0.171924	-0.03(0.91,1.04)	0.376231
	6	33048732	cg25511667	HLA-DPB1	Body	1(0.93,1.07)	0.952424	0.419115	1.14(1,1.29)	0.0445066	0.133186	0.03(0.97,1.09)	0.361068
	2	140626991	cg16239369			1(0.93,1.07)	0.952467	0.415058	1(0.88,1.14)	0.964058	0.112123	0(0.94,1.07)	0.941173
	11	124413229	cg04948906	OR8B12	1stExon	1(0.94,1.07)	0.952528	0.395368	1.05(0.94,1.17)	0.37276	0.201815	0.01(0.96,1.07)	0.606837
	2	30516374	cg16783186			1(0.93,1.08)	0.952682	0.415552	0.92(0.81,1.04)	0.175607	0.170021	-0.02(0.92,1.04)	0.524215
	1	183559527	cg09076123	NCF2;NCF2;NCF2	5'UTR;1stExon;5'UTR	1(0.93,1.08)	0.95289	0.414733	0.95(0.83,1.08)	0.402283	0.111854	-0.02(0.92,1.05)	0.634815
	16	50582453	cg06812033	NKD1;NKD1	5'UTR;1stExon	1(0.93,1.07)	0.95292	0.231555	0.86(0.75,0.99)	0.0324618	0.187865	-0.04(0.9,1.03)	0.280409
	16	4987316	cg16682989	PPL	TSS200	1(0.93,1.08)	0.952953	0.298636	0.96(0.85,1.08)	0.481573	0.187582	-0.01(0.93,1.05)	0.762413
	19	2446487	cg18087306	LMNB2	Body	1(0.93,1.07)	0.952963	0.17673	0.94(0.83,1.07)	0.36152	0.122767	-0.02(0.92,1.05)	0.612067
	1	33441440	cg10631225			1(0.93,1.08)	0.952995	0.221595	1.01(0.89,1.14)	0.887246	0.195793	0(0.94,1.07)	0.901295
	12	131576088	cg15278374	GPR133	Body	1(0.93,1.08)	0.953059	0.418044	1.02(0.9,1.16)	0.761077	0.104918	0.01(0.94,1.07)	0.838373
	22	19842843	cg19128271	GNB1L;C22orf29	TSS1500;TSS1500	1(0.93,1.07)	0.953091	0.417092	1.03(0.91,1.16)	0.646243	0.192529	0.01(0.95,1.07)	0.845442
	18	22039857	cg07283015	HRH4;HRH4;HRH4	TSS1500;TSS1500;TSS1500	1(0.93,1.08)	0.953179	0.38116	1.06(0.94,1.2)	0.349137	0.151154	0.01(0.95,1.08)	0.664731
	5	72511623	cg12913097			1(0.94,1.07)	0.953347	0.367661	1.11(1,1.23)	0.0443559	0.177593	0.03(0.98,1.09)	0.263371
	11	48041783	cg01372366	PTPRJ;PTPRJ	Body;Body	1(0.93,1.07)	0.953373	0.357799	0.95(0.84,1.08)	0.453036	0.177477	-0.01(0.93,1.05)	0.673291
	1	20441579	cg05048624	PLA2G2D	Body	1(0.93,1.07)	0.953417	0.416276	0.86(0.71,1.03)	0.0999214	0.192192	-0.02(0.92,1.05)	0.598604
	2	219181531	cg08621957	PNKD	Body	1(0.93,1.07)	0.953437	0.330275	1.09(0.97,1.23)	0.166715	0.207803	0.02(0.96,1.08)	0.522619
	16	1608810	cg04590303	IFT140	Body	1(0.92,1.08)	0.953468	0.291816	0.97(0.86,1.09)	0.571192	0.149966	-0.01(0.93,1.05)	0.724525
	14	105643522	cg15868425	NUDT14	Body	1(0.93,1.07)	0.953503	0.235489	1.12(0.98,1.29)	0.0876274	0.0897547	0.03(0.96,1.09)	0.444128
	16	67682005	cg09583024	RLTPR	Body	1(0.93,1.07)	0.953561	0.412919	1.14(0.99,1.31)	0.0748155	0.182914	0.03(0.96,1.09)	0.444843
	2	109834011	cg16635948	SH3RF3	Body	1(0.93,1.08)	0.953675	0.398257	0.99(0.87,1.13)	0.87114	0.171497	0(0.94,1.07)	0.975523
	1	92350112	cg00342358	TGFBR3	5'UTR	1(0.93,1.08)	0.953809	0.292297	1.01(0.89,1.14)	0.935406	0.180271	0(0.94,1.07)	0.927282
	5	49961846	cg07969769	PARP8	TSS1500	1(0.93,1.08)	0.954043	0.414026	0.98(0.86,1.11)	0.705077	0.195394	0(0.94,1.06)	0.893918
	2	222864086	cg23408990			1(0.94,1.07)	0.954233	0.40639	1.05(0.93,1.18)	0.429549	0.144752	0.01(0.96,1.07)	0.672018
	14	89626932	cg16384774	FOXN3;FOXN3	3'UTR;3'UTR	1(0.93,1.08)	0.9543	0.406655	0.96(0.85,1.07)	0.438403	0.167682	-0.01(0.93,1.05)	0.711513
	1	207392261	cg10785793			1(0.93,1.08)	0.954331	0.431451	0.94(0.83,1.06)	0.30129	0.18328	-0.01(0.93,1.05)	0.642019
	1	233497903	cg02452586	KIAA1804	Body	1(0.93,1.08)	0.954358	0.378176	1.06(0.93,1.21)	0.411337	0.1919	0.01(0.95,1.08)	0.653353
	18	52495740	cg14744537	RAB27B	TSS200	1(0.93,1.08)	0.954385	0.246829	1.02(0.91,1.13)	0.75662	0.170956	0.01(0.95,1.07)	0.82557
	11	67798041	cg21384827	NDUFS8	TSS200	1(0.93,1.08)	0.954414	0.433842	0.98(0.86,1.11)	0.727022	0.100406	0(0.93,1.06)	0.89654
	4	56502898	cg07318417	NMU	TSS1500	1(0.93,1.08)	0.954429	0.28853	1.05(0.93,1.18)	0.43378	0.19884	0.01(0.95,1.08)	0.650033
	13	40177753	cg01183053	LHFP	TSS1500	1(0.92,1.09)	0.954467	0.350531	1.06(0.94,1.19)	0.327902	0.129621	0.02(0.96,1.09)	0.539039
	14	66560996	cg16116080			1(0.93,1.08)	0.954495	0.413725	1.04(0.91,1.18)	0.5711	0.101454	0.01(0.95,1.08)	0.742521
	4	82136940	cg15972560			1(0.93,1.07)	0.95452	0.376589	1.06(0.95,1.19)	0.319378	0.189817	0.01(0.96,1.08)	0.629326
	6	33872665	cg19884937			1(0.93,1.07)	0.954696	0.267577	0.96(0.85,1.08)	0.485574	0.142295	-0.01(0.93,1.05)	0.69545
	3	185912227	cg15709989	DGKG;DGKG;DGKG	Body;Body;Body	1(0.93,1.07)	0.954752	0.252007	0.99(0.88,1.13)	0.910183	0.151759	0(0.94,1.06)	0.916177
	20	62733901	cg19157580			1(0.92,1.08)	0.954797	0.369931	0.97(0.85,1.1)	0.626469	0.231112	-0.01(0.93,1.06)	0.766218
	14	93539613	cg19011001	ITPK1;ITPK1;ITPK1	Body;Body;Body	1(0.93,1.07)	0.95484	0.428492	0.97(0.86,1.1)	0.64317	0.0744726	-0.01(0.93,1.06)	0.772186
	1	160682655	cg24154340	CD48	TSS1500	1(0.93,1.08)	0.95488	0.344096	1(0.89,1.12)	0.993439	0.123916	0(0.94,1.06)	0.958144
	2	175208144	cg19221620			1(0.93,1.07)	0.955058	0.385993	0.97(0.85,1.1)	0.599483	0.194892	-0.01(0.93,1.05)	0.761025
	17	74913881	cg13101963	MGAT5B;MGAT5B	Body;Body	1(0.93,1.08)	0.955211	0.19859	0.96(0.86,1.09)	0.548748	0.129264	-0.01(0.93,1.05)	0.713735
	11	36112355	cg13924510	LDLRAD3	Body	1(0.93,1.08)	0.955217	0.392782	0.99(0.87,1.13)	0.875847	0.187188	0(0.94,1.06)	0.980639
	8	6420770	cg03631656	ANGPT2;ANGPT2;ANGPT2;ANGPT2;ANGPT2;ANGPT2;MCPH1	5'UTR;1stExon;5'UTR;1stExon;5'UTR;1stExon;Body	1(0.93,1.07)	0.955342	0.370588	1.1(0.97,1.24)	0.144456	0.20529	0.02(0.96,1.09)	0.490953
	5	122423433	cg01085125	PRDM6	TSS1500	1(0.93,1.08)	0.955345	0.404319	0.86(0.75,1)	0.045186	0.181283	-0.03(0.91,1.04)	0.38931
	6	35696300	cg17030679	FKBP5;LOC285847;FKBP5	5'UTR;Body;1stExon	1(0.94,1.07)	0.95535	0.410871	0.82(0.68,1)	0.0532694	0.0635566	-0.02(0.92,1.05)	0.579311
	17	61627470	cg27518692	DCAF7	TSS1500	1(0.93,1.07)	0.955674	0.415538	0.91(0.76,1.08)	0.292334	0.176742	-0.01(0.93,1.06)	0.737516
	17	8093767	cg25912016	C17orf59	TSS1500	1(0.92,1.08)	0.955904	0.415537	0.98(0.86,1.1)	0.70873	0.140597	-0.01(0.93,1.06)	0.80322
	19	18902117	cg19907305	COMP	TSS200	1(0.92,1.08)	0.955919	0.416554	0.96(0.84,1.08)	0.468246	0.200281	-0.01(0.92,1.05)	0.669658
	10	75880238	cg15023646	AP3M1;AP3M1	3'UTR;3'UTR	1(0.93,1.07)	0.956052	0.330327	0.94(0.83,1.06)	0.329624	0.176353	-0.02(0.92,1.05)	0.578944
	7	894009	cg22497014	UNC84A;UNC84A	Body;Body	1(0.93,1.07)	0.956072	0.351823	0.91(0.82,1.01)	0.0823839	0.216093	-0.03(0.91,1.03)	0.303529
	2	38607629	cg06655665			1(0.94,1.06)	0.956122	0.417385	1.05(0.96,1.14)	0.30114	0.111285	0.01(0.97,1.06)	0.599565
	2	27531310	cg21752601	UCN	TSS200	1(0.93,1.08)	0.956165	0.421432	1(0.87,1.14)	0.964764	0.0373962	0(0.94,1.06)	0.944525
	14	54948899	cg12847429	GMFB	Body	1(0.93,1.07)	0.956315	0.401165	1.02(0.9,1.16)	0.733342	0.0921444	0(0.94,1.07)	0.898415
	14	63940209	cg11833768	PPP2R5E	Body	1(0.93,1.07)	0.95643	0.410573	1.03(0.91,1.16)	0.659384	0.139746	0.01(0.95,1.07)	0.861041
	7	2150845	cg09174162	MAD1L1;MAD1L1;MAD1L1	Body;Body;Body	1(0.93,1.08)	0.956473	0.386023	1.1(0.96,1.26)	0.158565	0.180734	0.02(0.96,1.09)	0.462237
	1	212819593	cg11810998			1(0.93,1.08)	0.956479	0.323364	0.9(0.79,1.02)	0.0949455	0.19442	-0.03(0.91,1.04)	0.421945
	12	58239512	cg02540427	CTDSP2	Body	1(0.93,1.08)	0.95667	0.407592	0.93(0.81,1.06)	0.268955	0.173897	-0.02(0.92,1.05)	0.638426
	13	111058285	cg04815713	COL4A2	Body	1(0.93,1.07)	0.956745	0.17983	1(0.88,1.12)	0.952735	0.159263	0(0.94,1.06)	0.938671
	7	155049620	cg26169991			1(0.93,1.08)	0.956769	0.37288	0.97(0.87,1.09)	0.65927	0.170837	-0.01(0.94,1.06)	0.854221
	6	154831192	cg10601168	CNKSR3	Body	1(0.93,1.08)	0.956785	0.409018	1(0.89,1.12)	0.991073	0.168435	0(0.94,1.07)	0.959316
	16	2582597	cg03647944	CEMP1	TSS1500	1(0.91,1.09)	0.956867	0.414616	0.94(0.82,1.08)	0.386589	0.182904	-0.02(0.91,1.06)	0.594482
	19	10828665	cg00735591	DNM2;DNM2;DNM2;DNM2;MIR638	TSS200;TSS200;TSS200;TSS200;TSS1500	1(0.92,1.09)	0.956986	0.290024	0.98(0.87,1.1)	0.678928	0.186268	-0.01(0.92,1.06)	0.774233
	7	134850443	cg14329833	TMEM140	3'UTR	1(0.94,1.07)	0.95708	0.404226	1.05(0.92,1.2)	0.442829	0.122785	0.01(0.95,1.07)	0.693674
	11	2322386	cg01612681	C11orf21;TSPAN32;C11orf21	Body;TSS1500;Body	1(0.93,1.07)	0.957112	0.416729	1.06(0.94,1.2)	0.360389	0.197599	0.01(0.95,1.08)	0.686404
	19	55769270	cg06630869	SAPS1	5'UTR	1(0.93,1.08)	0.95713	0.426043	0.94(0.83,1.07)	0.330165	0.0106472	-0.01(0.93,1.05)	0.659617
	11	111809582	cg22019177	DIXDC1	Body	1(0.93,1.08)	0.957279	0.413955	1.04(0.92,1.17)	0.521731	0.192064	0.01(0.95,1.08)	0.699859
	18	7568265	cg03004273	PTPRM;PTPRM	Body;Body	1(0.93,1.07)	0.957354	0.362542	1(0.87,1.14)	0.977714	0.192475	0(0.94,1.06)	0.951894
	6	43253015	cg21725888	TTBK1	Body	1(0.93,1.08)	0.95737	0.367095	0.91(0.8,1.04)	0.162769	0.199124	-0.02(0.92,1.04)	0.524475
	7	151594392	cg00913360			1(0.93,1.07)	0.957385	0.374639	1.11(0.97,1.27)	0.117621	0.168442	0.02(0.96,1.09)	0.476617
	2	20306539	cg26636010			1(0.93,1.07)	0.95744	0.406575	1.11(0.98,1.26)	0.105401	0.196131	0.02(0.96,1.09)	0.448408
	3	128211126	cg25772723	GATA2	5'UTR	1(0.93,1.08)	0.957453	0.435028	1.08(0.96,1.22)	0.203378	0.201561	0.02(0.96,1.09)	0.530529
	19	4455957	cg00423487	UBXN6;UBXN6	Body;TSS1500	1(0.93,1.07)	0.957536	0.298321	0.98(0.87,1.11)	0.766058	0.106599	-0.01(0.93,1.06)	0.843894
	2	27683905	cg23401251	IFT172	Body	1(0.93,1.08)	0.957554	0.232491	1.06(0.93,1.2)	0.410193	0.082728	0.01(0.95,1.08)	0.656959
	17	60885671	cg20752903	MARCH10;MARCH10	5'UTR;1stExon	1(0.93,1.08)	0.95765	0.404956	0.94(0.83,1.07)	0.373894	0.190798	-0.01(0.93,1.05)	0.702794
	14	105391018	cg15352829	PLD4	TSS200	1(0.93,1.07)	0.95777	0.382002	0.95(0.84,1.08)	0.447041	0.206673	-0.01(0.93,1.05)	0.674884
	6	136915088	cg07474842	MAP3K5	Body	1(0.93,1.07)	0.957944	0.415582	1.01(0.89,1.14)	0.937703	0.146589	0(0.94,1.07)	0.994862
	15	70118762	cg06324719			1(0.93,1.08)	0.957958	0.392856	1.05(0.91,1.21)	0.491999	0.161632	0.01(0.94,1.08)	0.784535
	2	120125452	cg17529152	C2orf76;DBI;DBI;DBI;DBI	TSS1500;5'UTR;Body;Body;1stExon	1(0.93,1.07)	0.957975	0.412884	0.94(0.82,1.06)	0.312285	0.190114	-0.02(0.92,1.05)	0.589909
	4	110737017	cg17404403	GAR1;GAR1	5'UTR;5'UTR	1(0.93,1.07)	0.958053	0.349478	0.92(0.81,1.05)	0.210807	0.183638	-0.02(0.92,1.04)	0.507486
	2	11123616	cg03257743			1(0.93,1.07)	0.958091	0.269963	0.96(0.85,1.09)	0.527949	0.190379	-0.01(0.93,1.05)	0.716925
	22	27014116	cg02455383	CRYBB1	TSS200	1(0.93,1.07)	0.958108	0.426175	0.98(0.86,1.11)	0.709138	0.0374104	-0.01(0.93,1.06)	0.815413
	19	4455316	cg19820705	UBXN6;UBXN6	TSS200;Body	1(0.93,1.07)	0.958136	0.418593	0.97(0.86,1.1)	0.679356	0.165354	-0.01(0.93,1.06)	0.799199
	13	105987461	cg04089637			1(0.94,1.07)	0.958219	0.416896	1.11(0.97,1.27)	0.140005	0.18991	0.02(0.96,1.08)	0.497266
	2	106262226	cg15488963			1(0.93,1.07)	0.958277	0.408406	0.98(0.86,1.11)	0.692863	0.148883	-0.01(0.93,1.06)	0.808937
	1	154379696	cg09257526	IL6R;IL6R	Body;Body	1(0.93,1.07)	0.958434	0.389099	0.93(0.82,1.05)	0.243676	0.0662599	-0.02(0.92,1.04)	0.526405
	11	64692064	cg08285383	PPP2R5B	TSS200	1(0.93,1.08)	0.958436	0.39792	0.94(0.83,1.06)	0.307157	0.194817	-0.02(0.92,1.05)	0.572011
	10	14880273	cg05270305	HSPA14;CDNF;HSPA14	5'UTR;TSS1500;1stExon	1(0.93,1.08)	0.958441	0.408975	0.99(0.89,1.12)	0.916187	0.127718	0(0.94,1.06)	0.990413
	19	19778986	cg27365208	ZNF101	TSS1500	1(0.92,1.08)	0.958566	0.383254	0.93(0.82,1.06)	0.258858	0.158542	-0.02(0.92,1.05)	0.527485
	13	49789369	cg22499297			1(0.93,1.08)	0.958798	0.385823	1.06(0.94,1.19)	0.333356	0.194975	0.02(0.95,1.08)	0.630517
	19	14017434	cg07094853	C19orf57;CC2D1A	TSS1500;Body	1(0.92,1.09)	0.958827	0.393809	0.99(0.89,1.12)	0.929472	0.134511	0(0.93,1.07)	0.992301
	7	1545819	cg25541528			1(0.93,1.07)	0.958864	0.434809	0.9(0.8,1.01)	0.0632031	0.0146356	-0.03(0.91,1.03)	0.296903
	4	147163613	cg10868445			1(0.93,1.07)	0.958866	0.345135	1.17(1.03,1.33)	0.0180625	0.211665	0.04(0.98,1.1)	0.242608
	11	60738971	cg13014558	CD6	TSS200	1(0.93,1.07)	0.958922	0.415794	1.05(0.96,1.14)	0.277808	0.167801	0.02(0.96,1.08)	0.511378
	17	1839990	cg05861697	RTN4RL1	Body	1(0.93,1.08)	0.959071	0.369505	1.03(0.91,1.17)	0.621171	0.157478	0.01(0.95,1.08)	0.76755
	15	71342202	cg11323113	LRRC49	3'UTR	1(0.93,1.07)	0.959106	0.360721	0.93(0.83,1.05)	0.235857	0.0548378	-0.02(0.92,1.04)	0.506897
	11	45868449	cg07326765	CRY2;CRY2	TSS1500;TSS1500	1(0.93,1.08)	0.959162	0.319599	0.94(0.84,1.06)	0.338368	0.0712326	-0.01(0.93,1.05)	0.655448
	2	6072981	cg04747036	LOC150622	Body	1(0.93,1.08)	0.959204	0.371521	0.99(0.88,1.11)	0.845263	0.192989	0(0.94,1.06)	0.952196
	1	17751459	cg22785554	RCC2;RCC2	Body;Body	1(0.93,1.07)	0.959263	0.415473	0.96(0.87,1.07)	0.496693	0.144222	-0.01(0.93,1.05)	0.670271
	6	32552016	cg17316649	HLA-DRB1	Body	1(0.93,1.08)	0.959331	0.410153	1.1(0.96,1.26)	0.179778	0.191329	0.02(0.96,1.09)	0.509429
	11	85397563	cg24807294	CCDC89	TSS1500	1(0.93,1.08)	0.959337	0.362066	0.98(0.87,1.11)	0.780878	0.140566	0(0.94,1.06)	0.919331
	11	128481110	cg09879334			1(0.93,1.07)	0.959353	0.394619	0.91(0.79,1.04)	0.177373	0.200549	-0.02(0.92,1.04)	0.508745
	14	22925659	cg08234149			1(0.93,1.07)	0.959418	0.417079	0.98(0.86,1.11)	0.747797	0.152298	-0.01(0.94,1.05)	0.845024
	3	126114064	cg20707970	CCDC37	5'UTR	1(0.93,1.08)	0.959422	0.386243	0.98(0.86,1.12)	0.809157	0.148058	0(0.93,1.07)	0.941021
	21	45149398	cg21755709	PDXK	Body	1(0.93,1.07)	0.959561	0.395715	1.01(0.9,1.14)	0.847343	0.160754	0(0.94,1.06)	0.957782
	10	99526312	cg16697844			1(0.94,1.07)	0.959564	0.416833	1.03(0.9,1.17)	0.682768	0.120488	0.01(0.95,1.07)	0.824862
	2	122468163	cg10318080			1(0.93,1.08)	0.959586	0.37547	0.95(0.85,1.07)	0.402309	0.201691	-0.01(0.93,1.05)	0.683197
	19	33727145	cg18329753			1(0.93,1.07)	0.959644	0.313868	0.97(0.86,1.1)	0.682758	0.156168	-0.01(0.93,1.05)	0.806115
	11	65626522	cg09539256	MUS81;CFL1	TSS1500;TSS1500	1(0.94,1.07)	0.959969	0.394977	1.02(0.92,1.14)	0.684009	0.165286	0.01(0.95,1.07)	0.794067
	9	79073908	cg22289360	GCNT1;GCNT1;GCNT1	TSS200;5'UTR;TSS200	1(0.93,1.08)	0.960085	0.398481	0.92(0.81,1.04)	0.196361	0.150915	-0.02(0.92,1.04)	0.554921
	11	124711848	cg26959257			1(0.93,1.08)	0.960091	0.243918	1.01(0.89,1.14)	0.924713	0.191521	0(0.94,1.07)	0.927128
	3	194968006	cg25086948	C3orf21	Body	1(0.92,1.08)	0.960139	0.408481	1.07(0.94,1.21)	0.323606	0.156357	0.02(0.95,1.09)	0.635137
	13	107144970	cg27017630	EFNB2	3'UTR	1(0.93,1.08)	0.96025	0.365349	1.03(0.91,1.17)	0.634163	0.193544	0.01(0.95,1.07)	0.776149
	1	155043967	cg03006527			1(0.93,1.08)	0.960354	0.270319	1.07(0.94,1.21)	0.316336	0.192717	0.02(0.95,1.09)	0.573628
	16	57418351	cg01555705	CX3CL1	3'UTR	1(0.93,1.07)	0.960427	0.342093	1.06(0.94,1.2)	0.353491	0.195255	0.01(0.95,1.08)	0.66577
	4	148652654	cg02693127	ARHGAP10	TSS1500	1(0.94,1.07)	0.960436	0.334911	0.95(0.83,1.08)	0.394148	0.190158	-0.01(0.93,1.05)	0.724783
	6	6653512	cg02908748	LY86	Body	1(0.93,1.08)	0.960502	0.34411	1(0.88,1.13)	0.985487	0.11307	0(0.94,1.07)	0.958517
	5	15521782	cg18631301	FBXL7	Body	1(0.93,1.07)	0.960582	0.452446	0.95(0.84,1.07)	0.356237	0.0475022	-0.02(0.92,1.05)	0.600259
	6	30458093	cg09753839	HLA-E	Body	1(0.93,1.07)	0.960662	0.330768	0.9(0.8,1.02)	0.104732	0.0497399	-0.03(0.92,1.04)	0.398267
	3	184297522	cg27214730	EPHB3	Body	1(0.93,1.07)	0.960698	0.4172	0.94(0.82,1.06)	0.312112	0.0402719	-0.02(0.92,1.05)	0.592993
	20	34639053	cg03230852	LOC647979	TSS200	1(0.94,1.06)	0.960796	0.390618	0.99(0.88,1.12)	0.930775	0.132021	0(0.94,1.06)	0.932603
	2	202098257	cg05130485	CASP8;CASP8;CASP8;CASP8;CASP8;CASP8;CASP8;CASP8	5'UTR;5'UTR;1stExon;1stExon;1stExon;5'UTR;5'UTR;1stExon	1(0.93,1.08)	0.960831	0.394286	1.04(0.93,1.16)	0.522598	0.0641218	0.01(0.95,1.08)	0.699053
	20	60773564	cg19573208	GTPBP5	Body	1(0.93,1.07)	0.960843	0.284459	1(0.88,1.13)	0.984526	0.197495	0(0.94,1.06)	0.958415
	12	115104352	cg26411222			1(0.93,1.08)	0.960908	0.335522	1(0.88,1.13)	0.976356	0.165666	0(0.94,1.07)	0.978677
	3	11611863	cg26959247	VGLL4;VGLL4;VGLL4;VGLL4	Body;Body;Body;TSS1500	1(0.93,1.07)	0.960965	0.103272	1.04(0.91,1.18)	0.580211	0.0925642	0.01(0.95,1.07)	0.824673
	14	100545421	cg16441238	EVL	Body	1(0.93,1.08)	0.960997	0.368924	0.92(0.79,1.05)	0.218045	0.185663	-0.02(0.92,1.05)	0.609748
	10	43895225	cg10773266	HNRNPF;HNRNPF;HNRNPF;HNRNPF	5'UTR;5'UTR;5'UTR;5'UTR	1(0.93,1.08)	0.961097	0.324343	1.01(0.89,1.14)	0.903602	0.120952	0(0.94,1.07)	0.917771
	7	77562848	cg02960777	PHTF2;PHTF2;PHTF2	Body;Body;Body	1(0.93,1.07)	0.961148	0.317375	1.06(0.93,1.19)	0.391258	0.173226	0.01(0.95,1.08)	0.698382
	19	47207882	cg13741406	PRKD2;PRKD2;PRKD2;PRKD2	Body;Body;Body;Body	1(0.93,1.08)	0.961173	0.282888	0.9(0.78,1.04)	0.160019	0.0474726	-0.02(0.92,1.05)	0.560455
	4	174456504	cg15189793	NBLA00301	Body	1(0.93,1.08)	0.961252	0.303861	1.09(0.97,1.23)	0.162383	0.149752	0.03(0.96,1.09)	0.44156
	8	50220067	cg02001299			1(0.93,1.07)	0.961321	0.379115	1.11(0.98,1.26)	0.0877896	0.154504	0.02(0.96,1.09)	0.430123
	15	45422083	cg10496082	DUOX1;DUOX1;DUOXA1	TSS200;TSS200;TSS200	1(0.92,1.08)	0.961375	0.379521	1(0.9,1.12)	0.997269	0.184612	0(0.94,1.06)	0.969807
	22	20783963	cg01251835	SCARF2;SCARF2	Body;Body	1(0.93,1.07)	0.961489	0.311902	0.93(0.81,1.06)	0.265494	0.149581	-0.01(0.93,1.05)	0.640162
	21	35884508	cg03801286	KCNE1	TSS1500	1(0.93,1.08)	0.961604	0.417399	1.04(0.92,1.18)	0.542185	0.140023	0.01(0.95,1.08)	0.729592
	8	134072611	cg02794695	SLA;TG;SLA;SLA	TSS200;Body;Body;5'UTR	1(0.93,1.08)	0.961641	0.313159	0.96(0.85,1.09)	0.56266	0.17093	-0.01(0.93,1.06)	0.800361
	8	21882587	cg08781728	NPM2	5'UTR	1(0.93,1.08)	0.961772	0.359364	1.01(0.89,1.14)	0.919162	0.0079617	0(0.94,1.07)	0.927046
	3	63962440	cg07275179	ATXN7;ATXN7	Body;Body	1(0.93,1.07)	0.961821	0.347451	1.05(0.93,1.19)	0.429602	0.0805172	0.01(0.95,1.08)	0.72437
	20	3758189	cg08151292	SPEF1	3'UTR	1(0.93,1.08)	0.961849	0.416887	1.1(0.97,1.24)	0.147638	0.0902014	0.03(0.96,1.09)	0.433364
	17	72732432	cg03469804	RAB37;RAB37;RAB37;RAB37	TSS1500;TSS1500;Body;TSS1500	1(0.93,1.07)	0.961964	0.345521	1.03(0.91,1.18)	0.623678	0.17274	0.01(0.94,1.07)	0.8419
	7	27170313	cg04317399	HOXA4	1stExon	1(0.93,1.07)	0.961992	0.398	1.12(0.99,1.27)	0.0675817	0.183769	0.03(0.97,1.09)	0.384131
	13	27618132	cg11920264			1(0.93,1.07)	0.962038	0.417402	1.01(0.89,1.14)	0.931128	0.101806	0(0.94,1.07)	0.998075
	17	66303328	cg15308737	ARSG	5'UTR	1(0.93,1.08)	0.96208	0.440841	1.03(0.9,1.17)	0.711461	0.191361	0.01(0.94,1.08)	0.821026
	7	151505116	cg22528270	PRKAG2;PRKAG2	5'UTR;Body	1(0.93,1.07)	0.962127	0.41184	1.09(0.97,1.23)	0.164799	0.0947626	0.02(0.96,1.09)	0.498553
	17	41857647	cg20203041	DUSP3;C17orf105	TSS1500;TSS200	1(0.93,1.08)	0.962166	0.0629531	0.98(0.87,1.11)	0.764386	0.194123	0(0.94,1.06)	0.913817
	19	12912941	cg03860466	PRDX2;PRDX2	TSS1500;TSS1500	1(0.93,1.08)	0.962184	0.187118	0.94(0.83,1.07)	0.360376	0.193192	-0.01(0.93,1.05)	0.677692
	2	110873741	cg09113530	MALL;MALL	5'UTR;1stExon	1(0.93,1.07)	0.962215	0.321774	1.17(1.04,1.33)	0.0123672	0.136411	0.04(0.98,1.11)	0.219033
	17	43506540	cg18124852			1(0.93,1.08)	0.962335	0.344412	1.03(0.91,1.18)	0.627353	0.197671	0.01(0.94,1.07)	0.842959
	14	23769690	cg08239753	PPP1R3E	Body	1(0.93,1.08)	0.962419	0.417048	0.91(0.8,1.04)	0.173003	0.0652311	-0.02(0.92,1.04)	0.477642
	10	81204458	cg19202369	ZCCHC24	Body	1(0.92,1.08)	0.96244	0.371459	1.02(0.93,1.12)	0.656078	0.0548482	0.01(0.95,1.07)	0.808802
	1	8889780	cg26401551			1(0.93,1.07)	0.962787	0.401375	0.96(0.85,1.09)	0.545954	0.195881	-0.01(0.93,1.05)	0.73184
	10	105978651	cg23130731	MIR609;C10orf79	TSS200;Body	1(0.93,1.07)	0.962827	0.405968	0.84(0.73,0.97)	0.0163188	0.202191	-0.04(0.9,1.03)	0.249742
	9	124889836	cg14107457			1(0.93,1.07)	0.962926	0.405481	0.96(0.86,1.07)	0.450889	0.0459644	-0.01(0.93,1.05)	0.649717
	8	75616533	cg07035704	MIR2052	TSS1500	1(0.93,1.07)	0.962984	0.111688	1.04(0.92,1.18)	0.541121	0.0640839	0.01(0.95,1.07)	0.790258
	5	10562456	cg04514047			1(0.93,1.08)	0.963066	0.463412	0.99(0.89,1.12)	0.930147	0.185495	0(0.94,1.06)	0.993996
	6	163755094	cg12467852			1(0.94,1.07)	0.963073	0.417704	1.1(0.97,1.26)	0.146042	0.146124	0.02(0.96,1.08)	0.488021
	2	1286544	cg11722971	SNTG2	Body	1(0.93,1.07)	0.963098	0.40154	0.98(0.87,1.11)	0.738971	0.169579	-0.01(0.93,1.06)	0.832094
	12	53496921	cg20465954	SOAT2	TSS1500	1(0.93,1.07)	0.963124	0.383728	1.05(0.94,1.18)	0.361668	0.186479	0.01(0.96,1.07)	0.662346
	6	167263225	cg21118486	RPS6KA2	Body	1(0.93,1.07)	0.963194	0.290729	0.98(0.86,1.12)	0.800613	0.120715	0(0.94,1.06)	0.938234
	13	30613228	cg25413342			1(0.93,1.08)	0.963304	0.381984	0.92(0.81,1.04)	0.179382	0.114312	-0.02(0.92,1.04)	0.532623
	7	101579936	cg06471596	CUX1;CUX1;CUX1	Body;Body;Body	1(0.93,1.08)	0.963486	0.283118	1(0.88,1.13)	0.968972	0.197137	0(0.94,1.07)	0.984083
	4	389351	cg23983438			1(0.93,1.07)	0.963527	0.301989	1.07(0.95,1.21)	0.281211	0.185696	0.02(0.95,1.08)	0.618153
	9	103236030	cg15075170	TMEFF1	Body	1(0.93,1.08)	0.963654	0.404396	0.88(0.76,1.02)	0.0943999	0.194004	-0.03(0.91,1.04)	0.449135
	6	33422190	cg17308417	ZBTB9	TSS200	1(0.92,1.08)	0.96368	0.419974	0.93(0.81,1.07)	0.305044	0.191792	-0.02(0.92,1.05)	0.599004
	6	32064783	cg18330047	TNXB	Body	1(0.93,1.07)	0.96374	0.168678	1.03(0.91,1.17)	0.639392	0.11715	0.01(0.94,1.07)	0.845057
	1	151009588	cg11584936	BNIPL;BNIPL	5'UTR;Body	1(0.93,1.07)	0.963757	0.359666	1.01(0.89,1.14)	0.899514	0.110318	0(0.94,1.06)	0.982404
	17	73080225	cg21015805			1(0.93,1.08)	0.963849	0.413965	0.97(0.85,1.11)	0.658992	0.190295	-0.01(0.93,1.06)	0.863111
	9	33043903	cg21180572	SMU1	3'UTR	1(0.93,1.07)	0.963915	0.402276	0.89(0.79,1.01)	0.0794188	0.14801	-0.03(0.92,1.04)	0.418069
	6	2542813	cg04358957			1(0.93,1.07)	0.963978	0.303889	1.13(1.01,1.27)	0.0372673	0.0619031	0.03(0.97,1.09)	0.311414
	6	5512308	cg19689330	FARS2	Body	1(0.93,1.07)	0.964026	0.151924	0.95(0.84,1.07)	0.384957	0.186898	-0.02(0.93,1.05)	0.630977
	22	50007725	cg03269363			1(0.93,1.08)	0.964144	0.381997	NA(NA,NA)	NA	NA	0(0.93,1.08)	0.964144
	22	21271797	cg00579481	CRKL;CRKL	5'UTR;1stExon	1(0.93,1.08)	0.964198	0.330779	1.1(0.97,1.23)	0.132507	0.155339	0.03(0.96,1.09)	0.409503
	11	10476608	cg19132462	AMPD3;AMPD3;AMPD3	TSS200;TSS1500;Body	1(0.93,1.07)	0.96421	0.394545	0.91(0.8,1.03)	0.143944	0.200583	-0.02(0.92,1.04)	0.439651
	8	126443014	cg22727364	TRIB1;TRIB1	5'UTR;1stExon	1(0.93,1.08)	0.964242	0.407198	1.03(0.91,1.15)	0.67476	0.124121	0.01(0.95,1.07)	0.79698
	2	20834624	cg01420491	HS1BP3	Body	1(0.93,1.08)	0.964271	0.324928	0.89(0.81,0.98)	0.021452	0.0583397	-0.04(0.9,1.02)	0.161048
	1	207818818	cg06917617	CR1L	Body	1(0.93,1.07)	0.964315	0.287851	1.08(0.95,1.22)	0.25657	0.139161	0.02(0.95,1.08)	0.603732
	6	99291587	cg24931520			1(0.93,1.07)	0.96432	0.407398	0.98(0.86,1.11)	0.754786	0.18892	-0.01(0.93,1.06)	0.847215
	22	45403893	cg09021039	PHF21B;PHF21B	Body;Body	1(0.93,1.07)	0.964391	0.340866	1.04(0.93,1.16)	0.466562	0.180264	0.01(0.95,1.07)	0.714957
	1	16473143	cg26371327	EPHA2	Body	1(0.93,1.07)	0.96443	0.210273	0.97(0.85,1.09)	0.580919	0.178932	-0.01(0.93,1.05)	0.749317
	19	52800241	cg20100022	ZNF480	TSS200	1(0.93,1.08)	0.964446	0.40915	1.06(0.96,1.17)	0.277773	0.0673226	0.02(0.96,1.08)	0.499629
	16	29626077	cg26940535	SLC7A5P1	TSS1500	1(0.93,1.08)	0.964459	0.414917	1.22(1.07,1.4)	0.0030493	0.189606	0.05(0.98,1.12)	0.141578
	4	3308933	cg22770294			1(0.93,1.08)	0.964502	0.273473	1.02(0.9,1.14)	0.798059	0.0492036	0.01(0.95,1.07)	0.861398
	2	175629917	cg00748431	CHRNA1;CHRNA1	TSS1500;TSS1500	1(0.93,1.07)	0.964504	0.327699	0.95(0.85,1.07)	0.427114	0.0494271	-0.01(0.93,1.05)	0.65068
	5	92582155	cg06727067			1(0.93,1.07)	0.964525	0.396859	1.01(0.89,1.14)	0.92059	0.172107	0(0.94,1.07)	0.930143
	1	87598514	cg08371190	LOC339524;LOC339524;LOC339524;LOC339524;LOC339524	Body;Body;Body;Body;Body	1(0.93,1.08)	0.964683	0.405451	1.07(0.94,1.21)	0.305129	0.160383	0.02(0.95,1.08)	0.624338
	5	180375511	cg11490076	BTNL8;BTNL8;BTNL8;BTNL8;BTNL8;BTNL8	Body;Body;Body;Body;Body;Body	1(0.94,1.06)	0.964748	0.480551	0.99(0.87,1.13)	0.918015	0.145281	0(0.94,1.06)	0.932035
	22	50608033	cg13679691	PANX2;PANX2;PANX2	TSS1500;TSS1500;TSS1500	1(0.93,1.07)	0.964917	0.362857	1.01(0.9,1.15)	0.814792	0.135117	0(0.94,1.07)	0.934871
	10	111974273	cg07637516	MXI1;MXI1	Body;5'UTR	1(0.93,1.08)	0.964973	0.294804	0.97(0.85,1.11)	0.67537	0.210378	-0.01(0.93,1.06)	0.868814
	15	77841106	cg06524120			1(0.93,1.07)	0.965033	0.392084	1.02(0.89,1.15)	0.817734	0.11578	0(0.94,1.07)	0.939386
	11	71899966	cg26750747	FOLR1;FOLR1;FOLR1	TSS1500;TSS1500;TSS1500	1(0.93,1.07)	0.965057	0.20653	0.96(0.86,1.07)	0.465957	0.184162	-0.01(0.93,1.05)	0.66211
	2	177028714	cg23981871	HOXD3	TSS200	1(0.93,1.08)	0.965106	0.357323	0.98(0.86,1.12)	0.811885	0.18283	0(0.93,1.07)	0.934711
	16	89575947	cg02012242	SPG7;SPG7	Body;Body	1(0.93,1.07)	0.965133	0.410536	0.9(0.8,1.01)	0.0830083	0.150503	-0.03(0.91,1.03)	0.359197
	2	38138126	cg17745697			1(0.93,1.07)	0.965138	0.388119	0.95(0.84,1.08)	0.447368	0.101562	-0.01(0.93,1.05)	0.669385
	3	140814133	cg20354777	SPSB4	Body	1(0.93,1.07)	0.965155	0.38344	0.92(0.82,1.03)	0.128676	0.0962736	-0.03(0.92,1.04)	0.400881
	1	204329222	cg26895569	PLEKHA6	TSS200	1(0.93,1.08)	0.965209	0.373659	1.07(0.94,1.22)	0.29638	0.20261	0.02(0.96,1.08)	0.586932
	22	31479561	cg00341732	SMTN;SMTN;SMTN	Body;Body;Body	1(0.93,1.07)	0.96525	0.408299	1.11(0.97,1.26)	0.121374	0.160002	0.02(0.96,1.09)	0.474825
	6	111925158	cg11572080	TRAF3IP2;TRAF3IP2;TRAF3IP2	Body;5'UTR;5'UTR	1(0.93,1.08)	0.96525	0.285803	1.03(0.91,1.17)	0.64615	0.183444	0.01(0.95,1.07)	0.793713
	14	93652954	cg01655008	C14orf109;C14orf109	Body;Body	1(0.93,1.08)	0.965271	0.389053	1.03(0.91,1.17)	0.628548	0.191919	0.01(0.95,1.07)	0.779402
	11	76492260	cg11546709			1(0.93,1.07)	0.965284	0.250539	0.97(0.85,1.11)	0.666091	0.0659965	-0.01(0.93,1.06)	0.808001
	11	46879516	cg23595304	LRP4	3'UTR	1(0.93,1.08)	0.965333	0.399706	1.06(0.93,1.2)	0.390163	0.192569	0.02(0.95,1.08)	0.634656
	3	111697537	cg10672681	ABHD10	TSS1500	1(0.93,1.08)	0.965337	0.412604	1.02(0.89,1.16)	0.800567	0.044327	0.01(0.94,1.07)	0.87078
	18	59855122	cg00284005	PIGN;KIAA1468;PIGN	TSS1500;1stExon;TSS1500	1(0.93,1.07)	0.965353	0.414654	0.97(0.86,1.09)	0.582479	0.189402	-0.01(0.93,1.05)	0.803703
	10	131650741	cg18833880	EBF3	Body	1(0.93,1.08)	0.965367	0.311141	0.99(0.87,1.13)	0.894319	0.0714398	0(0.94,1.07)	0.976258
	1	54051041	cg13168314	GLIS1	Body	1(0.94,1.06)	0.965475	0.404773	1.1(1,1.21)	0.0560983	0.186742	0.03(0.97,1.08)	0.325015
	10	104412063	cg12673499	TRIM8	Body	1(0.93,1.08)	0.965628	0.407577	0.96(0.85,1.09)	0.539662	0.175357	-0.01(0.93,1.06)	0.785775
	6	5672954	cg17611046	FARS2	Body	1(0.93,1.07)	0.965705	0.329421	0.98(0.87,1.1)	0.761303	0.143701	-0.01(0.93,1.06)	0.844404
	5	176829198	cg07292251	F12	3'UTR	1(0.93,1.08)	0.965709	0.308205	1.04(0.92,1.18)	0.4979	0.124995	0.01(0.95,1.08)	0.69106
	10	27793181	cg13582782	RAB18	TSS200	1(0.93,1.08)	0.965778	0.352005	1(0.88,1.13)	0.954248	0.18159	0(0.94,1.06)	0.992878
	6	116691685	cg09025324	DSE;DSE	TSS1500;5'UTR	1(0.93,1.08)	0.96588	0.40752	1.08(0.95,1.23)	0.23208	0.141039	0.02(0.96,1.09)	0.572497
	20	62492074	cg09868035	C20orf135	TSS1500	1(0.93,1.08)	0.966054	0.127038	0.99(0.88,1.12)	0.906167	0.0655516	0(0.94,1.06)	0.981047
	17	28659293	cg07664000	TMIGD1	5'UTR	1(0.93,1.08)	0.966186	0.348515	1(0.88,1.13)	0.997676	0.0844639	0(0.94,1.06)	0.972271
	20	35399314	cg16414403	DSN1;DSN1;DSN1;DSN1;DSN1	Body;Body;Body;Body;Body	1(0.93,1.08)	0.96623	0.413722	0.96(0.86,1.07)	0.44826	0.0535884	-0.01(0.93,1.05)	0.69608
	10	103880114	cg26913927	LDB1;LDB1	5'UTR;1stExon	1(0.92,1.08)	0.966263	0.317177	1.07(0.97,1.17)	0.160779	0.141834	0.03(0.97,1.09)	0.385488
	10	101090471	cg15019541	CNNM1	1stExon	1(0.93,1.07)	0.966308	0.388949	1.03(0.91,1.17)	0.620975	0.189491	0.01(0.95,1.07)	0.841116
	11	46370729	cg22675791	DGKZ;DGKZ;DGKZ	Body;Body;Body	1(0.93,1.08)	0.966379	0.387695	0.96(0.85,1.09)	0.563762	0.18182	-0.01(0.93,1.06)	0.793188
	1	155162756	cg22531371	MUC1;MUC1;MUC1;MUC1;MUC1;MUC1;MUC1	TSS200;TSS200;TSS200;TSS200;TSS200;TSS200;TSS200	1(0.93,1.07)	0.96649	0.416648	0.97(0.85,1.09)	0.582261	0.0525171	-0.01(0.93,1.05)	0.756978
	4	186125427	cg22096870	KIAA1430	TSS1500	1(0.93,1.08)	0.966514	0.387332	0.94(0.83,1.07)	0.349655	0.186441	-0.01(0.93,1.05)	0.661347
	5	179050066	cg08941122	HNRNPH1	Body	1(0.93,1.08)	0.966549	0.366162	0.96(0.84,1.1)	0.525161	0.142694	-0.01(0.93,1.06)	0.789525
	17	43679667	cg16652462	LOC644172	Body	1(0.93,1.08)	0.966618	0.403041	0.96(0.85,1.09)	0.554338	0.0137363	-0.01(0.93,1.06)	0.785093
	15	99409411	cg13812291	IGF1R	Body	1(0.93,1.07)	0.966671	0.376455	1.02(0.9,1.16)	0.712802	0.181659	0(0.94,1.07)	0.882186
	5	122206322	cg16668903	SNX24	Body	1(0.93,1.08)	0.966721	0.408102	0.94(0.83,1.08)	0.393838	0.0169292	-0.01(0.93,1.05)	0.699875
	1	32802312	cg06221946	MARCKSL1	TSS1500	1(0.93,1.08)	0.966761	0.417932	0.98(0.86,1.11)	0.733374	0.187681	-0.01(0.93,1.06)	0.833256
	17	59554746	cg18223453	TBX4	Body	1(0.93,1.08)	0.966821	0.167507	1.1(0.96,1.25)	0.174286	0.135541	0.02(0.96,1.09)	0.520409
	4	122872838	cg13789548	TRPC3;TRPC3	1stExon;5'UTR	1(0.93,1.07)	0.966954	0.298501	0.92(0.81,1.05)	0.211809	0.207517	-0.02(0.92,1.04)	0.525094
	6	44310005	cg14774117	SPATS1	TSS1500	1(0.93,1.08)	0.967075	0.415243	0.92(0.81,1.06)	0.261257	0.0584955	-0.02(0.92,1.05)	0.633284
	16	2031785	cg00207428	NOXO1;NOXO1;NOXO1	TSS1500;TSS1500;TSS1500	1(0.93,1.08)	0.96715	0.368281	0.95(0.84,1.08)	0.465308	0.0830613	-0.01(0.93,1.05)	0.73094
	6	31829914	cg09932747	NEU1	Body	1(0.93,1.07)	0.967381	0.274841	0.99(0.88,1.12)	0.922956	0.130105	0(0.94,1.06)	0.932033
	16	29757405	cg16578568	C16orf54	TSS200	1(0.93,1.08)	0.96741	0.263871	1.02(0.92,1.14)	0.664728	0.180376	0.01(0.95,1.07)	0.779741
	20	62583555	cg12778178	UCKL1AS;UCKL1	TSS1500;Body	1(0.93,1.08)	0.967506	0.411451	1.07(0.93,1.23)	0.346131	0.155285	0.02(0.95,1.08)	0.63789
	15	74528563	cg07696006	CCDC33	TSS200	1(0.93,1.07)	0.967566	0.30012	1.05(0.93,1.19)	0.427391	0.186619	0.01(0.95,1.08)	0.719312
	10	126255939	cg02991011	LHPP;LHPP	Body;Body	1(0.95,1.06)	0.967642	0.263132	1.02(0.91,1.16)	0.708543	0.186403	0.01(0.95,1.06)	0.845336
	22	24181268	cg25037461	DERL3;DERL3;DERL3	TSS200;TSS200;TSS200	1(0.93,1.07)	0.967649	0.18261	NA(NA,NA)	NA	NA	0(0.93,1.07)	0.967649
	2	170366131	cg05389024	KBTBD10	TSS200	1(0.93,1.07)	0.967654	0.320764	0.95(0.85,1.07)	0.411645	0.198005	-0.01(0.93,1.05)	0.644907
	13	112322977	cg24686734			1(0.93,1.08)	0.967679	0.249981	0.99(0.84,1.18)	0.952696	0.0995077	0(0.93,1.08)	0.990865
	6	72199637	cg00206507			1(0.93,1.08)	0.967708	0.40143	0.85(0.75,0.96)	0.0114941	0.190832	-0.04(0.9,1.02)	0.187129
	16	22309637	cg04303976	POLR3E	5'UTR	1(0.93,1.07)	0.967758	0.402304	1.04(0.94,1.17)	0.434897	0.138333	0.01(0.96,1.07)	0.653463
	6	112576119	cg07628084	LAMA4;LAMA4;LAMA4;LAMA4;LAMA4	TSS1500;TSS1500;TSS1500;TSS1500;TSS1500	1(0.93,1.07)	0.967877	0.395745	0.94(0.84,1.07)	0.355515	0.0981818	-0.01(0.93,1.05)	0.668129
	17	56032815	cg15073643			1(0.93,1.08)	0.9679	0.145314	1(0.89,1.13)	0.956239	0.194599	0(0.94,1.07)	0.995448
	20	31870935	cg11035100	C20orf114	TSS200	1(0.93,1.08)	0.967907	0.342854	0.95(0.84,1.08)	0.443502	0.192712	-0.01(0.93,1.05)	0.666603
	20	35463894	cg09501372	C20orf117;C20orf117	Body;Body	1(0.93,1.07)	0.967939	0.412344	1.01(0.9,1.14)	0.827344	0.0719797	0(0.94,1.07)	0.93555
	1	7449057	cg13356540	CAMTA1	Body	1(0.93,1.08)	0.96797	0.403657	1.15(1.01,1.32)	0.0349066	0.164091	0.03(0.97,1.1)	0.292042
	1	36705593	cg16056044	THRAP3	5'UTR	1(0.93,1.08)	0.968048	0.380345	1.06(0.93,1.21)	0.363879	0.0243836	0.02(0.95,1.08)	0.63357
	21	36261029	cg03017480	RUNX1;RUNX1;RUNX1	TSS200;TSS200;Body	1(0.93,1.08)	0.968248	0.400189	0.96(0.84,1.09)	0.531432	0.170094	-0.01(0.93,1.06)	0.785927
	16	51183473	cg08199953	SALL1;SALL1	Body;5'UTR	1(0.93,1.08)	0.96825	0.407379	0.94(0.83,1.07)	0.36556	0.187963	-0.02(0.92,1.05)	0.612725
	1	224015075	cg15134583	TP53BP2;TP53BP2	Body;5'UTR	1(0.93,1.08)	0.968331	0.39256	0.9(0.8,1.01)	0.0727457	0.188917	-0.03(0.91,1.03)	0.319188
	13	113646815	cg06673684	MCF2L;MCF2L	Body;Body	1(0.93,1.08)	0.968334	0.417069	1.12(0.98,1.28)	0.0833429	0.0992431	0.03(0.97,1.1)	0.383481
	16	78056379	cg21048669	CLEC3A	TSS200	1(0.93,1.07)	0.968365	0.397215	0.95(0.84,1.07)	0.400594	0.186948	-0.01(0.93,1.05)	0.651821
	17	26666694	cg11814826	TNFAIP1	Body	1(0.93,1.08)	0.968367	0.316677	0.94(0.86,1.03)	0.168706	0.13917	-0.02(0.92,1.03)	0.390672
	2	71132993	cg02187231	VAX2	Body	1(0.93,1.08)	0.968439	0.332701	0.97(0.85,1.1)	0.594688	0.0161627	-0.01(0.93,1.06)	0.815878
	6	43082296	cg18336453	PTK7;PTK7;PTK7;PTK7	Body;Body;Body;Body	1(0.93,1.08)	0.968439	0.338849	1.02(0.91,1.16)	0.706528	0.196792	0.01(0.94,1.07)	0.872865
	3	172034780	cg26017564	FNDC3B;FNDC3B	Body;Body	1(0.94,1.06)	0.968612	0.363443	1.01(0.9,1.14)	0.874178	0.125689	0(0.95,1.06)	0.97114
	19	16437789	cg02668248	KLF2	Body	1(0.93,1.08)	0.968628	0.413051	1.04(0.92,1.18)	0.485961	0.161561	0.01(0.95,1.08)	0.694725
	2	47406858	cg23926598			1(0.93,1.08)	0.968629	0.343419	0.97(0.85,1.1)	0.631264	0.0547261	-0.01(0.93,1.06)	0.842745
	6	33400021	cg20445774	SYNGAP1	Body	1(0.93,1.07)	0.968688	0.111819	1.03(0.91,1.17)	0.626695	0.174237	0.01(0.95,1.07)	0.833813
	6	33048735	cg20223237	HLA-DPB1	Body	1(0.93,1.07)	0.968899	0.373667	1.15(1.01,1.31)	0.040167	0.183962	0.03(0.97,1.09)	0.353589
	18	13136340	cg00430895			1(0.93,1.07)	0.968933	0.209531	1(0.87,1.14)	0.978008	0.156204	0(0.94,1.06)	0.982595
	7	2032075	cg16960402	MAD1L1;MAD1L1;MAD1L1	Body;Body;Body	1(0.93,1.08)	0.96896	0.301144	1.04(0.92,1.17)	0.526906	0.0548096	0.01(0.95,1.08)	0.717717
	4	146654614	cg01022871			1(0.93,1.07)	0.968967	0.310664	1.02(0.91,1.15)	0.716869	0.120175	0(0.94,1.07)	0.879411
	12	13332726	cg07417348			1(0.93,1.08)	0.968973	0.399584	1.03(0.91,1.16)	0.626048	0.151157	0.01(0.95,1.08)	0.764053
	6	120120662	cg18770029			1(0.93,1.08)	0.969209	0.373077	0.96(0.85,1.09)	0.533424	0.00952809	-0.01(0.93,1.05)	0.778146
	6	44020245	cg12481212			1(0.93,1.08)	0.969426	0.41351	1.08(0.96,1.21)	0.223662	0.172777	0.02(0.96,1.09)	0.534628
	8	120685317	cg09313482			1(0.94,1.07)	0.969584	0.417071	1.05(0.92,1.2)	0.459879	0.193858	0.01(0.95,1.07)	0.711916
	20	32954013	cg21001667	ITCH	5'UTR	1(0.93,1.07)	0.969657	0.063989	0.89(0.78,1.01)	0.0798397	0.154872	-0.03(0.91,1.04)	0.369431
	1	230458393	cg21547054	PGBD5	3'UTR	1(0.93,1.08)	0.969672	0.28722	1.04(0.91,1.17)	0.577737	0.198803	0.01(0.95,1.07)	0.755732
	7	158954987	cg14709381			1(0.93,1.08)	0.969675	0.234672	0.95(0.84,1.08)	0.466417	0.180794	-0.01(0.93,1.05)	0.691195
	16	89114919	cg05902711			1(0.93,1.07)	0.969901	0.264796	1.05(0.93,1.19)	0.433178	0.196025	0.01(0.95,1.08)	0.680838
	19	16466480	cg17702388			1(0.93,1.08)	0.970107	0.415636	1.02(0.91,1.16)	0.694005	0.175251	0.01(0.95,1.07)	0.817579
	2	69002378	cg05395210	ARHGAP25;ARHGAP25;ARHGAP25;ARHGAP25	Body;1stExon;1stExon;Body	1(0.93,1.08)	0.970155	0.242413	0.9(0.8,1.02)	0.10794	0.118855	-0.03(0.92,1.04)	0.431263
	2	219031719	cg18956547	CXCR1	TSS200	1(0.94,1.07)	0.970199	0.403487	1.06(0.94,1.2)	0.360152	0.124098	0.01(0.96,1.08)	0.641224
	12	109028356	cg17291826	SELPLG	TSS1500	1(0.93,1.07)	0.970206	0.315041	1.01(0.9,1.12)	0.885286	0.0655927	0(0.95,1.06)	0.964848
	11	124709084	cg15188574			1(0.93,1.07)	0.970335	0.444558	1.02(0.9,1.16)	0.755795	0.187868	0.01(0.95,1.07)	0.854183
	16	50769852	cg01955153			1(0.93,1.08)	0.970403	0.403629	1.02(0.91,1.15)	0.734858	0.182144	0(0.94,1.07)	0.882852
	17	77030221	cg04243822	C1QTNF1;C1QTNF1;C1QTNF1	5'UTR;TSS1500;5'UTR	1(0.93,1.08)	0.970466	0.257687	1.01(0.88,1.15)	0.885534	0.0693277	0(0.94,1.07)	0.919646
	21	43809360	cg25385366	TMPRSS3;TMPRSS3;TMPRSS3	Body;TSS200;Body	1(0.93,1.07)	0.970531	0.415482	1.02(0.9,1.15)	0.769634	0.123252	0(0.94,1.07)	0.908577
	1	117058474	cg26118759	CD58;CD58	Body;Body	1(0.93,1.08)	0.970648	0.420652	0.87(0.76,1)	0.0486588	0.179302	-0.03(0.91,1.04)	0.367805
	3	13663538	cg12307333	FBLN2;FBLN2;FBLN2	Body;Body;Body	1(0.93,1.08)	0.970686	0.395167	1.01(0.89,1.14)	0.903611	0.137669	0(0.94,1.07)	0.925511
	20	62660605	cg02888894	PRPF6	Body	1(0.93,1.07)	0.970722	0.4123	1.14(1,1.28)	0.0430042	0.0335126	0.03(0.97,1.1)	0.316195
	7	150217030	cg09132388	GIMAP7	5'UTR	1(0.93,1.07)	0.970749	0.334624	0.99(0.88,1.12)	0.860602	0.18537	0(0.94,1.06)	0.905011
	2	11515109	cg00478421			1(0.93,1.08)	0.970901	0.419763	1.06(0.93,1.21)	0.367327	0.193988	0.02(0.95,1.09)	0.620474
	21	44818924	cg02651190			1(0.93,1.08)	0.970955	0.245987	0.98(0.86,1.1)	0.686684	0.00328016	-0.01(0.93,1.06)	0.860291
	15	77326735	cg23725690	PSTPIP1	Body	1(0.93,1.08)	0.970976	0.406274	1.05(0.92,1.19)	0.462226	0.180172	0.01(0.95,1.08)	0.679531
	2	2712669	cg21484315			1(0.93,1.08)	0.970982	0.39069	0.89(0.78,1.02)	0.0878777	0.194065	-0.03(0.91,1.04)	0.409063
	16	88846292	cg16641055	FAM38A	Body	1(0.93,1.07)	0.970993	0.423719	1.05(0.93,1.19)	0.417798	0.199394	0.01(0.95,1.08)	0.666934
	5	102096974	cg17044159			1(0.93,1.07)	0.971067	0.40673	1.05(0.94,1.19)	0.387671	0.157721	0.01(0.95,1.08)	0.686432
	8	38322629	cg02043791	FGFR1;FGFR1;FGFR1;FGFR1;FGFR1;FGFR1;FGFR1	5'UTR;5'UTR;5'UTR;5'UTR;5'UTR;5'UTR;5'UTR	1(0.93,1.07)	0.971071	0.389091	0.95(0.84,1.07)	0.418901	0.198827	-0.01(0.93,1.05)	0.656229
	22	37608626	cg04682967	SSTR3	TSS1500	1(0.93,1.07)	0.9712	0.368351	1.03(0.91,1.17)	0.635616	0.196636	0.01(0.95,1.07)	0.836403
	6	3489366	cg16020210			1(0.93,1.08)	0.971219	0.301883	0.93(0.83,1.04)	0.228711	0.105898	-0.02(0.92,1.04)	0.480003
	14	95827986	cg05894847			1(0.93,1.07)	0.971281	0.413965	1.01(0.87,1.17)	0.882474	0.197844	0(0.94,1.07)	0.923349
	20	30196119	cg13148544			1(0.93,1.07)	0.971317	0.262604	0.96(0.85,1.09)	0.54719	0.0226071	-0.01(0.93,1.05)	0.736338
	10	6257204	cg00890632	PFKFB3;PFKFB3	Body;Body	1(0.93,1.07)	0.971323	0.453076	1.15(1.01,1.31)	0.0394091	0.101583	0.03(0.97,1.1)	0.339233
	19	40889848	cg01644518	HIPK4	Body	1(0.93,1.07)	0.971425	0.416687	1.09(0.93,1.27)	0.291613	0.174408	0.01(0.95,1.08)	0.680691
	2	242674491	cg10515948	D2HGDH	5'UTR	1(0.93,1.07)	0.971445	0.378472	0.91(0.8,1.03)	0.13161	0.113519	-0.03(0.91,1.04)	0.435899
	7	2774195	cg11967765	GNA12	Body	1(0.93,1.08)	0.971521	0.148697	1.1(0.95,1.27)	0.196436	0.0850888	0.02(0.96,1.09)	0.536994
	1	156124322	cg06364417	SEMA4A	5'UTR	1(0.93,1.07)	0.971611	0.392952	0.99(0.87,1.13)	0.913283	0.117461	0(0.94,1.06)	0.93427
	16	23570037	cg01536682	EARS2;EARS2;UBFD1	TSS1500;TSS1500;Body	1(0.93,1.07)	0.971655	0.410417	0.94(0.83,1.06)	0.302775	0.122333	-0.02(0.93,1.04)	0.586226
	2	157191261	cg21086083			1(0.93,1.08)	0.971725	0.406149	0.94(0.83,1.07)	0.356614	0.132053	-0.01(0.93,1.05)	0.669647
	1	171711847	cg21444639	VAMP4	TSS1500	1(0.93,1.08)	0.971829	0.382538	1.06(0.95,1.18)	0.306029	0.15323	0.02(0.96,1.08)	0.588425
	16	22217378	cg00872932	EEF2K	TSS1500	1(0.93,1.08)	0.972189	0.3863	0.9(0.78,1.03)	0.118515	0.191556	-0.03(0.91,1.04)	0.438845
	8	26722496	cg21230493	ADRA1A;ADRA1A;ADRA1A;ADRA1A;ADRA1A;ADRA1A;ADRA1A;ADRA1A	1stExon;5'UTR;1stExon;1stExon;5'UTR;5'UTR;5'UTR;1stExon	1(0.93,1.07)	0.972355	0.205089	0.88(0.76,1.01)	0.0705115	0.207482	-0.02(0.92,1.04)	0.450126
	10	7829644	cg26182866	ATP5C1;ATP5C1;KIN	TSS1500;TSS1500;Body	1(0.93,1.08)	0.972399	0.360486	1.02(0.91,1.14)	0.720527	0.177791	0.01(0.95,1.07)	0.82146
	19	35939561	cg21640432	FFAR2	TSS1500	1(0.93,1.08)	0.9724	0.32241	1.01(0.89,1.15)	0.820674	0.196378	0(0.94,1.07)	0.886884
	10	105420501	cg19007269	SH3PXD2A	Body	1(0.93,1.08)	0.972415	0.414262	0.99(0.87,1.12)	0.865952	0.17031	0(0.94,1.06)	0.957199
	11	64108241	cg08024887	CCDC88B	Body	1(0.92,1.08)	0.972437	0.401909	1.09(0.99,1.19)	0.0830097	0.0971773	0.04(0.97,1.1)	0.264184
	11	15990149	cg09749669	SOX6;SOX6;SOX6;SOX6	3'UTR;3'UTR;3'UTR;3'UTR	1(0.94,1.06)	0.972458	0.355314	1.01(0.89,1.14)	0.92148	0.191471	0(0.95,1.06)	0.941391
	1	145389393	cg18596139			1(0.93,1.07)	0.972496	0.411393	0.93(0.83,1.05)	0.220338	0.0894578	-0.02(0.92,1.04)	0.504453
	7	6979239	cg08068375			1(0.94,1.07)	0.972566	0.364446	1.07(0.94,1.22)	0.292104	0.111164	0.02(0.96,1.08)	0.605294
	8	631115	cg13582028	ERICH1	Body	1(0.93,1.07)	0.972634	0.414496	0.99(0.87,1.13)	0.925764	0.195139	0(0.94,1.06)	0.989064
	1	21966500	cg06993467	RAP1GAP;RAP1GAP;RAP1GAP	Body;5'UTR;5'UTR	1(0.93,1.08)	0.972712	0.374894	0.89(0.81,0.99)	0.032051	0.100851	-0.04(0.91,1.02)	0.222629
	12	70326318	cg19051238			1(0.93,1.07)	0.972733	0.292427	0.99(0.88,1.12)	0.893022	0.0892602	0(0.94,1.06)	0.922964
	1	155711777	cg13246497			1(0.93,1.08)	0.972842	0.253185	1.09(0.96,1.24)	0.186996	0.0302194	0.02(0.96,1.09)	0.533111
	16	30662237	cg03508409	PRR14	TSS200	1(0.92,1.09)	0.972874	0.386808	1.06(0.94,1.2)	0.334567	0.207015	0.02(0.95,1.09)	0.570727
	1	173991446	cg03469472			1(0.93,1.07)	0.972924	0.290945	0.92(0.81,1.04)	0.194879	0.188995	-0.02(0.92,1.04)	0.50728
	13	103245138	cg05889541			1(0.93,1.08)	0.972944	0.388592	0.89(0.78,1.02)	0.0944572	0.142697	-0.03(0.91,1.04)	0.430899
	2	238768916	cg03270167	RAMP1	Body	1(0.93,1.07)	0.972948	0.10851	0.93(0.82,1.05)	0.252065	0.184937	-0.02(0.92,1.05)	0.591387
	22	50988123	cg01054241	KLHDC7B	1stExon	1(0.92,1.08)	0.973068	0.403525	1.02(0.9,1.15)	0.775456	0.0467317	0(0.94,1.07)	0.896218
	17	59467889	cg03167944	BCAS3;BCAS3	Body;Body	1(0.93,1.07)	0.973108	0.440316	1.04(0.92,1.17)	0.514765	0.154639	0.01(0.95,1.07)	0.757522
	7	27199916	cg26611765			1(0.93,1.07)	0.973116	0.401622	0.98(0.86,1.11)	0.721699	0.190676	-0.01(0.93,1.06)	0.835325
	17	40761818	cg17661955	FAM134C;TUBG1;FAM134C	TSS1500;Body;TSS1500	1(0.93,1.07)	0.973161	0.445889	0.83(0.73,0.95)	0.00553555	0.206489	-0.04(0.9,1.02)	0.194296
	13	22246140	cg25806100	FGF9	1stExon	1(0.93,1.07)	0.973164	0.424231	1.03(0.91,1.16)	0.657524	0.0678121	0.01(0.95,1.07)	0.844519
	1	236304341	cg19249231	GPR137B	TSS1500	1(0.93,1.07)	0.97342	0.321103	1.03(0.91,1.16)	0.640384	0.192431	0.01(0.95,1.07)	0.833808
	2	173296469	cg01044293	ITGA6;ITGA6	Body;Body	1(0.93,1.07)	0.973601	0.304739	0.97(0.86,1.09)	0.582828	0.185937	-0.01(0.93,1.05)	0.758782
	6	56640492	cg19590892	DST;DST;DST;DST	Body;Body;Body;Body	1(0.93,1.07)	0.973688	0.404392	1.03(0.91,1.18)	0.618445	0.00597089	0.01(0.95,1.07)	0.790714
	8	143437947	cg11211512	TSNARE1	5'UTR	1(0.93,1.08)	0.973808	0.225788	0.95(0.84,1.08)	0.465182	0.200973	-0.01(0.93,1.05)	0.729666
	3	129024712	cg17534540			1(0.93,1.08)	0.97405	0.43033	1.05(0.92,1.19)	0.467611	0.0588141	0.01(0.95,1.08)	0.693639
	1	62902662	cg13445763	USP1;USP1;USP1;USP1	5'UTR;5'UTR;1stExon;5'UTR	1(0.93,1.08)	0.974069	0.367971	1.01(0.89,1.15)	0.852726	0.197584	0(0.94,1.07)	0.902039
	17	6928705	cg03693706	BCL6B	Body	1(0.92,1.09)	0.974094	0.416669	1.01(0.89,1.15)	0.88396	0.180919	0(0.94,1.08)	0.914477
	13	112575376	cg12895207			1(0.93,1.07)	0.974095	0.358586	1.02(0.9,1.15)	0.792621	0.185142	0(0.94,1.07)	0.916177
	12	48389984	cg06118478	COL2A1;COL2A1	Body;Body	1(0.93,1.07)	0.974137	0.409847	0.95(0.84,1.08)	0.422167	0.0245322	-0.01(0.93,1.05)	0.68572
	11	2491231	cg01734338	KCNQ1;KCNQ1	Body;Body	1(0.93,1.07)	0.974159	0.3036	0.95(0.85,1.06)	0.358399	0.195213	-0.02(0.93,1.04)	0.587222
	6	41748242	cg13108601	FRS3;PRICKLE4	TSS1500;TSS1500	1(0.93,1.07)	0.974164	0.389733	0.99(0.88,1.12)	0.903508	0.151104	0(0.94,1.06)	0.972738
	17	78851149	cg16886414	RPTOR;RPTOR	Body;Body	1(0.93,1.08)	0.974228	0.407644	0.92(0.81,1.04)	0.169132	0.180324	-0.02(0.92,1.04)	0.509164
	6	150073879	cg14417099	PCMT1	Body	1(0.93,1.08)	0.974241	0.318862	0.95(0.84,1.08)	0.421397	0.111275	-0.01(0.93,1.05)	0.659901
	2	218844202	cg04316429			1(0.93,1.08)	0.974259	0.279736	1.06(0.93,1.21)	0.405573	0.119137	0.01(0.95,1.08)	0.669264
	1	10364025	cg11399195	KIF1B;KIF1B	Body;Body	1(0.93,1.08)	0.974272	0.349738	0.91(0.8,1.02)	0.104916	0.210127	-0.03(0.91,1.04)	0.414268
	2	157184816	cg03339537	NR4A2	Body	1(0.93,1.08)	0.974325	0.290981	1.02(0.9,1.16)	0.714017	0.194176	0.01(0.95,1.07)	0.831555
	18	10454085	cg19264571	APCDD1	TSS1500	1(0.93,1.08)	0.974332	0.371595	1.03(0.91,1.17)	0.602943	0.102306	0.01(0.95,1.07)	0.814904
	1	83445408	cg10061129			1(0.93,1.07)	0.974545	0.359752	0.98(0.86,1.11)	0.757957	0.0927779	0(0.94,1.06)	0.905203
	15	52404977	cg04519487	BCL2L10	TSS200	1(0.93,1.08)	0.974675	0.416685	1.12(1,1.27)	0.0593809	0.0956676	0.03(0.97,1.1)	0.313229
	2	27435083	cg05855689	C2orf28;SLC5A6;SLC5A6;SLC5A6;C2orf28;C2orf28	TSS200;5'UTR;Body;1stExon;TSS200;1stExon	1(0.92,1.08)	0.974781	0.407404	0.91(0.8,1.04)	0.176509	0.182539	-0.02(0.91,1.04)	0.484473
	2	177025859	cg23676302			1(0.93,1.07)	0.974818	0.408164	1.02(0.9,1.15)	0.810221	0.178254	0(0.94,1.07)	0.923954
	1	222817468	cg08484944	MIA3	Body	1(0.93,1.07)	0.974863	0.260215	0.85(0.74,0.97)	0.0144162	0.172457	-0.04(0.91,1.03)	0.246727
	19	49242953	cg08081805	RASIP1	Body	1(0.93,1.08)	0.974872	0.348906	1.09(0.97,1.23)	0.157423	0.159676	0.03(0.96,1.09)	0.434819
	16	67998030	cg09117114	SLC12A4;SLC12A4;SLC12A4;SLC12A4;SLC12A4	Body;Body;TSS200;Body;Body	1(0.93,1.07)	0.975178	0.338044	1.04(0.92,1.18)	0.48916	0.190283	0.01(0.95,1.07)	0.75737
	16	22385655	cg20526663	CDR2;CDR2	5'UTR;1stExon	1(0.94,1.07)	0.975192	0.416422	0.91(0.79,1.04)	0.160203	0.183341	-0.02(0.92,1.04)	0.554498
	12	56082047	cg00174093	ITGA7;ITGA7;ITGA7	Body;Body;Body	1(0.93,1.07)	0.97534	0.421283	1.01(0.89,1.15)	0.880767	0.0680211	0(0.94,1.07)	0.963906
	1	24126076	cg24448013	GALE;GALE;GALE	TSS200;5'UTR;5'UTR	1(0.93,1.07)	0.975344	0.343059	0.88(0.78,1)	0.0480083	0.140016	-0.03(0.91,1.03)	0.304116
	11	31846849	cg07441518			1(0.93,1.08)	0.975366	0.416251	1.09(0.95,1.25)	0.222936	0.0339441	0.02(0.95,1.09)	0.57753
	5	66488838	cg04813904	CD180	Body	1(0.93,1.07)	0.975433	0.431859	1.12(0.99,1.28)	0.0800295	0.183929	0.03(0.96,1.09)	0.413013
	3	99795240	cg01377807	C3orf26;FILIP1L;FILIP1L	Body;5'UTR;5'UTR	1(0.93,1.07)	0.975443	0.41509	0.99(0.87,1.11)	0.827337	0.16414	0(0.94,1.06)	0.889176
	1	87668671	cg08162465			1(0.93,1.07)	0.975558	0.40464	1(0.9,1.12)	0.93907	0.189786	0(0.94,1.06)	0.986801
	1	155097375	cg00149684			1(0.93,1.07)	0.975665	0.40083	1.24(1.04,1.48)	0.0178504	0.153019	0.03(0.96,1.1)	0.393545
	14	30142862	cg07133994	PRKD1	Body	1(0.93,1.08)	0.975684	0.414089	0.95(0.85,1.06)	0.357794	0.137093	-0.02(0.92,1.05)	0.632167
	11	63753203	cg10465028	OTUB1;OTUB1	TSS200;TSS200	1(0.93,1.08)	0.975735	0.416676	0.98(0.86,1.11)	0.722352	0.181851	-0.01(0.93,1.06)	0.878062
	12	63322644	cg10524576	PPM1H	Body	1(0.93,1.08)	0.975798	0.417325	0.88(0.77,1)	0.0513462	0.209389	-0.03(0.91,1.03)	0.347736
	7	99055790	cg08692828	ATP5J2;ATP5J2;ATP5J2;ATP5J2	3'UTR;3'UTR;3'UTR;3'UTR	1(0.93,1.07)	0.975806	0.434985	1.16(0.99,1.35)	0.0677185	0.180985	0.02(0.96,1.09)	0.458443
	14	20937872	cg20639263	PNP	Body	1(0.93,1.08)	0.975861	0.427056	0.98(0.87,1.11)	0.787518	0.10548	0(0.93,1.06)	0.905861
	11	58494370	cg02526508	GLYAT;GLYAT	5'UTR;5'UTR	1(0.93,1.08)	0.975883	0.408392	1.02(0.9,1.15)	0.79165	0.0713485	0.01(0.94,1.07)	0.873082
	14	97090212	cg04247814			1(0.93,1.07)	0.975995	0.337499	0.97(0.87,1.08)	0.583193	0.183463	-0.01(0.93,1.05)	0.738824
	13	112212213	cg25147447			1(0.94,1.07)	0.976034	0.326758	0.97(0.86,1.1)	0.638107	0.19385	-0.01(0.94,1.05)	0.84359
	11	64107374	cg20975835	CCDC88B	TSS1500	1(0.93,1.08)	0.976125	0.365055	0.98(0.86,1.12)	0.763419	0.165251	0(0.93,1.06)	0.901183
	19	49259265	cg21967668	FGF21;FUT1	TSS200;TSS1500	1(0.93,1.08)	0.976128	0.371596	0.89(0.78,1.01)	0.0793193	0.0883027	-0.03(0.91,1.04)	0.398235
	1	8403631	cg11189357	SLC45A1	Body	1(0.95,1.06)	0.9762	0.395545	1.03(0.91,1.18)	0.620208	0.0206391	0.01(0.96,1.06)	0.825492
	9	139615215	cg14361654	FAM69B	Body	1(0.93,1.08)	0.976213	0.398777	0.95(0.83,1.09)	0.460693	0.192047	-0.01(0.93,1.05)	0.73747
	12	47610734	cg25123566	FAM113B;LOC100233209	5'UTR;TSS1500	1(0.93,1.07)	0.976222	0.376279	1.08(0.96,1.2)	0.192876	0.00227392	0.02(0.96,1.08)	0.516522
	7	27160586	cg07094847	HOXA3;HOXA3	5'UTR;TSS1500	1(0.93,1.07)	0.976294	0.353595	1.02(0.9,1.15)	0.765373	0.133748	0(0.94,1.07)	0.899449
	2	27531124	cg07537370	UCN;UCN	5'UTR;1stExon	1(0.93,1.07)	0.976301	0.417033	1.11(0.97,1.27)	0.129945	0.20058	0.02(0.96,1.09)	0.491888
	6	37470086	cg03623982			1(0.94,1.06)	0.976389	0.103806	1.04(0.92,1.17)	0.533886	0.149661	0.01(0.96,1.06)	0.757837
	17	35149318	cg08535474			1(0.93,1.08)	0.976401	0.39398	0.98(0.87,1.11)	0.791603	0.144729	0(0.94,1.06)	0.913501
	21	43201904	cg15236484			1(0.93,1.07)	0.976466	0.371306	0.98(0.86,1.11)	0.756608	0.202508	0(0.94,1.06)	0.900609
	15	40601467	cg02240622	PLCB2	TSS1500	1(0.93,1.08)	0.976469	0.15113	0.92(0.82,1.04)	0.191874	0.0919066	-0.02(0.92,1.04)	0.478415
	1	19254731	cg10231067	IFFO2	Body	1(0.93,1.07)	0.976516	0.454947	1.02(0.89,1.17)	0.824276	0.170914	0(0.94,1.07)	0.898072
	12	110440527	cg02927618	ANKRD13A	Body	1(0.93,1.07)	0.976542	0.207236	1(0.89,1.13)	0.99327	0.156709	0(0.94,1.06)	0.976463
	21	40689521	cg24341911			1(0.93,1.08)	0.976547	0.554491	1.01(0.9,1.15)	0.838065	0.187538	0(0.94,1.07)	0.898079
	11	112035175	cg09122223	IL18	TSS1500	1(0.93,1.08)	0.976621	0.333632	1.04(0.92,1.17)	0.549161	0.184753	0.01(0.95,1.07)	0.777401
	17	64412745	cg10820904	PRKCA	Body	1(0.93,1.08)	0.976655	0.33769	0.98(0.88,1.11)	0.791292	0.151103	0(0.94,1.06)	0.907132
	12	22778766	cg14597361	ETNK1;ETNK1	Body;Body	1(0.93,1.07)	0.976697	0.391116	0.96(0.85,1.08)	0.469085	0.188026	-0.01(0.93,1.05)	0.696426
	1	39570175	cg08456420	MACF1	Body	1(0.93,1.08)	0.976752	0.403627	1.06(0.93,1.2)	0.396342	0.125525	0.01(0.95,1.08)	0.689702
	1	25051716	cg15649857			1(0.93,1.08)	0.976838	0.441112	1.02(0.9,1.16)	0.760618	0.155567	0.01(0.94,1.07)	0.861044
	11	3014291	cg24512005	NAP1L4	TSS1500	1(0.93,1.08)	0.976857	0.344047	0.94(0.83,1.07)	0.344569	0.159217	-0.01(0.92,1.05)	0.653051
	10	119295875	cg11124080	EMX2OS	Body	1(0.93,1.08)	0.976858	0.30137	0.99(0.86,1.13)	0.864761	0.197189	0(0.93,1.06)	0.913871
	16	3550080	cg08521777	CLUAP1	TSS1500	1(0.93,1.08)	0.976945	0.37733	0.97(0.85,1.09)	0.588733	0.196021	-0.01(0.93,1.06)	0.763047
	11	1483891	cg02923888			1(0.93,1.07)	0.976948	0.331915	0.92(0.82,1.04)	0.188771	0.0146599	-0.02(0.92,1.04)	0.479022
	10	128810904	cg17389077	DOCK1	Body	1(0.93,1.07)	0.976968	0.384559	1.04(0.92,1.17)	0.573474	0.188156	0.01(0.95,1.07)	0.761863
	22	39152758	cg23704627	UNC84B	TSS1500	1(0.93,1.08)	0.977026	0.411172	0.93(0.81,1.06)	0.268191	0.192609	-0.02(0.92,1.05)	0.608357
	2	112918552	cg17057892	FBLN7;FBLN7	Body;Body	1(0.93,1.08)	0.97726	0.398654	0.95(0.85,1.07)	0.437226	0.152207	-0.01(0.93,1.05)	0.704588
	1	37914852	cg17411994			1(0.93,1.08)	0.977455	0.331622	1.12(0.99,1.27)	0.0720472	0.137006	0.03(0.97,1.1)	0.365311
	5	92930530	cg11650763			1(0.93,1.07)	0.977506	0.292006	1.03(0.91,1.16)	0.685881	0.169384	0.01(0.95,1.07)	0.854346
	16	3027577	cg02742281	PKMYT1;PKMYT1	Body;Body	1(0.93,1.07)	0.977506	0.229105	1.08(0.94,1.23)	0.282261	0.157841	0.02(0.95,1.08)	0.631349
	13	112861518	cg22898745			1(0.93,1.07)	0.977542	0.412685	0.96(0.85,1.09)	0.56377	0.0843218	-0.01(0.93,1.05)	0.753193
	4	188916724	cg14817655	ZFP42	TSS200	1(0.93,1.08)	0.977642	0.325304	1.12(1,1.25)	0.0444973	0.199646	0.03(0.97,1.1)	0.27292
	4	84035922	cg11606215	PLAC8;PLAC8	TSS200;TSS200	1(0.92,1.08)	0.977713	0.346454	0.99(0.87,1.13)	0.874067	0.190587	0(0.93,1.07)	0.916647
	6	26184245	cg25329267	HIST1H2BE	1stExon	1(0.93,1.08)	0.977737	0.223894	1(0.88,1.14)	0.99481	0.139857	0(0.94,1.06)	0.978126
	6	73697178	cg04911669	KCNQ5;KCNQ5;KCNQ5;KCNQ5;KCNQ5	Body;Body;Body;Body;Body	1(0.93,1.08)	0.977764	0.4093	1.01(0.89,1.15)	0.837492	0.127248	0(0.94,1.07)	0.936006
	2	129396420	cg14708360			1(0.93,1.08)	0.97806	0.333545	0.99(0.88,1.12)	0.925818	0.106805	0(0.94,1.06)	0.94305
	6	31692375	cg16746362	C6orf25;C6orf25;C6orf25;C6orf25;C6orf25;C6orf25	Body;Body;Body;Body;Body;Body	1(0.93,1.07)	0.978078	0.415928	0.99(0.87,1.14)	0.940814	0.0957001	0(0.94,1.06)	0.953153
	6	99279097	cg02380531			1(0.93,1.08)	0.978105	0.382895	1.03(0.9,1.17)	0.654438	0.133561	0.01(0.94,1.08)	0.838974
	7	33961367	cg07992659	BMPER	Body	1(0.93,1.07)	0.97814	0.414697	0.95(0.84,1.06)	0.360565	0.196799	-0.01(0.93,1.05)	0.658456
	22	37608037	cg09056327	SSTR3;SSTR3	5'UTR;1stExon	1(0.93,1.08)	0.978186	0.216064	0.96(0.85,1.08)	0.476454	0.195355	-0.01(0.93,1.05)	0.717084
	2	173330395	cg02670123	ITGA6;ITGA6	Body;Body	1(0.92,1.08)	0.9782	0.0908444	0.97(0.86,1.09)	0.627049	0.0649823	-0.01(0.93,1.06)	0.802498
	13	46756209	cg17771150	LCP1	5'UTR	1(0.93,1.07)	0.978335	0.313426	0.91(0.8,1.04)	0.179458	0.154925	-0.02(0.92,1.04)	0.536913
	2	63280164	cg22732253	OTX1	Body	1(0.93,1.07)	0.978358	0.350197	0.95(0.84,1.08)	0.41827	0.0510073	-0.01(0.93,1.05)	0.666418
	10	90611782	cg03249630	ANKRD22	TSS200	1(0.93,1.08)	0.978523	0.298154	0.92(0.81,1.04)	0.162124	0.174328	-0.02(0.92,1.04)	0.483484
	1	114414312	cg00916635	PTPN22;PTPN22;PTPN22;PTPN22	5'UTR;1stExon;5'UTR;1stExon	1(0.95,1.06)	0.97853	0.208009	1.07(0.95,1.22)	0.266274	0.165887	0.01(0.96,1.06)	0.645179
	11	122934257	cg10317380	HSPA8;HSPA8	TSS1500;TSS1500	1(0.93,1.07)	0.978558	0.381146	0.95(0.83,1.09)	0.43683	0.116154	-0.01(0.93,1.05)	0.700507
	6	31096102	cg05227616	PSORS1C1	5'UTR	1(0.93,1.08)	0.978608	0.401203	1.02(0.9,1.16)	0.780522	0.196552	0.01(0.94,1.07)	0.871417
	13	113649953	cg13197560	MCF2L;MCF2L	Body;Body	1(0.93,1.08)	0.978649	0.360943	0.94(0.83,1.06)	0.288783	0.0499932	-0.02(0.93,1.05)	0.60913
	22	25346354	cg25349820			1(0.93,1.08)	0.978832	0.415595	NA(NA,NA)	NA	NA	0(0.93,1.08)	0.978832
	16	67283054	cg23357854	SLC9A5	1stExon	1(0.93,1.08)	0.978908	0.417292	0.96(0.85,1.09)	0.534962	0.163336	-0.01(0.93,1.06)	0.768012
	20	30433405	cg22329265	FOXS1;FOXS1	5'UTR;1stExon	1(0.93,1.07)	0.978947	0.374909	1.02(0.9,1.16)	0.715833	0.15186	0.01(0.94,1.07)	0.874608
	19	15310520	cg02584678	NOTCH3	Body	1(0.93,1.07)	0.979113	0.417293	1.1(0.97,1.26)	0.146357	0.205549	0.02(0.96,1.09)	0.496359
	2	20650578	cg21482674			1(0.94,1.07)	0.97912	0.309869	1.04(0.9,1.21)	0.576912	0.0786616	0.01(0.95,1.07)	0.799279
	12	115125549	cg20489228			1(0.93,1.08)	0.979139	0.36138	1.04(0.92,1.17)	0.527747	0.120681	0.01(0.95,1.08)	0.752661
	13	40516584	cg05331856			1(0.93,1.08)	0.979143	0.367147	0.96(0.84,1.08)	0.486648	0.159505	-0.01(0.93,1.05)	0.739493
	14	78266847	cg11829203	ADCK1;ADCK1	5'UTR;5'UTR	1(0.93,1.07)	0.979154	0.278155	0.97(0.86,1.1)	0.642495	0.189166	-0.01(0.93,1.06)	0.799448
	11	119066560	cg02423574	CCDC153;CCDC153	1stExon;5'UTR	1(0.93,1.08)	0.979212	0.415397	1.01(0.89,1.15)	0.850203	0.175789	0(0.94,1.07)	0.940408
	6	53147641	cg08597067	ELOVL5	Body	1(0.94,1.07)	0.979228	0.365696	0.91(0.81,1.03)	0.139603	0.174343	-0.02(0.92,1.04)	0.482616
	1	12148326	cg25382900	TNFRSF8	Body	1(0.93,1.07)	0.979229	0.373067	1.06(0.94,1.19)	0.378769	0.113103	0.01(0.95,1.08)	0.66622
	11	70368372	cg26199552	SHANK2;SHANK2	Body;Body	1(0.94,1.07)	0.97925	0.352205	1.03(0.9,1.18)	0.667237	0.185051	0.01(0.95,1.07)	0.834515
	1	44715942	cg01782059	ERI3	Body	1(0.93,1.08)	0.979318	0.360052	0.91(0.82,1.02)	0.0983453	0.135323	-0.03(0.92,1.03)	0.373998
	11	118528438	cg04173919	PHLDB1;PHLDB1;PHLDB1	3'UTR;3'UTR;3'UTR	1(0.93,1.08)	0.979396	0.40415	1.03(0.91,1.17)	0.638793	0.123947	0.01(0.95,1.07)	0.795927
	2	170336167	cg05847778	BBS5	Body	1(0.93,1.07)	0.979526	0.243269	0.97(0.86,1.1)	0.661465	0.155706	-0.01(0.93,1.06)	0.839647
	13	81018323	cg13054007			1(0.93,1.07)	0.979587	0.414083	0.97(0.85,1.11)	0.672027	0.13787	-0.01(0.94,1.06)	0.859027
	14	92587846	cg13970204	CPSF2;NDUFB1	TSS1500;Body	1(0.93,1.07)	0.979643	0.39278	1.03(0.91,1.16)	0.644962	0.0901642	0.01(0.95,1.07)	0.795941
	6	53530628	cg13840445	KLHL31	TSS200	1(0.93,1.07)	0.979669	0.279333	0.97(0.86,1.09)	0.570518	0.182196	-0.01(0.93,1.05)	0.757866
	16	14204906	cg27639348	MKL2	5'UTR	1(0.94,1.07)	0.979707	0.403166	0.99(0.88,1.12)	0.865154	0.176019	0(0.94,1.06)	0.917051
	13	99158901	cg08731009	STK24;STK24	Body;Body	1(0.93,1.07)	0.979717	0.375004	0.99(0.87,1.13)	0.916964	0.185553	0(0.94,1.06)	0.942102
	3	44935097	cg06597895	TGM4	Body	1(0.92,1.08)	0.979744	0.402706	0.93(0.83,1.05)	0.253794	0.135684	-0.02(0.92,1.04)	0.506246
	20	57582894	cg01623438	CTSZ	TSS1500	1(0.93,1.08)	0.979763	0.0693842	1(0.88,1.12)	0.940271	0.177097	0(0.94,1.06)	0.985665
	17	32645748	cg27000831	CCL8	TSS1500	1(0.93,1.08)	0.979771	0.389728	0.9(0.8,1.01)	0.0616226	0.162553	-0.03(0.91,1.03)	0.304556
	6	4282075	cg14677048			1(0.93,1.08)	0.979774	0.383859	0.93(0.82,1.06)	0.264662	0.190182	-0.02(0.92,1.05)	0.589977
	11	31388387	cg02595061	DCDC1	5'UTR	1(0.93,1.07)	0.979814	0.371762	1.02(0.9,1.16)	0.742086	0.194158	0(0.94,1.07)	0.887756
	4	40858965	cg05020685	APBB2;APBB2;APBB2;APBB2;APBB2;APBB2;APBB2	Body;5'UTR;5'UTR;5'UTR;Body;5'UTR;Body	1(0.93,1.08)	0.979853	0.416119	0.95(0.84,1.09)	0.465909	0.19319	-0.01(0.93,1.05)	0.733867
	14	105183652	cg25592858	INF2;INF2	Body;3'UTR	1(0.93,1.08)	0.9799	0.408143	0.97(0.86,1.09)	0.556441	0.0758267	-0.01(0.93,1.05)	0.73595
	7	27197614	cg02384857	HOXA7	TSS1500	1(0.92,1.08)	0.980241	0.415654	1.02(0.92,1.14)	0.711489	0.115265	0.01(0.95,1.07)	0.808709
	7	25899168	cg14524704			1(0.93,1.08)	0.980267	0.416439	1(0.89,1.13)	0.969353	0.169822	0(0.94,1.07)	0.999077
	5	176739296	cg09044296	MXD3;MXD3	TSS200;TSS200	1(0.93,1.08)	0.98039	0.394601	1(0.89,1.12)	0.976864	0.132807	0(0.94,1.06)	0.971041
	6	32054659	cg04147642	TNXB	Body	1(0.93,1.07)	0.980402	0.392605	0.89(0.78,1.01)	0.0763557	0.169893	-0.03(0.91,1.04)	0.369002
	8	1050972	cg00091146			1(0.93,1.08)	0.980449	0.394772	0.96(0.85,1.08)	0.52807	0.0221728	-0.01(0.93,1.05)	0.756122
	2	220402771	cg02197228	ACCN4;ACCN4	3'UTR;3'UTR	1(0.93,1.08)	0.980491	0.424209	0.98(0.86,1.1)	0.710878	0.17194	-0.01(0.93,1.06)	0.82974
	13	48877591	cg02152992	RB1	TSS1500	1(0.93,1.08)	0.980558	0.38023	0.92(0.81,1.04)	0.172015	0.190495	-0.02(0.92,1.04)	0.474424
	17	7791158	cg14193561	CHD3;CHD3;CHD3	Body;TSS1500;TSS1500	1(0.94,1.07)	0.980601	0.40022	0.93(0.81,1.05)	0.232639	0.174968	-0.02(0.93,1.04)	0.572778
	5	33300514	cg05645904			1(0.93,1.07)	0.98063	0.40604	0.93(0.82,1.06)	0.294723	0.152872	-0.02(0.92,1.05)	0.590701
	16	86774519	cg01829817			1(0.93,1.07)	0.980654	0.328186	0.91(0.8,1.03)	0.130702	0.10414	-0.02(0.92,1.04)	0.443304
	1	40598779	cg16458866			1(0.93,1.08)	0.980663	0.398711	1.07(0.95,1.21)	0.248637	0.177101	0.02(0.96,1.09)	0.563934
	17	80297325	cg08930904			1(0.93,1.07)	0.980668	0.373346	0.98(0.86,1.11)	0.730248	0.196598	-0.01(0.93,1.06)	0.848414
	15	92934809	cg18646851			1(0.93,1.08)	0.980681	0.323895	1.04(0.92,1.18)	0.562226	0.196924	0.01(0.95,1.08)	0.757151
	10	104154200	cg01483832	NFKB2;NFKB2;NFKB2	TSS1500;TSS200;TSS200	1(0.93,1.07)	0.98069	0.405339	0.93(0.82,1.05)	0.252953	0.174323	-0.02(0.92,1.04)	0.557161
	2	42991343	cg13820899	OXER1;OXER1	5'UTR;1stExon	1(0.93,1.08)	0.980733	0.245136	1(0.88,1.14)	0.993592	0.179753	0(0.94,1.07)	0.980047
	5	156690796	cg11361201			1(0.93,1.08)	0.980739	0.410339	1.13(1,1.27)	0.0460471	0.210759	0.03(0.97,1.1)	0.29248
	8	97657803	cg01076971	PGCP	5'UTR	1(0.93,1.08)	0.980758	0.408568	1.05(0.94,1.18)	0.382124	0.0977367	0.02(0.96,1.08)	0.626353
	20	19738018	cg00438541			1(0.93,1.08)	0.980799	0.254651	0.98(0.87,1.09)	0.678414	0.176944	-0.01(0.93,1.06)	0.802951
	17	79202505	cg17861836	C17orf56	3'UTR	1(0.93,1.07)	0.980896	0.387798	1.02(0.9,1.15)	0.755231	0.161983	0.01(0.95,1.07)	0.857506
	9	1052239	cg11530960	DMRT2;DMRT2;DMRT2	Body;Body;Body	1(0.93,1.08)	0.981026	0.418444	0.99(0.87,1.11)	0.82326	0.194616	0(0.94,1.06)	0.925643
	1	17248391	cg01819707	CROCC	TSS200	1(0.93,1.08)	0.981079	0.399803	0.97(0.85,1.12)	0.707832	0.175196	-0.01(0.93,1.06)	0.842424
	7	27225897	cg04822748	HOXA11AS;HOXA11	Body;TSS1500	1(0.93,1.08)	0.981114	0.0166952	1.11(0.99,1.25)	0.0844849	0.0952493	0.03(0.97,1.09)	0.355668
	15	93616943	cg23754924	RGMA;RGMA;RGMA;RGMA;RGMA;RGMA	Body;TSS200;TSS200;TSS1500;5'UTR;Body	1(0.93,1.08)	0.981194	0.376647	0.97(0.85,1.09)	0.575874	0.19754	-0.01(0.93,1.05)	0.759419
	7	3134670	cg18422587			1(0.93,1.07)	0.981306	0.365731	1.04(0.91,1.18)	0.548201	0.156749	0.01(0.95,1.07)	0.759824
	7	27153847	cg07061298	HOXA3;HOXA3;HOXA3	5'UTR;TSS1500;5'UTR	1(0.93,1.08)	0.981368	0.199634	1(0.89,1.14)	0.956157	0.127669	0(0.94,1.07)	0.993115
	1	5950833	cg21451253	NPHP4	Body	1(0.93,1.08)	0.981408	0.397728	1.03(0.9,1.19)	0.623101	0.155578	0.01(0.95,1.07)	0.802093
	1	167522422	cg21783847	CREG1	Body	1(0.93,1.07)	0.981456	0.291208	0.91(0.81,1.04)	0.162196	0.180673	-0.02(0.92,1.04)	0.509257
	22	30752307	cg13273972	SF3A1;CCDC157;SF3A1	Body;TSS1500;Body	1(0.93,1.07)	0.981664	0.36716	0.95(0.83,1.1)	0.501098	0.131582	-0.01(0.93,1.06)	0.740514
	12	123351798	cg09178970	VPS37B	Body	1(0.93,1.08)	0.981741	0.412973	1.03(0.91,1.16)	0.663027	0.173614	0.01(0.95,1.07)	0.806402
	9	129276572	cg00141174			1(0.93,1.07)	0.981784	0.375747	0.97(0.86,1.09)	0.625331	0.193171	-0.01(0.93,1.06)	0.819532
	2	80532937	cg26157270	CTNNA2;CTNNA2;LRRTM1	Body;Body;TSS1500	1(0.93,1.08)	0.981806	0.3498	1(0.89,1.13)	0.996029	0.05615	0(0.94,1.06)	0.986452
	17	1811181	cg15849368			1(0.93,1.08)	0.981807	0.398444	1.14(1,1.29)	0.050167	0.0582208	0.03(0.97,1.1)	0.332929
	4	169644750	cg08947774	PALLD;PALLD;PALLD	Body;Body;Body	1(0.93,1.08)	0.982063	0.404061	0.92(0.81,1.04)	0.164902	0.185674	-0.02(0.92,1.04)	0.488226
	12	58133008	cg13879455	AGAP2;AGAP2	TSS1500;Body	1(0.93,1.08)	0.982181	0.415164	1.06(0.92,1.21)	0.421026	0.0655359	0.01(0.95,1.08)	0.711423
	1	27248432	cg24529230	NUDC	Body	1(0.93,1.07)	0.982277	0.40948	0.97(0.85,1.1)	0.608921	0.195536	-0.01(0.93,1.06)	0.785425
	5	2757976	cg21982455			1(0.93,1.08)	0.982438	0.416749	0.98(0.87,1.11)	0.795248	0.0944582	0(0.93,1.06)	0.905589
	7	80291832	cg05345249	CD36;CD36;CD36;CD36;CD36	Body;Body;Body;Body;Body	1(0.93,1.07)	0.982519	0.417174	0.96(0.86,1.08)	0.514004	0.194318	-0.01(0.93,1.05)	0.746292
	1	55246867	cg15089077	TTC22	3'UTR	1(0.93,1.08)	0.982531	0.343222	1.03(0.9,1.17)	0.698229	0.123747	0.01(0.94,1.07)	0.833616
	8	81082895	cg21250232	TPD52;TPD52	Body;Body	1(0.93,1.07)	0.982627	0.399609	0.92(0.82,1.04)	0.183119	0.135983	-0.02(0.92,1.04)	0.476877
	16	2528110	cg09758386	TBC1D24	5'UTR	1(0.93,1.07)	0.982653	0.306983	1.1(0.97,1.25)	0.124295	0.158717	0.02(0.96,1.09)	0.457774
	21	36165083	cg12459280	RUNX1;RUNX1	Body;Body	1(0.93,1.08)	0.982728	0.411305	1.14(0.94,1.37)	0.193751	0.195396	0.02(0.95,1.09)	0.645027
	6	110023769	cg22707746	FIG4	Body	1(0.93,1.07)	0.982752	0.400501	0.95(0.86,1.04)	0.268832	0.183937	-0.02(0.93,1.04)	0.524542
	6	16239799	cg20001791	GMPR	Body	1(0.93,1.08)	0.982768	0.409127	1.15(1.02,1.31)	0.0270533	0.102972	0.04(0.97,1.11)	0.256548
	19	45407945	cg04406254	APOE	TSS1500	1(0.93,1.08)	0.982783	0.290261	1.13(1,1.28)	0.0579159	0.189567	0.03(0.97,1.1)	0.326128
	1	24513865	cg10146267	IL28RA;IL28RA;IL28RA	TSS200;TSS200;TSS200	1(0.93,1.08)	0.982844	0.374225	1.02(0.91,1.14)	0.755645	0.177871	0.01(0.94,1.07)	0.846787
	11	130271903	cg03927812			1(0.93,1.07)	0.982865	0.384285	1.09(0.96,1.23)	0.177829	0.190684	0.02(0.96,1.09)	0.485398
	2	241827864	cg24075745	C2orf54;C2orf54	Body;Body	1(0.93,1.07)	0.982897	0.387029	0.99(0.88,1.11)	0.821597	0.186663	0(0.94,1.06)	0.892905
	3	142839837	cg23749856	CHST2	Body	1(0.93,1.07)	0.982948	0.317341	0.99(0.87,1.13)	0.884763	0.132678	0(0.94,1.06)	0.929052
	2	27124343	cg10357060	DPYSL5	Body	1(0.93,1.08)	0.98297	0.414873	1.03(0.91,1.16)	0.685397	0.00429526	0.01(0.94,1.07)	0.847904
	16	89024557	cg01534572	CBFA2T3	Body	1(0.93,1.08)	0.982987	0.419523	1.04(0.92,1.18)	0.544037	0.1482	0.01(0.95,1.07)	0.749506
	15	65347152	cg06192057	RASL12	3'UTR	1(0.93,1.08)	0.983114	0.412252	0.96(0.85,1.09)	0.547732	0.17731	-0.01(0.93,1.06)	0.748065
	6	106317844	cg21721718			1(0.93,1.07)	0.983152	0.40885	0.92(0.81,1.04)	0.168087	0.173293	-0.02(0.92,1.04)	0.514802
	1	242749065	cg10585733			1(0.93,1.08)	0.983227	0.399564	0.96(0.85,1.1)	0.591376	0.116646	-0.01(0.93,1.06)	0.778951
	1	3635100	cg22039909	TP73;TP73;TP73;TP73	Body;Body;Body;Body	1(0.93,1.07)	0.983232	0.400241	0.99(0.88,1.12)	0.889654	0.0119149	0(0.94,1.06)	0.929719
	16	84866150	cg05588903	CRISPLD2	5'UTR	1(0.93,1.08)	0.983412	0.404584	0.94(0.84,1.05)	0.263485	0.0406209	-0.02(0.92,1.04)	0.5463
	10	129845509	cg12434312	PTPRE;PTPRE	Body;TSS1500	1(0.93,1.07)	0.983426	0.376894	0.97(0.86,1.09)	0.601513	0.184479	-0.01(0.93,1.06)	0.806623
	12	3565741	cg12871534			1(0.93,1.08)	0.983428	0.383649	1.03(0.9,1.18)	0.700831	0.176152	0.01(0.94,1.07)	0.866957
	12	28127353	cg10703784			1(0.93,1.07)	0.983472	0.203275	0.95(0.84,1.08)	0.422455	0.190459	-0.01(0.93,1.05)	0.674388
	12	124246446	cg10575376	DNAH10	TSS1500	1(0.93,1.07)	0.983578	0.412664	1.03(0.92,1.16)	0.610134	0.0769781	0.01(0.95,1.07)	0.810034
	10	12237037	cg13430851	CDC123;NUDT5	TSS1500;5'UTR	1(0.93,1.08)	0.98371	0.384817	1.07(0.95,1.2)	0.296862	0.178737	0.02(0.96,1.08)	0.580414
	16	67428324	cg01755541	TPPP3;TPPP3;ZDHHC1	TSS1500;TSS1500;3'UTR	1(0.93,1.07)	0.983724	0.429675	1.01(0.9,1.15)	0.828194	0.0584748	0(0.94,1.07)	0.927686
	1	64058672	cg24585453	PGM1	TSS1500	1(0.93,1.07)	0.98373	0.399371	1.04(0.92,1.17)	0.516538	0.127713	0.01(0.95,1.07)	0.757514
	17	19656554	cg08817867			1(0.93,1.07)	0.98378	0.173728	0.96(0.85,1.09)	0.543895	0.169337	-0.01(0.93,1.05)	0.74469
	13	98875360	cg06455422	FARP1;FARP1	Body;Body	1(0.93,1.07)	0.983818	0.40203	0.89(0.79,1.01)	0.0667568	0.20843	-0.03(0.91,1.03)	0.342744
	10	131378330	cg04854917	MGMT	Body	1(0.93,1.07)	0.984063	0.370547	1.07(0.94,1.22)	0.291738	0.0221293	0.02(0.96,1.08)	0.599668
	8	56987195	cg07878378	RPS20;SNORD54;RPS20	TSS200;TSS1500;TSS200	1(0.93,1.08)	0.984128	0.41619	0.95(0.84,1.07)	0.40051	0.12778	-0.01(0.92,1.05)	0.654232
	6	10887587	cg23233404	SYCP2L	Body	1(0.93,1.07)	0.98414	0.290123	0.99(0.88,1.12)	0.868144	0.119449	0(0.94,1.06)	0.948346
	3	39470521	cg25112848			1(0.93,1.08)	0.984278	0.276973	0.91(0.81,1.03)	0.133507	0.217433	-0.03(0.91,1.04)	0.42687
	15	83317526	cg17453840	CPEB1	TSS1500	1(0.93,1.08)	0.984286	0.422482	1.07(0.93,1.22)	0.355213	0.181899	0.02(0.95,1.08)	0.64731
	2	205746734	cg07698102	PARD3B;PARD3B;PARD3B	Body;Body;Body	1(0.93,1.08)	0.984287	0.371411	1.06(0.94,1.21)	0.329464	0.189107	0.02(0.95,1.08)	0.611533
	16	2470641	cg02847766	ABCA17P	Body	1(0.93,1.07)	0.984306	0.23801	1.04(0.92,1.18)	0.517961	0.194791	0.01(0.95,1.07)	0.760289
	19	44278628	cg22904711	KCNN4	Body	1(0.93,1.08)	0.984346	0.412976	1.05(0.93,1.2)	0.431194	0.193568	0.01(0.95,1.08)	0.679833
	3	109057509	cg12443195	DPPA4	TSS1500	1(0.93,1.07)	0.984386	0.410177	0.91(0.8,1.04)	0.156156	0.197739	-0.02(0.92,1.04)	0.518705
	19	1177575	cg18655369			1(0.93,1.08)	0.984421	0.312847	1.06(0.94,1.21)	0.336172	0.157289	0.02(0.95,1.08)	0.639485
	1	3688759	cg04347006	LOC388588	TSS1500	1(0.93,1.08)	0.984428	0.400115	1(0.9,1.12)	0.977266	0.139856	0(0.94,1.06)	0.974527
	10	71577188	cg00712181	COL13A1;COL13A1;COL13A1;COL13A1;COL13A1;COL13A1;COL13A1;COL13A1;COL13A1;COL13A1;COL13A1;COL13A1;COL13A1;COL13A1;COL13A1;COL13A1;COL13A1;COL13A1;COL13A1;COL13A1	Body;Body;Body;Body;Body;Body;Body;Body;Body;Body;Body;Body;Body;Body;Body;Body;Body;Body;Body;Body	1(0.93,1.08)	0.984522	0.37589	0.98(0.87,1.11)	0.743351	0.145677	0(0.93,1.06)	0.878425
	6	6695860	cg02651357			1(0.93,1.07)	0.984597	0.167517	0.96(0.85,1.08)	0.465561	0.0784375	-0.01(0.93,1.05)	0.695367
	16	5116674	cg27664407	C16orf89;C16orf89	TSS1500;TSS1500	1(0.93,1.07)	0.984631	0.396507	1.03(0.91,1.16)	0.678798	0.185696	0.01(0.95,1.07)	0.852627
	10	134885969	cg07164791			1(0.93,1.08)	0.984778	0.416263	0.96(0.85,1.08)	0.494436	0.171796	-0.01(0.93,1.05)	0.736087
	5	16478970	cg12344249	FAM134B;FAM134B	Body;Body	1(0.93,1.08)	0.984798	0.388591	1.02(0.9,1.15)	0.800511	0.192357	0(0.94,1.07)	0.885943
	8	134498381	cg27270962	ST3GAL1;ST3GAL1	5'UTR;5'UTR	1(0.93,1.08)	0.984835	0.416431	1.01(0.89,1.15)	0.826675	0.156727	0(0.94,1.07)	0.899555
	6	110677913	cg06011067	C6orf186	Body	1(0.93,1.07)	0.984876	0.154641	1(0.89,1.13)	0.966292	0.155621	0(0.94,1.06)	0.969802
	17	5138634	cg16837973	C17orf87	TSS1500	1(0.93,1.08)	0.985027	0.242529	0.95(0.84,1.08)	0.455253	0.166434	-0.01(0.93,1.05)	0.723939
	20	61448203	cg02557432	COL9A3	TSS1500	1(0.93,1.07)	0.985055	0.340771	1.05(0.93,1.19)	0.418805	0.119689	0.01(0.95,1.08)	0.675851
	17	6544510	cg13873762	KIAA0753;TXNDC17	TSS1500;1stExon	1(0.88,1.14)	0.985095	0.326894	0.89(0.78,1.02)	0.107216	0.182759	-0.05(0.86,1.04)	0.274665
	6	32260812	cg11310716	C6orf10	Body	1(0.93,1.08)	0.985215	0.417008	1.02(0.9,1.15)	0.735907	0.150507	0.01(0.95,1.07)	0.851468
	12	104443925	cg08101375	GLT8D2	TSS200	1(0.93,1.08)	0.985269	0.40371	1.02(0.9,1.16)	0.728581	0.190555	0.01(0.94,1.07)	0.84678
	3	58456976	cg13575139			1(0.93,1.07)	0.985336	0.388431	0.98(0.87,1.11)	0.77426	0.193956	-0.01(0.93,1.06)	0.872831
	11	47372949	cg06168166	MYBPC3	Body	1(0.93,1.08)	0.985438	0.401681	1.04(0.91,1.18)	0.592555	0.141643	0.01(0.95,1.08)	0.774153
	3	12328656	cg25929976	PPARG;PPARG	TSS1500;TSS1500	1(0.93,1.08)	0.985462	0.257942	1.1(0.96,1.25)	0.161877	0.187683	0.02(0.96,1.09)	0.480822
	2	238343757	cg11508714			1(0.94,1.06)	0.985504	0.354401	0.98(0.87,1.11)	0.733947	0.125461	0(0.94,1.05)	0.895325
	19	56905032	cg20984085	ZNF582	TSS200	1(0.93,1.08)	0.985543	0.396709	0.91(0.79,1.05)	0.190514	0.09903	-0.02(0.92,1.05)	0.556079
	19	36233297	cg12967050	TMEM149;TMEM149	1stExon;5'UTR	1(0.93,1.08)	0.985568	0.411599	0.96(0.84,1.1)	0.538311	0.163382	-0.01(0.93,1.06)	0.747016
	13	45883505	cg23515330			1(0.93,1.07)	0.985598	0.240619	0.98(0.86,1.11)	0.73746	0.0628541	-0.01(0.93,1.06)	0.853834
	12	95941869	cg23982858	USP44;USP44	5'UTR;5'UTR	1(0.93,1.08)	0.98562	0.401416	0.93(0.82,1.06)	0.288267	0.183818	-0.02(0.92,1.05)	0.573236
	17	47394423	cg26664457	ZNF652;ZNF652	Body;Body	1(0.93,1.07)	0.985762	0.397453	1(0.87,1.13)	0.945262	0.160685	0(0.94,1.06)	0.960733
	7	7241989	cg12647952	C1GALT1	5'UTR	1(0.93,1.07)	0.985873	0.394236	0.89(0.79,0.99)	0.0379142	0.105403	-0.03(0.91,1.03)	0.28053
	2	159855398	cg22855764	TANC1;TANC1	5'UTR;5'UTR	1(0.93,1.08)	0.985881	0.359023	1(0.88,1.13)	0.979432	0.119064	0(0.94,1.07)	0.998361
	1	115732999	cg23981702			1(0.93,1.07)	0.985914	0.316467	1.12(0.98,1.28)	0.0840218	0.20189	0.03(0.96,1.09)	0.412836
	10	134061662	cg26782539	STK32C	Body	1(0.93,1.08)	0.985919	0.372485	0.98(0.86,1.11)	0.755841	0.147133	-0.01(0.93,1.06)	0.86375
	15	40759208	cg15431934	BAHD1	3'UTR	1(0.93,1.08)	0.986124	0.402898	1.04(0.92,1.17)	0.533517	0.0325036	0.01(0.95,1.07)	0.751625
	7	52129371	cg22497133			1(0.93,1.07)	0.98618	0.345802	1.1(0.96,1.26)	0.189693	0.173059	0.02(0.96,1.08)	0.567457
	4	141391053	cg19520234			1(0.93,1.07)	0.98618	0.262681	1.01(0.9,1.14)	0.879329	0.0756482	0(0.94,1.07)	0.949045
	2	241564943	cg09499095			1(0.93,1.07)	0.986352	0.417339	0.96(0.85,1.08)	0.495294	0.154661	-0.01(0.93,1.05)	0.722262
	17	76380922	cg09980384	PGS1	Body	1(0.93,1.08)	0.986471	0.38808	1.06(0.95,1.19)	0.312219	0.186773	0.02(0.96,1.08)	0.597886
	14	101996442	cg08194011			1(0.93,1.07)	0.986558	0.271977	1.1(1.01,1.19)	0.0324844	0.153098	0.04(0.98,1.09)	0.182743
	7	2769865	cg18998543	GNA12	3'UTR	1(0.93,1.08)	0.986586	0.306697	0.95(0.83,1.08)	0.432776	0.082578	-0.01(0.93,1.05)	0.697409
	2	172974217	cg21667367			1(0.93,1.08)	0.986608	0.416476	0.99(0.87,1.12)	0.833294	0.200088	0(0.94,1.06)	0.927169
	12	110044639	cg10504392			1(0.93,1.08)	0.986636	0.201252	1.04(0.91,1.18)	0.569122	0.160477	0.01(0.95,1.08)	0.766672
	1	18958823	cg07398105	PAX7;PAX7;PAX7	Body;Body;Body	1(0.93,1.07)	0.986663	0.335865	0.94(0.82,1.08)	0.409071	0.107731	-0.01(0.93,1.05)	0.689407
	13	40229707	cg26701198	COG6;COG6;COG6	TSS200;TSS200;TSS200	1(0.92,1.08)	0.986675	0.364409	1.06(0.95,1.18)	0.332001	0.154625	0.02(0.96,1.08)	0.584853
	17	29285543	cg02262923	ADAP2	3'UTR	1(0.93,1.08)	0.986702	0.41335	0.83(0.73,0.94)	0.00479813	0.141942	-0.04(0.9,1.02)	0.172186
	17	41473426	cg24275855			1(0.93,1.07)	0.986958	0.308919	0.99(0.87,1.12)	0.887001	0.195105	0(0.94,1.06)	0.932038
	1	26601607	cg25199536	CCDC21	Body	1(0.93,1.08)	0.987047	0.381086	1.05(0.92,1.18)	0.475937	0.192099	0.01(0.95,1.08)	0.706988
	21	40180000	cg15892280	ETS2	5'UTR	1(0.93,1.07)	0.987162	0.415748	0.86(0.75,0.98)	0.025873	0.103343	-0.03(0.91,1.03)	0.308577
	16	68678841	cg02202600	CDH3;CDH3	1stExon;5'UTR	1(0.93,1.08)	0.987231	0.421331	0.97(0.85,1.1)	0.628474	0.146494	-0.01(0.93,1.06)	0.825301
	1	31279227	cg00560747			1(0.93,1.08)	0.987247	0.145389	0.97(0.85,1.09)	0.596872	0.192263	-0.01(0.93,1.06)	0.796403
	3	132842658	cg18401778	TMEM108;TMEM108	5'UTR;5'UTR	1(0.93,1.07)	0.987611	0.402332	0.92(0.82,1.04)	0.171132	0.180071	-0.02(0.92,1.04)	0.477748
	10	49892954	cg20504007	WDFY4	TSS1500	1(0.93,1.08)	0.987621	0.346221	1.07(0.96,1.2)	0.219418	0.19648	0.02(0.96,1.08)	0.494137
	2	28183394	cg11906781	BRE;BRE;BRE;BRE;BRE	Body;Body;Body;Body;Body	1(0.93,1.07)	0.987637	0.376862	1.02(0.9,1.16)	0.7335	0.159154	0.01(0.94,1.07)	0.874511
	2	162271751	cg07548213	TBR1	TSS1500	1(0.93,1.07)	0.987886	0.410048	1(0.88,1.13)	0.985129	0.196899	0(0.94,1.06)	0.982011
	1	24861872	cg25140783	RCAN3	3'UTR	1(0.93,1.08)	0.987889	0.422847	0.97(0.86,1.1)	0.608845	0.0840074	-0.01(0.93,1.06)	0.803779
	2	75059602	cg18638581	HK2	TSS200	1(0.93,1.08)	0.987938	0.363864	0.91(0.8,1.04)	0.161889	0.0746105	-0.02(0.92,1.04)	0.489373
	17	61530777	cg11937797			1(0.93,1.08)	0.98795	0.414882	1.03(0.91,1.18)	0.599446	0.14253	0.01(0.95,1.08)	0.778889
	2	66651619	cg25413977			1(0.93,1.08)	0.98806	0.343119	0.94(0.83,1.06)	0.292605	0.0799133	-0.02(0.92,1.05)	0.598833
	11	117800255	cg14572467	TMPRSS13	TSS200	1(0.93,1.08)	0.988088	0.193801	0.93(0.83,1.04)	0.196196	0.0124145	-0.02(0.92,1.04)	0.463369
	1	64899587	cg05371908			1(0.93,1.08)	0.988174	0.394494	1.05(0.93,1.19)	0.437863	0.157227	0.01(0.95,1.08)	0.687525
	6	167368657	cg25258033	RNASET2	Body	1(0.93,1.07)	0.988222	0.416778	0.98(0.86,1.1)	0.686232	0.187849	-0.01(0.93,1.06)	0.830847
	14	50101089	cg14723799	C14orf104;C14orf104	1stExon;1stExon	1(0.93,1.07)	0.988316	0.412088	0.91(0.8,1.04)	0.174618	0.156232	-0.02(0.92,1.04)	0.522981
	4	186559938	cg06936803	SORBS2;SORBS2;SORBS2;SORBS2;SORBS2;SORBS2;SORBS2;SORBS2	Body;Body;Body;Body;Body;Body;Body;Body	1(0.93,1.07)	0.98836	0.159847	1.09(0.97,1.22)	0.1455	0.137483	0.02(0.96,1.09)	0.426893
	22	22290866	cg01800253	PPM1F	Body	1(0.93,1.07)	0.988562	0.313081	1.02(0.9,1.16)	0.748528	0.0273168	0(0.94,1.07)	0.885042
	12	53264540	cg03510486			1(0.93,1.08)	0.9886	0.398669	0.91(0.79,1.05)	0.18135	0.159542	-0.02(0.92,1.05)	0.534713
	15	64944023	cg08462055	ZNF609	Body	1(0.93,1.08)	0.988694	0.332646	1.01(0.89,1.14)	0.924521	0.17448	0(0.94,1.07)	0.972205
	1	112438690	cg04228428	KCND3;KCND3	Body;Body	1(0.93,1.07)	0.988818	0.417127	1.05(0.93,1.19)	0.409687	0.178848	0.01(0.95,1.08)	0.690907
	12	95477853	cg04874286	FGD6	Body	1(0.93,1.08)	0.988836	0.377282	1.04(0.91,1.2)	0.529222	0.0502441	0.01(0.95,1.08)	0.759344
	17	29636863	cg07137244	NF1;EVI2B;NF1	Body;5'UTR;Body	1(0.92,1.08)	0.98884	0.335413	0.97(0.86,1.1)	0.665821	0.205223	-0.01(0.93,1.06)	0.828932
	12	70759870	cg23096553	KCNMB4	TSS200	1(0.93,1.08)	0.988937	0.400233	0.98(0.88,1.09)	0.695116	0.103015	-0.01(0.93,1.06)	0.815205
	20	57583091	cg17928895	CTSZ	TSS1500	1(0.93,1.08)	0.989043	0.273725	1.03(0.9,1.17)	0.675709	0.0491873	0.01(0.95,1.07)	0.829392
	5	65072011	cg26675410	NLN	Body	1(0.93,1.08)	0.98923	0.415494	1.06(0.93,1.21)	0.354573	0.173933	0.01(0.95,1.08)	0.644238
	11	2292890	cg03306615	ASCL2	TSS1500	1(0.93,1.07)	0.989247	0.375568	1.05(0.92,1.19)	0.456053	0.196881	0.01(0.95,1.08)	0.722538
	12	1952798	cg10520740	CACNA2D4	Body	1(0.93,1.08)	0.989294	0.413891	1.02(0.89,1.17)	0.780794	0.182454	0(0.94,1.07)	0.899591
	22	32810391	cg16451371	BPIL2	Body	1(0.93,1.08)	0.989318	0.327213	NA(NA,NA)	NA	NA	0(0.93,1.08)	0.989318
	2	236402993	cg24744172	AGAP1;AGAP1;AGAP1;AGAP1	1stExon;1stExon;5'UTR;5'UTR	1(0.93,1.08)	0.989496	0.40503	1.03(0.91,1.17)	0.646281	0.130851	0.01(0.95,1.08)	0.806268
	16	57771195	cg01656750	KATNB1	Body	1(0.93,1.07)	0.989518	0.349566	0.92(0.82,1.04)	0.184182	0.175538	-0.02(0.92,1.04)	0.496649
	2	131010075	cg15845998			1(0.93,1.08)	0.989536	0.362115	1.07(0.95,1.22)	0.27835	0.16462	0.02(0.96,1.08)	0.59498
	16	66304585	cg08859513			1(0.93,1.07)	0.989646	0.400065	0.93(0.81,1.07)	0.309078	0.184177	-0.02(0.93,1.05)	0.631328
	1	228647248	cg10248492			1(0.93,1.07)	0.989684	0.342245	1.08(0.96,1.2)	0.193939	0.098149	0.02(0.96,1.08)	0.479799
	5	179770007	cg10220068	GFPT2	Body	1(0.93,1.07)	0.98981	0.41324	0.96(0.85,1.08)	0.5022	0.190025	-0.01(0.93,1.05)	0.74959
	7	158575681	cg22480109	ESYT2	Body	1(0.93,1.08)	0.989816	0.369975	0.98(0.86,1.12)	0.788768	0.189574	0(0.93,1.06)	0.88658
	19	13215368	cg22436086			1(0.93,1.08)	0.989833	0.409727	1.01(0.89,1.14)	0.899096	0.197168	0(0.94,1.07)	0.955473
	12	8219358	cg27423177	C3AR1	TSS1500	1(0.93,1.07)	0.989844	0.431463	0.91(0.8,1.03)	0.134502	0.131331	-0.02(0.92,1.04)	0.462978
	17	43355089	cg25105522	MAP3K14	Body	1(0.93,1.08)	0.989888	0.336611	0.97(0.85,1.11)	0.692825	0.170606	-0.01(0.93,1.06)	0.857992
	5	54040362	cg12534147			1(0.93,1.08)	0.989984	0.410607	0.98(0.87,1.11)	0.757785	0.162816	-0.01(0.93,1.06)	0.864592
	3	46594000	cg09730735	LRRC2;LRRC2	5'UTR;5'UTR	1(0.94,1.07)	0.990041	0.274273	1.02(0.89,1.16)	0.827972	0.04545	0(0.94,1.06)	0.933259
	7	72416880	cg06588832	POM121	3'UTR	1(0.93,1.07)	0.990046	0.418058	1.11(0.97,1.26)	0.122557	0.193123	0.02(0.96,1.09)	0.45508
	17	73472178	cg06381455	KIAA0195	Body	1(0.93,1.08)	0.990101	0.41023	1.07(0.93,1.23)	0.344583	0.153557	0.01(0.95,1.08)	0.653343
	19	4184480	cg15701085	ANKRD24	5'UTR	1(0.93,1.08)	0.990143	0.407318	0.97(0.86,1.11)	0.696498	0.19142	-0.01(0.93,1.06)	0.838631
	19	55766853	cg14539363	SAPS1	5'UTR	1(0.93,1.07)	0.990167	0.436214	0.97(0.85,1.11)	0.671044	0.0217572	-0.01(0.93,1.06)	0.827642
	11	33913187	cg15356966	LMO2	5'UTR	1(0.93,1.08)	0.990182	0.415187	1.08(0.95,1.22)	0.239595	0.197095	0.02(0.96,1.09)	0.543376
	4	15376116	cg05551114	C1QTNF7;C1QTNF7	Body;TSS200	1(0.93,1.08)	0.990187	0.47049	1.03(0.9,1.17)	0.697824	0.0731402	0.01(0.94,1.07)	0.839755
	11	45001657	cg24643158			1(0.93,1.07)	0.990225	0.41897	0.99(0.87,1.12)	0.840721	0.168493	0(0.94,1.06)	0.915669
	7	1426361	cg23693738			1(0.93,1.07)	0.990245	0.432561	1(0.88,1.13)	0.991327	0.186538	0(0.94,1.06)	0.987245
	6	32945759	cg18888137	BRD2;BRD2	Body;Body	1(0.93,1.08)	0.990363	0.410914	1.07(0.95,1.21)	0.268547	0.108603	0.02(0.96,1.08)	0.573668
	12	57873704	cg14802312	ARHGAP9;ARHGAP9	TSS1500;TSS200	1(0.92,1.08)	0.990417	0.446716	0.99(0.87,1.12)	0.857009	0.164356	0(0.93,1.07)	0.91653
	6	41168911	cg08956463	TREML2;TREML2	1stExon;5'UTR	1(0.93,1.08)	0.990445	0.403514	0.97(0.85,1.1)	0.628694	0.195875	-0.01(0.93,1.06)	0.797245
	2	96805411	cg02377024	ASTL	TSS1500	1(0.93,1.08)	0.990478	0.417028	0.95(0.84,1.07)	0.368248	0.188746	-0.01(0.92,1.05)	0.647055
	14	95623699	cg16184930	DICER1;DICER1;FLJ45244	1stExon;5'UTR;TSS1500	1(0.93,1.07)	0.990492	0.331903	0.98(0.86,1.12)	0.760597	0.192948	0(0.94,1.06)	0.881962
	16	70721696	cg10262662	VAC14	3'UTR	1(0.93,1.07)	0.990499	0.36097	1(0.88,1.13)	0.938841	0.188961	0(0.94,1.06)	0.961761
	19	5037219	cg07505433	KDM4B	Body	1(0.92,1.08)	0.990515	0.387816	1.01(0.9,1.14)	0.825539	0.139319	0(0.94,1.07)	0.911908
	1	7311132	cg24999973	CAMTA1	Body	1(0.93,1.07)	0.990626	0.414159	0.9(0.8,1.02)	0.0928912	0.0522427	-0.03(0.92,1.04)	0.413128
	1	20062329	cg14220777	TMCO4	Body	1(0.93,1.08)	0.99075	0.285671	0.97(0.85,1.1)	0.598613	0.197205	-0.01(0.93,1.06)	0.795993
	20	9494987	cg06450650	C20orf103	TSS1500	1(0.93,1.07)	0.990837	0.385517	1.02(0.9,1.16)	0.710529	0.0118615	0.01(0.95,1.07)	0.864208
	5	57786356	cg12491659	GAPT	TSS1500	1(0.93,1.07)	0.990866	0.404228	1.03(0.91,1.17)	0.629255	0.104195	0.01(0.95,1.07)	0.803635
	6	167508041	cg21839211			1(0.93,1.07)	0.990869	0.384694	1.01(0.9,1.14)	0.803615	0.192791	0(0.95,1.07)	0.904527
	6	139117543	cg03980370			1(0.93,1.08)	0.991028	0.442194	1.08(0.95,1.22)	0.263723	0.202458	0.02(0.95,1.09)	0.576451
	6	38644662	cg26053840	GLO1	3'UTR	1(0.93,1.07)	0.991041	0.378523	1.15(1.02,1.3)	0.0279839	0.207869	0.03(0.97,1.1)	0.277112
	16	85576555	cg04091113			1(0.93,1.07)	0.991056	0.38653	0.91(0.8,1.03)	0.123515	0.0632601	-0.02(0.92,1.04)	0.430488
	17	14213798	cg11351809	HS3ST3B1	Body	1(0.93,1.07)	0.991088	0.285643	1.04(0.91,1.19)	0.579359	0.185011	0.01(0.95,1.07)	0.790527
	6	160541976	cg13434757	SLC22A1;SLC22A1	TSS1500;TSS1500	1(0.93,1.07)	0.991088	0.414555	0.97(0.86,1.1)	0.665232	0.0218546	-0.01(0.93,1.06)	0.8179
	16	49448882	cg03076945			1(0.93,1.07)	0.991141	0.228351	1.03(0.89,1.19)	0.69669	0.160921	0.01(0.94,1.07)	0.854551
	5	148808456	cg16684117	MIR143;LOC728264	TSS200;Body	1(0.93,1.08)	0.991175	0.414866	1.04(0.93,1.16)	0.450073	0.193518	0.01(0.95,1.08)	0.6794
	8	144120399	cg00002224	C8orf31	TSS1500	1(0.93,1.07)	0.991264	0.41629	0.96(0.85,1.09)	0.537595	0.185067	-0.01(0.93,1.05)	0.747663
	2	240230587	cg17356718	HDAC4	Body	1(0.93,1.07)	0.991319	0.362248	0.97(0.86,1.1)	0.657751	0.191978	-0.01(0.93,1.05)	0.815888
	10	99522843	cg26432364			1(0.93,1.08)	0.991404	0.407853	1.02(0.9,1.17)	0.730285	0.2767	0.01(0.94,1.07)	0.871526
	12	7261691	cg17717549	C1RL;LOC283314	Body;Body	1(0.93,1.07)	0.991468	0.415765	0.87(0.76,1.01)	0.0643545	0.0921032	-0.03(0.91,1.04)	0.409432
	15	74661541	cg24849517	CYP11A1	TSS1500	1(0.93,1.08)	0.99153	0.306729	1.04(0.91,1.18)	0.572701	0.198194	0.01(0.95,1.08)	0.769126
	1	2801085	cg27442613			1(0.92,1.08)	0.991789	0.344694	1.09(0.95,1.24)	0.234179	0.0643214	0.02(0.95,1.09)	0.557914
	19	14785776	cg07998554	EMR3	TSS200	1(0.93,1.07)	0.99179	0.36834	0.99(0.88,1.12)	0.857224	0.167377	0(0.94,1.06)	0.933942
	13	78470739	cg18210860	EDNRB;EDNRB;EDNRB	Body;3'UTR;3'UTR	1(0.93,1.07)	0.991792	0.430429	0.97(0.87,1.09)	0.593292	0.0376102	-0.01(0.94,1.05)	0.775923
	12	117579690	cg01613406			1(0.93,1.07)	0.991817	0.417273	0.9(0.75,1.06)	0.206353	0.147046	-0.02(0.92,1.05)	0.644329
	20	62697566	cg15771683	TCEA2;TCEA2	Body;5'UTR	1(0.93,1.08)	0.991821	0.264648	1.03(0.91,1.17)	0.613668	0.22617	0.01(0.95,1.08)	0.783471
	13	106756690	cg03887721			1(0.93,1.08)	0.991897	0.386714	0.99(0.87,1.12)	0.870923	0.196209	0(0.94,1.06)	0.94137
	11	70917458	cg13756965	SHANK2	5'UTR	1(0.93,1.07)	0.991932	0.359946	0.95(0.84,1.08)	0.435396	0.16372	-0.01(0.93,1.05)	0.693685
	13	115022228	cg01925950	CDC16;CDC16	Body;Body	1(0.93,1.08)	0.991955	0.403647	0.92(0.82,1.05)	0.211141	0.138294	-0.02(0.92,1.04)	0.530113
	17	29641333	cg05109049	NF1;EVI2B;NF1	Body;TSS1500;Body	1(0.94,1.07)	0.992046	0.395405	0.93(0.82,1.06)	0.276561	0.0371157	-0.02(0.93,1.04)	0.610968
	11	10715213	cg04968127	MRVI1;MRVI1;MRVI1;MRVI1;MRVI1	1stExon;5'UTR;1stExon;5'UTR;TSS200	1(0.93,1.08)	0.992192	0.338581	1.09(0.96,1.24)	0.164949	0.16443	0.02(0.96,1.09)	0.476763
	9	137030823	cg13532004	RNU6ATAC	TSS1500	1(0.93,1.07)	0.992302	0.413644	1.05(0.92,1.2)	0.483308	0.193069	0.01(0.95,1.07)	0.760471
	14	51387478	cg08293102	PYGL;PYGL	Body;Body	1(0.94,1.07)	0.992347	0.395379	1.02(0.9,1.16)	0.756891	0.170486	0(0.95,1.06)	0.891972
	5	133891771	cg26280911	PHF15	Body	1(0.93,1.08)	0.992367	0.200855	0.99(0.87,1.13)	0.916808	0.122888	0(0.94,1.06)	0.966415
	1	151509723	cg25198049	CGN	Body	1(0.93,1.08)	0.992417	0.415069	0.93(0.82,1.05)	0.242519	0.205743	-0.02(0.92,1.05)	0.562884
	4	185913488	cg07025505			1(0.93,1.07)	0.992496	0.364771	0.99(0.88,1.11)	0.83588	0.14987	0(0.94,1.06)	0.90781
	2	7174685	cg14990413	RNF144A	Body	1(0.93,1.07)	0.992538	0.364703	1.08(0.95,1.23)	0.215913	0.183925	0.02(0.96,1.08)	0.551765
	15	75463903	cg25738326			1(0.93,1.08)	0.992555	0.417305	1(0.88,1.13)	0.985784	0.0890586	0(0.94,1.07)	0.999222
	16	4313709	cg03514977	TFAP4	Body	1(0.93,1.07)	0.992614	0.316483	1.01(0.88,1.14)	0.924005	0.08963	0(0.94,1.06)	0.957662
	7	51113700	cg21232935	COBL	Body	1(0.93,1.08)	0.992752	0.366241	0.97(0.86,1.1)	0.680169	0.166688	-0.01(0.93,1.06)	0.838041
	19	47151481	cg15602972	DACT3	3'UTR	1(0.93,1.08)	0.992815	0.236647	1.01(0.88,1.14)	0.938856	0.194116	0(0.94,1.07)	0.976192
	16	54317413	cg06088745	IRX3	3'UTR	1(0.93,1.07)	0.992845	0.32561	1.02(0.9,1.15)	0.773522	0.0808188	0(0.95,1.07)	0.877041
	2	10334372	cg11277143	C2orf48	Body	1(0.93,1.08)	0.992857	0.365902	0.99(0.87,1.12)	0.888896	0.197591	0(0.94,1.06)	0.948423
	1	55247408	cg11949335	TTC22	Body	1(0.93,1.08)	0.992912	0.339358	0.96(0.85,1.09)	0.567511	0.127531	-0.01(0.93,1.06)	0.77597
	1	181955925	cg02339592			1(0.93,1.08)	0.992923	0.269915	0.99(0.89,1.11)	0.895011	0.198818	0(0.94,1.06)	0.935732
	11	119183296	cg18890215	MCAM	Body	1(0.93,1.08)	0.992947	0.417888	0.92(0.82,1.04)	0.190877	0.17259	-0.02(0.92,1.04)	0.499348
	1	209570949	cg22787719			1(0.93,1.08)	0.99295	0.383982	1.01(0.88,1.15)	0.927749	0.137973	0(0.94,1.07)	0.95861
	3	132136356	cg11186461	DNAJC13	TSS200	1(0.93,1.07)	0.993036	0.134101	0.9(0.77,1.05)	0.185172	0.172661	-0.02(0.92,1.05)	0.60195
	3	11610338	cg15736553	VGLL4;VGLL4;VGLL4;VGLL4;VGLL4	Body;Body;1stExon;Body;5'UTR	1(0.93,1.08)	0.993076	0.417224	1.04(0.91,1.18)	0.570804	0.19759	0.01(0.95,1.08)	0.775633
	16	4000474	cg03532331			1(0.93,1.08)	0.993079	0.38826	1.03(0.91,1.17)	0.592422	0.194529	0.01(0.95,1.08)	0.788309
	4	86395991	cg23707400	ARHGAP24	TSS1500	1(0.93,1.07)	0.993121	0.413606	1.02(0.9,1.16)	0.700659	0.189084	0.01(0.95,1.07)	0.842374
	8	23585151	cg10136012			1(0.93,1.08)	0.993158	0.252658	1.02(0.9,1.16)	0.728748	0.120365	0.01(0.94,1.07)	0.855259
	7	1123508	cg13435834	C7orf50;C7orf50;C7orf50	Body;Body;Body	1(0.92,1.08)	0.993266	0.394775	0.94(0.84,1.07)	0.349075	0.204185	-0.02(0.92,1.05)	0.612249
	15	65701865	cg26579713	IGDCC4	Body	1(0.93,1.08)	0.993292	0.198315	0.91(0.79,1.06)	0.234612	0.176559	-0.02(0.92,1.05)	0.591686
	7	39994617	cg13791719	CDK13;CDK13	Body;Body	1(0.93,1.07)	0.993317	0.402094	1.02(0.9,1.15)	0.750043	0.168626	0(0.95,1.07)	0.881546
	3	182699414	cg06785429	DCUN1D1	TSS1500	1(0.93,1.08)	0.993385	0.341492	0.94(0.83,1.08)	0.389848	0.145875	-0.01(0.93,1.05)	0.681676
	4	102711702	cg05935311	BANK1;BANK1	TSS200;TSS200	1(0.94,1.07)	0.993463	0.410212	1.01(0.89,1.14)	0.907964	0.175411	0(0.94,1.06)	0.950869
	14	104605957	cg15345769	KIF26A	Body	1(0.93,1.08)	0.99356	0.268604	1.03(0.9,1.18)	0.637115	0.0845284	0.01(0.94,1.08)	0.808283
	6	136915556	cg26680608	MAP3K5	Body	1(0.93,1.08)	0.993568	0.288431	0.88(0.78,0.99)	0.0396417	0.188124	-0.03(0.91,1.03)	0.283651
	7	140714670	cg02657930	MRPS33;MRPS33	5'UTR;TSS200	1(0.93,1.07)	0.993631	0.4017	1.06(0.96,1.18)	0.269458	0.112581	0.02(0.96,1.08)	0.538919
	15	59908622	cg05641048	GCNT3	5'UTR	1(0.93,1.07)	0.993662	0.453868	1.04(0.92,1.17)	0.524502	0.193613	0.01(0.95,1.07)	0.756019
	7	2152705	cg26584120	MAD1L1;MAD1L1;MAD1L1	Body;Body;Body	1(0.93,1.08)	0.993687	0.349208	0.98(0.86,1.11)	0.712164	0.152732	-0.01(0.93,1.06)	0.859259
	19	46181330	cg18735402	GIPR	Body	1(0.93,1.08)	0.993703	0.3031	1.01(0.89,1.14)	0.923499	0.139895	0(0.94,1.07)	0.966692
	7	99692974	cg10094907	MCM7;MCM7;MIR106B	Body;Body;TSS1500	1(0.93,1.08)	0.993729	0.415817	0.97(0.86,1.1)	0.617934	0.115324	-0.01(0.93,1.06)	0.792449
	17	78193351	cg10826338	SLC26A11;SLC26A11;SLC26A11;SLC26A11;SGSH	TSS1500;TSS1500;TSS1500;TSS1500;Body	1(0.93,1.08)	0.993806	0.423462	0.97(0.86,1.09)	0.56477	0.197799	-0.01(0.93,1.05)	0.756995
	13	113429178	cg10056739	ATP11A;ATP11A	Body;Body	1(0.93,1.08)	0.993815	0.234746	0.85(0.79,0.91)	1.62696e-05	0.115369	-0.08(0.87,0.97)	0.00235973
	17	693388	cg07479618	RNMTL1	Body	1(0.93,1.07)	0.993873	0.413719	0.97(0.86,1.09)	0.567648	0.0685487	-0.01(0.93,1.05)	0.773612
	3	197684729	cg14852276	IQCG	5'UTR	1(0.93,1.08)	0.993878	0.40773	0.99(0.88,1.12)	0.920539	0.193533	0(0.94,1.06)	0.954096
	19	49838777	cg15046675	CD37;CD37;CD37;CD37	1stExon;1stExon;5'UTR;5'UTR	1(0.93,1.07)	0.99388	0.188498	1.07(0.98,1.17)	0.133692	0.0872289	0.03(0.97,1.09)	0.352906
	10	101282185	cg19960420			1(0.94,1.07)	0.993922	0.397827	1(0.88,1.13)	0.950873	0.188194	0(0.94,1.06)	0.971358
	10	70092816	cg18366150	PBLD;HNRNPH3;PBLD;HNRNPH3	TSS200;5'UTR;TSS200;5'UTR	1(0.93,1.07)	0.994081	0.238352	0.93(0.82,1.06)	0.281099	0.183645	-0.02(0.93,1.05)	0.603969
	2	236523362	cg07546943	AGAP1;AGAP1	Body;Body	1(0.92,1.08)	0.99416	0.293829	1.05(0.93,1.19)	0.454875	0.145527	0.01(0.95,1.08)	0.692354
	1	11779395	cg24724832	C1orf187	Body	1(0.93,1.07)	0.994185	0.227933	1.03(0.91,1.16)	0.626226	0.167518	0.01(0.95,1.07)	0.810145
	1	11750663	cg13796218	MAD2L2;C1orf187	5'UTR;TSS1500	1(0.93,1.08)	0.994224	0.428204	1.05(0.93,1.2)	0.42018	0.177207	0.01(0.95,1.08)	0.695727
	12	125139714	cg23184252			1(0.93,1.08)	0.994233	0.410719	1.03(0.91,1.18)	0.623029	0.151915	0.01(0.95,1.07)	0.814038
	1	8518145	cg15148088	RERE;RERE	Body;Body	1(0.93,1.08)	0.994386	0.35007	1.02(0.9,1.15)	0.784754	0.192234	0(0.94,1.07)	0.885472
	8	5909880	cg08879886			1(0.94,1.07)	0.994458	0.416984	0.93(0.83,1.05)	0.266258	0.178352	-0.02(0.93,1.04)	0.597163
	11	2011216	cg09248429	LOC100133545	TSS200	1(0.93,1.07)	0.99447	0.270839	1.15(0.98,1.35)	0.0881637	0.194441	0.02(0.96,1.09)	0.493407
	2	11123476	cg11241151			1(0.93,1.08)	0.994544	0.304307	1(0.89,1.14)	0.941065	0.182768	0(0.94,1.07)	0.965685
	14	105792505	cg18568335	PACS2;PACS2	Body;Body	1(0.93,1.08)	0.994574	0.331806	0.93(0.82,1.05)	0.216441	0.116205	-0.02(0.92,1.04)	0.516969
	1	113044437	cg11006812	WNT2B	Body	1(0.93,1.07)	0.994759	0.380559	1.03(0.91,1.17)	0.636474	0.185563	0.01(0.95,1.07)	0.820843
	10	134600848	cg00018024	NKX6-2	TSS1500	1(0.93,1.08)	0.994876	0.384708	1.08(0.96,1.21)	0.183136	0.080852	0.02(0.96,1.09)	0.467718
	14	77492788	cg13493526	C14orf4	1stExon	1(0.92,1.08)	0.994887	0.41045	1.01(0.9,1.14)	0.811449	0.187341	0(0.94,1.07)	0.899965
	16	19191386	cg05070626	SYT17	Body	1(0.93,1.08)	0.994893	0.417302	1.03(0.92,1.16)	0.58593	0.0476577	0.01(0.95,1.07)	0.768628
	17	78825412	cg04515258	RPTOR;RPTOR	Body;Body	1(0.93,1.07)	0.994904	0.403282	1.04(0.86,1.25)	0.689932	0.116297	0(0.94,1.07)	0.882189
	17	40820189	cg03109921	PLEKHH3	Body	1(0.93,1.07)	0.994909	0.418945	1.03(0.91,1.16)	0.677304	0.193742	0.01(0.95,1.07)	0.840291
	1	144533951	cg24372299			1(0.93,1.07)	0.994933	0.414425	1.01(0.88,1.14)	0.930951	0.174445	0(0.94,1.07)	0.970541
	2	242710939	cg01997813			1(0.93,1.08)	0.994997	0.416945	0.92(0.81,1.04)	0.177361	0.0355719	-0.02(0.92,1.04)	0.489971
	9	35618412	cg12971694	CD72;CD72	5'UTR;1stExon	1(0.93,1.07)	0.995043	0.30575	1.06(0.93,1.2)	0.395225	0.045131	0.01(0.95,1.08)	0.671681
	13	76123901	cg01531495	UCHL3	TSS200	1(0.93,1.07)	0.995069	0.385297	1.04(0.92,1.18)	0.516222	0.136352	0.01(0.95,1.07)	0.74409
	11	129872748	cg03925135	NCRNA00167;PRDM10;PRDM10	Body;TSS200;TSS200	1(0.93,1.08)	0.995074	0.361265	1(0.9,1.11)	0.981808	0.175143	0(0.94,1.06)	0.985494
	18	21597505	cg22330625	TTC39C;TTC39C;TTC39C	Body;5'UTR;Body	1(0.93,1.08)	0.995092	0.37995	1.06(0.94,1.2)	0.352278	0.118882	0.02(0.95,1.08)	0.636901
	12	115251452	cg18890892			1(0.93,1.07)	0.995128	0.240487	0.98(0.86,1.12)	0.796144	0.195908	0(0.94,1.06)	0.898194
	12	113416518	cg20870559	OAS2;OAS2;OAS2	1stExon;1stExon;1stExon	1(0.93,1.08)	0.995263	0.372719	0.87(0.74,1.03)	0.101199	0.13384	-0.02(0.91,1.05)	0.503763
	5	429891	cg08556107	AHRR	Body	1(0.93,1.07)	0.995378	0.303329	0.97(0.86,1.11)	0.683706	0.162774	-0.01(0.93,1.06)	0.847582
	5	149569601	cg11716665	SLC6A7;SLC6A7	5'UTR;1stExon	1(0.93,1.08)	0.995407	0.413148	1.08(0.94,1.24)	0.267246	0.159234	0.02(0.95,1.09)	0.607055
	17	2060623	cg23403980	SMG6;SMG6	Body;Body	1(0.93,1.08)	0.995492	0.310039	1.04(0.91,1.19)	0.546918	0.17805	0.01(0.95,1.08)	0.768451
	14	92414300	cg17319007	FBLN5	TSS1500	1(0.93,1.08)	0.995495	0.355884	1.03(0.91,1.17)	0.594133	0.194918	0.01(0.95,1.07)	0.791257
	1	153330758	cg16139316	S100A9	5'UTR	1(0.93,1.07)	0.995538	0.405701	1.06(0.94,1.2)	0.342558	0.173624	0.01(0.95,1.08)	0.638845
	12	57873732	cg08339023	ARHGAP9;ARHGAP9	TSS1500;TSS200	1(0.93,1.08)	0.995562	0.404098	0.98(0.86,1.11)	0.743485	0.18872	-0.01(0.93,1.06)	0.865235
	15	70924395	cg01229658			1(0.93,1.08)	0.995645	0.411951	0.94(0.83,1.06)	0.282139	0.193058	-0.02(0.92,1.05)	0.565171
	11	1314228	cg26080154	TOLLIP	Body	1(0.93,1.07)	0.995705	0.358778	1.02(0.89,1.16)	0.820225	0.052663	0(0.94,1.06)	0.920749
	2	63279645	cg10271192	OTX1	5'UTR	1(0.93,1.08)	0.995833	0.237528	1.01(0.89,1.14)	0.905032	0.078762	0(0.94,1.07)	0.948605
	5	145214769	cg20858173	PRELID2;PRELID2;PRELID2;PRELID2	5'UTR;1stExon;1stExon;1stExon	1(0.93,1.07)	0.995846	0.308066	0.93(0.82,1.06)	0.260673	0.19553	-0.02(0.92,1.05)	0.576872
	4	38070998	cg24826020	TBC1D1	Body	1(0.93,1.07)	0.995885	0.135964	0.98(0.87,1.11)	0.788851	0.154609	0(0.94,1.06)	0.88898
	8	127568328	cg03374695	FAM84B	3'UTR	1(0.93,1.08)	0.995916	0.356396	1.02(0.9,1.15)	0.788239	0.187237	0(0.94,1.07)	0.886344
	7	73417197	cg23516310			1(0.93,1.07)	0.995966	0.313502	0.9(0.73,1.13)	0.367536	0.197833	-0.01(0.93,1.06)	0.787834
	16	69598327	cg06703222	NFAT5;NFAT5;NFAT5;NFAT5;NFAT5	TSS1500;TSS1500;TSS1500;TSS1500;TSS1500	1(0.93,1.07)	0.995967	0.403238	0.95(0.83,1.07)	0.383616	0.0426036	-0.01(0.93,1.05)	0.669277
	5	173352671	cg07233933	CPEB4	Body	1(0.93,1.08)	0.996081	0.399922	1.02(0.91,1.15)	0.698171	0.163381	0.01(0.95,1.07)	0.841813
	19	33713704	cg09968457	SLC7A10	Body	1(0.92,1.08)	0.996084	0.396622	0.98(0.87,1.1)	0.714662	0.117644	-0.01(0.93,1.06)	0.845337
	11	573673	cg02241136			1(0.93,1.07)	0.996127	0.404825	1.06(0.93,1.2)	0.380809	0.175093	0.01(0.95,1.08)	0.66295
	6	30040705	cg04295202	RNF39;RNF39	Body;Body	1(0.93,1.07)	0.996171	0.464171	1.01(0.89,1.14)	0.916533	0.194947	0(0.94,1.07)	0.954954
	17	33776683	cg02380585	SLFN13	TSS1500	1(0.93,1.08)	0.996209	0.213711	1.08(0.95,1.22)	0.247595	0.122322	0.02(0.96,1.09)	0.569069
	6	143929406	cg18030133	PHACTR2;PHACTR2;PHACTR2;PHACTR2	5'UTR;1stExon;5'UTR;1stExon	1(0.93,1.07)	0.996283	0.359446	1.14(0.97,1.34)	0.114244	0.178893	0.02(0.96,1.09)	0.522928
	1	65355578	cg11743000	JAK1	5'UTR	1(0.93,1.08)	0.996294	0.407838	0.98(0.87,1.1)	0.695817	0.047115	-0.01(0.93,1.06)	0.834578
	7	6616919	cg10501074	ZDHHC4;ZDHHC4;ZDHHC4;ZDHHC4	TSS200;TSS200;TSS200;TSS200	1(0.93,1.08)	0.996362	0.303959	0.99(0.88,1.12)	0.859506	0.141463	0(0.94,1.06)	0.924492
	20	35503832	cg13619349	C20orf118	TSS1500	1(0.93,1.07)	0.99639	0.242706	1.08(0.95,1.22)	0.2309	0.178625	0.02(0.96,1.08)	0.551459
	2	152220529	cg03406844	TNFAIP6	Body	1(0.93,1.08)	0.996472	0.415528	1.03(0.9,1.16)	0.695224	0.180602	0.01(0.94,1.07)	0.845338
	8	6420506	cg24670715	ANGPT2;ANGPT2;ANGPT2;ANGPT2;ANGPT2;ANGPT2;MCPH1	5'UTR;1stExon;5'UTR;1stExon;5'UTR;1stExon;Body	1(0.93,1.08)	0.996482	0.388253	1.02(0.91,1.15)	0.73011	0.129114	0.01(0.94,1.07)	0.851963
	3	44903730	cg22887911	TMEM42	Body	1(0.93,1.08)	0.996544	0.473216	0.91(0.8,1.03)	0.144991	0.142643	-0.02(0.92,1.04)	0.464174
	22	23480087	cg26216618	RTDR1	Body	1(0.93,1.08)	0.996676	0.373844	NA(NA,NA)	NA	NA	0(0.93,1.08)	0.996676
	14	105126571	cg27000534			1(0.93,1.07)	0.996731	0.410835	1.04(0.92,1.18)	0.505365	0.192062	0.01(0.95,1.08)	0.731936
	1	6762231	cg03753670	DNAJC11	TSS1500	1(0.93,1.07)	0.996778	0.314558	0.99(0.87,1.12)	0.829202	0.18551	0(0.94,1.06)	0.910927
	14	89631502	cg18569623	FOXN3;FOXN3	Body;Body	1(0.93,1.07)	0.996815	0.204876	1.08(0.96,1.22)	0.211025	0.19767	0.02(0.96,1.09)	0.523312
	20	4990973	cg10150176	SLC23A2	TSS200	1(0.93,1.08)	0.996879	0.416357	0.91(0.81,1.01)	0.0798472	0.187314	-0.03(0.91,1.03)	0.328878
	2	45170979	cg13975344	SIX3	Body	1(0.93,1.08)	0.996895	0.304691	0.98(0.87,1.11)	0.80437	0.191271	0(0.93,1.06)	0.900595
	10	103603563	cg20564892	KCNIP2;KCNIP2;KCNIP2;KCNIP2;KCNIP2;KCNIP2;KCNIP2;KCNIP2;KCNIP2;KCNIP2;KCNIP2;KCNIP2	1stExon;5'UTR;1stExon;1stExon;1stExon;5'UTR;5'UTR;5'UTR;5'UTR;1stExon;5'UTR;1stExon	1(0.92,1.08)	0.996923	0.411277	0.94(0.83,1.07)	0.335665	0.184198	-0.02(0.92,1.05)	0.606174
	6	36216248	cg22027204	PNPLA1;PNPLA1	5'UTR;5'UTR	1(0.93,1.07)	0.997094	0.352766	1.01(0.9,1.14)	0.810324	0.131927	0(0.94,1.07)	0.901353
	1	42611670	cg22816091			1(0.93,1.08)	0.997175	0.417232	1(0.88,1.13)	0.984165	0.194421	0(0.94,1.07)	0.989603
	6	39761304	cg27190145	DAAM2	5'UTR	1(0.93,1.07)	0.997273	0.331191	1.1(0.96,1.25)	0.163882	0.140788	0.02(0.96,1.09)	0.501095
	8	124179875	cg12002745			1(0.93,1.08)	0.997346	0.418006	0.9(0.8,1.03)	0.116564	0.196492	-0.03(0.91,1.04)	0.428076
	10	666063	cg10071690	DIP2C	Body	1(0.93,1.07)	0.99747	0.398955	0.99(0.88,1.13)	0.93062	0.197879	0(0.94,1.06)	0.967939
	7	54609968	cg22131234	VSTM2A	TSS200	1(0.93,1.08)	0.997498	0.367163	0.99(0.87,1.13)	0.919215	0.0637301	0(0.93,1.07)	0.957655
	3	177315882	cg23199335			1(0.93,1.08)	0.997521	0.379918	1.02(0.9,1.15)	0.749559	0.114449	0.01(0.94,1.07)	0.86941
	22	50530703	cg05612422	MOV10L1;MOV10L1;MOV10L1	Body;Body;Body	1(0.93,1.08)	0.99758	0.422229	0.95(0.85,1.07)	0.401219	0.0577484	-0.01(0.93,1.05)	0.65574
	10	81002218	cg26654807	ZMIZ1	Body	1(0.94,1.07)	0.997711	0.390452	0.94(0.82,1.07)	0.335348	0.120888	-0.01(0.93,1.05)	0.674133
	19	41307090	cg08080060	EGLN2;EGLN2	1stExon;Body	1(0.93,1.07)	0.997713	0.280478	0.95(0.85,1.06)	0.333676	0.198191	-0.02(0.93,1.05)	0.607152
	11	61275826	cg02674352	LRRC10B	TSS1500	1(0.93,1.08)	0.997713	0.412634	1.11(0.99,1.26)	0.0834992	0.137783	0.03(0.97,1.1)	0.36654
	10	73572537	cg23119049	CDH23	Body	1(0.93,1.08)	0.997756	0.365469	1.01(0.89,1.15)	0.871905	0.101397	0(0.94,1.07)	0.933407
	6	13015221	cg03879823	PHACTR1	Body	1(0.93,1.08)	0.997778	0.415208	0.94(0.84,1.06)	0.334337	0.196096	-0.02(0.92,1.05)	0.603525
	11	69590113	cg23964057	FGF4;FGF4	1stExon;5'UTR	1(0.93,1.08)	0.997779	0.386953	1.03(0.91,1.17)	0.599953	0.184964	0.01(0.95,1.08)	0.786434
	17	79648722	cg21467371	ARL16	3'UTR	1(0.93,1.08)	0.997892	0.377799	0.93(0.82,1.06)	0.268533	0.20076	-0.02(0.92,1.05)	0.579025
	19	36123887	cg17942806	RBM42	Body	1(0.93,1.07)	0.997892	0.353779	1.07(0.93,1.24)	0.331577	0.128201	0.01(0.95,1.08)	0.67249
	11	61302466	cg11386098	SYT7	Body	1(0.93,1.08)	0.998022	0.377358	1.05(0.93,1.19)	0.421464	0.194171	0.01(0.95,1.08)	0.679221
	12	29379156	cg21438613	FAR2	5'UTR	1(0.93,1.07)	0.998168	0.245692	1.01(0.9,1.15)	0.812866	0.0204448	0(0.94,1.07)	0.905219
	2	62423136	cg27343123	B3GNT2	TSS200	1(0.93,1.07)	0.998342	0.412297	0.99(0.89,1.1)	0.817379	0.189392	0(0.94,1.06)	0.90215
	2	220491834	cg08274552	SLC4A3;SLC4A3	TSS1500;TSS1500	1(0.93,1.07)	0.998361	0.397704	1.08(0.95,1.23)	0.233259	0.165986	0.02(0.96,1.08)	0.573829
	7	144533454	cg23307858	TPK1;TPK1	TSS1500;TSS1500	1(0.93,1.08)	0.998459	0.197401	0.92(0.81,1.04)	0.169958	0.135977	-0.02(0.92,1.04)	0.4824
	2	27529981	cg01985390	TRIM54;TRIM54	3'UTR;3'UTR	1(0.93,1.08)	0.998508	0.365105	0.97(0.86,1.1)	0.65558	0.154865	-0.01(0.93,1.06)	0.822833
	1	183293456	cg22532003	NMNAT2	Body	1(0.93,1.07)	0.998683	0.360293	0.96(0.85,1.09)	0.527636	0.130469	-0.01(0.93,1.05)	0.748033
	8	124788969	cg20283107	FAM91A1	Body	1(0.93,1.08)	0.998719	0.350394	0.89(0.79,1.01)	0.0716655	0.183937	-0.03(0.91,1.03)	0.360538
	16	19124971	cg09076788	ITPRIPL2;ITPRIPL2	TSS1500;TSS1500	1(0.93,1.07)	0.998805	0.385832	1.04(0.91,1.18)	0.571875	0.190242	0.01(0.95,1.07)	0.780463
	19	10572362	cg01641792	PDE4A;PDE4A;PDE4A;PDE4A	Body;Body;Body;Body	1(0.93,1.07)	0.998864	0.399731	1.03(0.92,1.15)	0.636898	0.192052	0.01(0.95,1.07)	0.802128
	17	75178514	cg04867652	SEC14L1;SEC14L1;SEC14L1;SEC14L1	Body;Body;Body;Body	1(0.94,1.07)	0.998871	0.289536	0.99(0.88,1.12)	0.875287	0.189213	0(0.94,1.06)	0.94208
	2	206667827	cg27213872			1(0.93,1.07)	0.998894	0.405763	1.02(0.9,1.15)	0.762431	0.197616	0(0.94,1.07)	0.876823
	2	42570056	cg11376339			1(0.93,1.08)	0.998966	0.390568	1.04(0.9,1.2)	0.578143	0.139508	0.01(0.94,1.08)	0.792376
	2	25149093	cg19139589			1(0.93,1.08)	0.998983	0.398462	1.04(0.92,1.17)	0.570639	0.0646331	0.01(0.95,1.08)	0.76916
	14	62401258	cg01719405			1(0.93,1.08)	0.999044	0.312745	0.95(0.83,1.07)	0.377513	0.182194	-0.01(0.92,1.05)	0.651199
	7	138720457	cg18798750	ZC3HAV1L	1stExon	1(0.94,1.07)	0.999122	0.40437	0.95(0.83,1.08)	0.399455	0.162719	-0.01(0.93,1.05)	0.702688
	8	8086144	cg15462221	FLJ10661;FLJ10661;FLJ10661	Body;Body;Body	1(0.94,1.07)	0.999183	0.386803	1.05(0.95,1.17)	0.331612	0.159559	0.02(0.96,1.07)	0.597267
	6	30720491	cg16137928			1(0.93,1.08)	0.999222	0.38483	1.1(0.96,1.25)	0.182841	0.184148	0.02(0.96,1.09)	0.520567
	2	128990465	cg19124521			1(0.93,1.07)	0.999329	0.371649	0.93(0.82,1.07)	0.307751	0.0149912	-0.02(0.93,1.05)	0.630859
	8	134829084	cg23493787			1(0.93,1.07)	0.999418	0.238798	0.94(0.83,1.06)	0.314847	0.176879	-0.02(0.93,1.05)	0.621972
	5	179344619	cg08299521			1(0.93,1.08)	0.999546	0.373118	0.85(0.75,0.98)	0.0202896	0.0615065	-0.04(0.9,1.03)	0.257338
	17	80062106	cg20780302	CCDC57	Body	1(0.93,1.08)	0.999574	0.372084	1.07(0.94,1.23)	0.286998	0.161795	0.02(0.95,1.09)	0.597564
	5	63933908	cg24009806			1(0.93,1.07)	0.999591	0.239177	1.03(0.91,1.16)	0.613379	0.0956622	0.01(0.95,1.07)	0.804342
	10	125042097	cg02816727			1(0.93,1.08)	0.999646	0.419808	1.12(0.98,1.27)	0.0928934	0.150664	0.03(0.96,1.09)	0.41129
	13	32605218	cg16158863	FRY	TSS1500	1(0.93,1.07)	0.999852	0.146947	0.98(0.87,1.11)	0.760791	0.0483545	0(0.94,1.06)	0.883783
	12	51890999	cg21422475	SLC4A8;SLC4A8	Body;3'UTR	1(0.93,1.07)	0.999864	0.390432	0.94(0.82,1.07)	0.340255	0.162613	-0.01(0.93,1.05)	0.655942
	1	151149061	cg07183267	TMOD4;VPS72	TSS1500;3'UTR	1(0.93,1.08)	0.999915	0.313362	1.01(0.89,1.14)	0.924242	0.144717	0(0.94,1.07)	0.961905
	16	87856450	cg00025439			NA(NA,NA)	NA	NA	0.97(0.86,1.1)	0.673038	0.0904512	-0.03(0.86,1.1)	0.673038
	7	157863106	cg00572756	PTPRN2;PTPRN2;PTPRN2	Body;Body;Body	NA(NA,NA)	NA	NA	0.96(0.85,1.09)	0.557202	0.0949227	-0.04(0.85,1.09)	0.557202
	7	27287288	cg00604112			NA(NA,NA)	NA	NA	0.99(0.88,1.13)	0.919734	0.176066	-0.01(0.88,1.13)	0.919734
	14	21484976	cg00957580	NDRG2;NDRG2;NDRG2;NDRG2;NDRG2;NDRG2;NDRG2;NDRG2	3'UTR;3'UTR;3'UTR;3'UTR;3'UTR;3'UTR;3'UTR;3'UTR	NA(NA,NA)	NA	NA	1.04(0.92,1.17)	0.57452	0.186905	0.04(0.92,1.17)	0.57452
	7	157111309	cg01130157			NA(NA,NA)	NA	NA	1.08(0.97,1.21)	0.154046	0.178031	0.08(0.97,1.21)	0.154046
	16	65791738	cg01167064			NA(NA,NA)	NA	NA	0.84(0.76,0.93)	0.000930605	0.161055	-0.17(0.76,0.93)	0.000930605
	2	47164967	cg01762315	MCFD2;MCFD2	5'UTR;Body	NA(NA,NA)	NA	NA	0.93(0.83,1.06)	0.274702	0.148966	-0.07(0.83,1.06)	0.274702
	1	227971215	cg01941243			NA(NA,NA)	NA	NA	1.07(0.94,1.21)	0.298874	0.22687	0.07(0.94,1.21)	0.298874
	17	40819808	cg02619116			NA(NA,NA)	NA	NA	1.04(0.91,1.18)	0.566322	0.204153	0.04(0.91,1.18)	0.566322
	17	80928410	cg03160526	B3GNTL1	Body	NA(NA,NA)	NA	NA	1.02(0.9,1.16)	0.700219	0.07928	0.02(0.9,1.16)	0.700219
	19	2588553	cg03199239	GNG7	5'UTR	NA(NA,NA)	NA	NA	1.01(0.87,1.19)	0.866363	0.192522	0.01(0.87,1.19)	0.866363
	3	173113856	cg03865648			NA(NA,NA)	NA	NA	1.06(0.94,1.2)	0.356673	0.105948	0.06(0.94,1.2)	0.356673
	10	4517246	cg04196119			NA(NA,NA)	NA	NA	0.87(0.77,0.99)	0.0341254	0.203019	-0.14(0.77,0.99)	0.0341254
	12	117471700	cg04605980			NA(NA,NA)	NA	NA	0.93(0.82,1.06)	0.275112	0.204296	-0.07(0.82,1.06)	0.275112
	14	101529855	cg04638655	MIR541	TSS1500	NA(NA,NA)	NA	NA	0.88(0.77,1.01)	0.0687025	0.0283954	-0.13(0.77,1.01)	0.0687025
	16	49907368	cg04842352			NA(NA,NA)	NA	NA	1.03(0.92,1.16)	0.622865	0.200321	0.03(0.92,1.16)	0.622865
	16	2630397	cg05728166	PDPK1;PDPK1	Body;Body	NA(NA,NA)	NA	NA	1.07(0.95,1.2)	0.241838	0.326176	0.07(0.95,1.2)	0.241838
	2	209128590	cg06177665			NA(NA,NA)	NA	NA	0.94(0.82,1.07)	0.351778	0.260375	-0.06(0.82,1.07)	0.351778
	6	4607680	cg06483505			NA(NA,NA)	NA	NA	0.89(0.78,1)	0.0558096	0.200524	-0.12(0.78,1)	0.0558096
	7	157579277	cg06779232	PTPRN2;PTPRN2;PTPRN2	Body;Body;Body	NA(NA,NA)	NA	NA	1.17(0.98,1.39)	0.0859337	0.163605	0.15(0.98,1.39)	0.0859337
	15	33200866	cg07500806	FMN1	Body	NA(NA,NA)	NA	NA	1.05(0.93,1.19)	0.412377	0.163543	0.05(0.93,1.19)	0.412377
	3	123838429	cg07586984	KALRN;KALRN;KALRN	Body;Body;Body	NA(NA,NA)	NA	NA	0.97(0.87,1.09)	0.658913	0.168849	-0.03(0.87,1.09)	0.658913
	16	56246205	cg07786301	GNAO1;GNAO1	Body;Body	NA(NA,NA)	NA	NA	0.96(0.84,1.1)	0.549784	0.262292	-0.04(0.84,1.1)	0.549784
	7	100769605	cg08053846	SERPINE1;SERPINE1	TSS1500;TSS1500	NA(NA,NA)	NA	NA	0.94(0.83,1.06)	0.289929	0.0279649	-0.07(0.83,1.06)	0.289929
	6	33942413	cg08421934			NA(NA,NA)	NA	NA	0.92(0.82,1.05)	0.20833	0.0633719	-0.08(0.82,1.05)	0.20833
	3	185798025	cg08875605	ETV5	Body	NA(NA,NA)	NA	NA	1.08(0.93,1.26)	0.313341	0.136814	0.08(0.93,1.26)	0.313341
	12	94995915	cg09162806	TMCC3	Body	NA(NA,NA)	NA	NA	0.94(0.83,1.07)	0.360495	0.191016	-0.06(0.83,1.07)	0.360495
	20	52199778	cg09228833	ZNF217	TSS200	NA(NA,NA)	NA	NA	0.95(0.84,1.09)	0.475813	0.0680816	-0.05(0.84,1.09)	0.475813
	11	5301844	cg09248694			NA(NA,NA)	NA	NA	0.99(0.87,1.12)	0.834271	0.158577	-0.01(0.87,1.12)	0.834271
	2	16839610	cg09324018	FAM49A	5'UTR	NA(NA,NA)	NA	NA	0.95(0.84,1.08)	0.45982	0.155006	-0.05(0.84,1.08)	0.45982
	8	91658296	cg09417530	TMEM64;TMEM64	TSS200;TSS200	NA(NA,NA)	NA	NA	0.93(0.81,1.07)	0.328469	0.131511	-0.07(0.81,1.07)	0.328469
	2	114644207	cg10238145			NA(NA,NA)	NA	NA	1(0.88,1.14)	0.971491	0.0655931	0(0.88,1.14)	0.971491
	8	68418480	cg10423607	CPA6;CPA6	Body;Body	NA(NA,NA)	NA	NA	0.84(0.73,0.95)	0.00752227	0.206341	-0.18(0.73,0.95)	0.00752227
	14	54815745	cg11186706			NA(NA,NA)	NA	NA	1.05(0.93,1.19)	0.437661	0.217371	0.05(0.93,1.19)	0.437661
	2	143710807	cg11348265	KYNU;KYNU	Body;Body	NA(NA,NA)	NA	NA	1.14(1,1.3)	0.0541184	0.167873	0.13(1,1.3)	0.0541184
	11	69454696	cg11398323	CCND1	TSS1500	NA(NA,NA)	NA	NA	0.96(0.85,1.09)	0.562898	0.0760198	-0.04(0.85,1.09)	0.562898
	13	44906847	cg12226033			NA(NA,NA)	NA	NA	1.02(0.9,1.15)	0.756276	0.150739	0.02(0.9,1.15)	0.756276
	10	105978672	cg12242373	MIR609;C10orf79	TSS200;Body	NA(NA,NA)	NA	NA	0.96(0.85,1.1)	0.583657	0.163381	-0.04(0.85,1.1)	0.583657
	7	43356862	cg12659570	HECW1	Body	NA(NA,NA)	NA	NA	1.03(0.83,1.28)	0.780795	0.175536	0.03(0.83,1.28)	0.780795
	1	221061254	cg13060624			NA(NA,NA)	NA	NA	0.96(0.85,1.09)	0.524873	0.195674	-0.04(0.85,1.09)	0.524873
	4	57824450	cg13580758			NA(NA,NA)	NA	NA	1.12(0.99,1.27)	0.0692682	0.306711	0.12(0.99,1.27)	0.0692682
	3	9943937	cg13581832	IL17RE;IL17RE;IL17RE	TSS1500;TSS1500;TSS1500	NA(NA,NA)	NA	NA	1.07(0.94,1.21)	0.297031	0.190417	0.07(0.94,1.21)	0.297031
	15	75095171	cg13619522	CSK;CSK	3'UTR;3'UTR	NA(NA,NA)	NA	NA	0.9(0.8,1.02)	0.0933853	0.0510743	-0.11(0.8,1.02)	0.0933853
	10	131852011	cg13729510			NA(NA,NA)	NA	NA	1.07(0.92,1.23)	0.386401	0.122077	0.06(0.92,1.23)	0.386401
	16	48181753	cg14074641	ABCC12	TSS1500	NA(NA,NA)	NA	NA	1.18(1.03,1.37)	0.0204477	0.193341	0.17(1.03,1.37)	0.0204477
	11	116801299	cg14075254	SIK3	Body	NA(NA,NA)	NA	NA	0.94(0.83,1.07)	0.353515	0.194795	-0.06(0.83,1.07)	0.353515
	9	137981447	cg14333779	OLFM1;OLFM1	Body;Body	NA(NA,NA)	NA	NA	1.09(0.96,1.24)	0.171855	0.182112	0.09(0.96,1.24)	0.171855
	14	97202887	cg14473062			NA(NA,NA)	NA	NA	1.01(0.89,1.15)	0.834215	0.106034	0.01(0.89,1.15)	0.834215
	2	8685621	cg15074524			NA(NA,NA)	NA	NA	1.01(0.89,1.14)	0.893902	0.167116	0.01(0.89,1.14)	0.893902
	11	118478329	cg15392109	PHLDB1;PHLDB1;PHLDB1;PHLDB1;PHLDB1	5'UTR;5'UTR;1stExon;5'UTR;1stExon	NA(NA,NA)	NA	NA	1.11(0.99,1.25)	0.0643254	0.174058	0.11(0.99,1.25)	0.0643254
	2	242953485	cg15888463			NA(NA,NA)	NA	NA	1.01(0.89,1.14)	0.858217	0.0175063	0.01(0.89,1.14)	0.858217
	19	36393325	cg16001418	HCST;HCST	TSS200;TSS200	NA(NA,NA)	NA	NA	1.18(1.04,1.33)	0.0111838	0.282397	0.16(1.04,1.33)	0.0111838
	7	157414294	cg16068431	PTPRN2;PTPRN2;PTPRN2	Body;Body;Body	NA(NA,NA)	NA	NA	1.06(0.9,1.23)	0.495605	0.167508	0.05(0.9,1.23)	0.495605
	11	4597246	cg16497714	C11orf40	Body	NA(NA,NA)	NA	NA	1.11(0.98,1.26)	0.0958984	0.306417	0.11(0.98,1.26)	0.0958984
	6	31324972	cg17554194	HLA-B;HLA-B	5'UTR;1stExon	NA(NA,NA)	NA	NA	0.98(0.85,1.13)	0.827634	0.208988	-0.02(0.85,1.13)	0.827634
	4	42154934	cg18144906	BEND4;BEND4	TSS200;TSS200	NA(NA,NA)	NA	NA	1.01(0.89,1.14)	0.914702	0.194808	0.01(0.89,1.14)	0.914702
	2	235353937	cg18530568			NA(NA,NA)	NA	NA	1.06(0.95,1.19)	0.293247	0.160047	0.06(0.95,1.19)	0.293247
	10	105319045	cg18636003	NEURL	Body	NA(NA,NA)	NA	NA	1.01(0.89,1.14)	0.905524	0.11121	0.01(0.89,1.14)	0.905524
	8	125741209	cg18893120	MTSS1	TSS1500	NA(NA,NA)	NA	NA	1.03(0.89,1.18)	0.720746	0.140993	0.03(0.89,1.18)	0.720746
	8	144779248	cg19108800	BREA2	TSS200	NA(NA,NA)	NA	NA	1(0.89,1.13)	0.993669	0.102108	0(0.89,1.13)	0.993669
	12	115134496	cg19175386			NA(NA,NA)	NA	NA	0.95(0.83,1.08)	0.432185	0.242601	-0.05(0.83,1.08)	0.432185
	2	173116727	cg19545611			NA(NA,NA)	NA	NA	1.17(0.97,1.41)	0.109822	0.169779	0.15(0.97,1.41)	0.109822
	5	142077712	cg19683675	FGF1;FGF1;FGF1;FGF1	TSS200;TSS200;TSS200;TSS200	NA(NA,NA)	NA	NA	0.95(0.85,1.07)	0.43122	0.0851858	-0.05(0.85,1.07)	0.43122
	6	16180549	cg20293650			NA(NA,NA)	NA	NA	0.98(0.87,1.12)	0.803881	0.052961	-0.02(0.87,1.12)	0.803881
	6	30039900	cg20561938	RNF39;RNF39	Body;Body	NA(NA,NA)	NA	NA	1.05(0.92,1.2)	0.46752	0.0719078	0.05(0.92,1.2)	0.46752
	12	115134192	cg20688847			NA(NA,NA)	NA	NA	0.92(0.81,1.05)	0.199276	0.149474	-0.09(0.81,1.05)	0.199276
	6	33589030	cg20706766	ITPR3	TSS200	NA(NA,NA)	NA	NA	1.01(0.89,1.14)	0.908027	0.149824	0.01(0.89,1.14)	0.908027
	3	33095886	cg20730966	GLB1;GLB1;GLB1	Body;Body;Body	NA(NA,NA)	NA	NA	0.98(0.87,1.1)	0.690923	0.165955	-0.02(0.87,1.1)	0.690923
	2	242491871	cg21345624			NA(NA,NA)	NA	NA	0.98(0.87,1.1)	0.708014	0.042642	-0.02(0.87,1.1)	0.708014
	3	194893148	cg21501175	C3orf21	Body	NA(NA,NA)	NA	NA	0.93(0.82,1.06)	0.287586	0.199043	-0.07(0.82,1.06)	0.287586
	1	3138557	cg21789941	PRDM16;PRDM16	Body;Body	NA(NA,NA)	NA	NA	1.03(0.92,1.17)	0.584755	0.107619	0.03(0.92,1.17)	0.584755
	3	71180071	cg21836903	FOXP1	Body	NA(NA,NA)	NA	NA	0.95(0.84,1.09)	0.479674	0.0554097	-0.05(0.84,1.09)	0.479674
	5	3386533	cg23049142			NA(NA,NA)	NA	NA	0.99(0.87,1.13)	0.916954	0.153394	-0.01(0.87,1.13)	0.916954
	1	168453196	cg23970458			NA(NA,NA)	NA	NA	1.01(0.89,1.15)	0.857578	0.212213	0.01(0.89,1.15)	0.857578
	17	1464972	cg24205387	PITPNA	Body	NA(NA,NA)	NA	NA	0.92(0.81,1.04)	0.178295	0.171527	-0.08(0.81,1.04)	0.178295
	6	29854740	cg24389386	HLA-H	TSS1500	NA(NA,NA)	NA	NA	1.06(0.92,1.22)	0.438099	0.160927	0.06(0.92,1.22)	0.438099
	17	28592047	cg24430871	BLMH	Body	NA(NA,NA)	NA	NA	0.96(0.85,1.09)	0.553408	0.0994519	-0.04(0.85,1.09)	0.553408
	8	53851707	cg24857620	NPBWR1	TSS1500	NA(NA,NA)	NA	NA	1.08(0.95,1.22)	0.228015	0.121151	0.08(0.95,1.22)	0.228015
	19	48232106	cg25720930	EHD2	Body	NA(NA,NA)	NA	NA	0.94(0.84,1.05)	0.243243	0.0880862	-0.07(0.84,1.05)	0.243243
	11	58990439	cg25741594			NA(NA,NA)	NA	NA	1(0.88,1.13)	0.940096	0.144615	0(0.88,1.13)	0.940096
	8	13133084	cg25996553	DLC1	Body	NA(NA,NA)	NA	NA	1.1(0.96,1.25)	0.165336	0.0730261	0.09(0.96,1.25)	0.165336
	6	170198940	cg26221506	C6orf122;C6orf208	TSS200;Body	NA(NA,NA)	NA	NA	0.88(0.8,0.98)	0.014375	0.186933	-0.13(0.8,0.98)	0.014375
	16	55791706	cg26554353			NA(NA,NA)	NA	NA	0.91(0.8,1.03)	0.125889	0.186806	-0.1(0.8,1.03)	0.125889
	16	2131718	cg26688936	TSC2;TSC2;TSC2	Body;Body;Body	NA(NA,NA)	NA	NA	0.99(0.86,1.14)	0.857339	0.093712	-0.01(0.86,1.14)	0.857339
	7	39775803	cg26723524	LOC349114	Body	NA(NA,NA)	NA	NA	1.07(0.95,1.21)	0.283831	0.178799	0.07(0.95,1.21)	0.283831
	13	31326405	cg26848724	ALOX5AP	Body	NA(NA,NA)	NA	NA	0.96(0.85,1.07)	0.450654	0.0547181	-0.04(0.85,1.07)	0.450654
	17	40333464	cg26949829	KCNH4	TSS200	NA(NA,NA)	NA	NA	1.07(0.88,1.29)	0.506168	0.105415	0.07(0.88,1.29)	0.506168
	15	91204347	cg27326481			NA(NA,NA)	NA	NA	1.22(1.03,1.45)	0.0200101	0.178331	0.2(1.03,1.45)	0.0200101
	PH test p-value: The p-value of schoenfeld residuals test used to test the proportional hazards assumption

### Sheet: Supplementary Table 7
	Supplementary Table 7: Associations of liver-based candidate CpG sites across race groups for the primary model wherein a Cox proportional hazards model adjusted for age, sex, BMI, smoking status, education level and first 10 genetic principal components was fit. Technical covariates (chip ID, chip row, study center, visit, project) and cell type proportions were adjusted too.
			Associations are ordered from lowest to highest p-value of association in Black adults
	Chr	hg19 position	CpG	Gene	Gene group	Black adults			White adults			All
						HR (95% CI)	P-value	PH test p-value	HR (95% CI)	P-value	PH test p-value	HR (95% CI)	P-value
	1	87979015	cg06533700			0.88(0.81,0.94)	0.000576621	0.421194	0.87(0.78,0.98)	0.0205072	0.0983778	0.88(0.82,0.93)	3.34011e-05
	11	26849501	cg06734985			0.9(0.83,0.97)	0.0041993	0.122153	0.98(0.86,1.11)	0.756513	0.139402	0.92(0.86,0.98)	0.00864009
	16	68418473	cg07735969	SMPD3	5'UTR	1.11(1.03,1.2)	0.00492288	0.412392	0.95(0.84,1.07)	0.428936	0.115234	1.07(1,1.14)	0.0500027
	4	4863678	cg22609784	MSX1	Body	1.11(1.03,1.19)	0.00568603	0.202249	0.9(0.79,1.02)	0.0935182	0.231371	1.05(0.99,1.12)	0.110417
	3	160334793	cg21832142			0.92(0.85,0.98)	0.0128283	0.413975	0.89(0.8,1)	0.0562322	0.190287	0.91(0.86,0.97)	0.00181847
	1	225642746	cg06092869			1.1(1.02,1.18)	0.0175171	0.245926	1.13(0.99,1.29)	0.0820835	0.159928	1.1(1.03,1.18)	0.00345593
	2	197504192	cg13317079	CCDC150	TSS200	1.09(1.01,1.17)	0.0186514	0.0967162	0.9(0.79,1.03)	0.119111	0.116904	1.04(0.98,1.11)	0.195402
	17	38096571	cg13200575			0.92(0.85,0.99)	0.0193007	0.364138	1.07(0.94,1.22)	0.293568	0.180988	0.95(0.89,1.01)	0.126846
	3	73543236	cg09385667	PDZRN3	Body	0.92(0.86,0.99)	0.0195932	0.438685	0.87(0.77,0.97)	0.0137206	0.210537	0.91(0.86,0.96)	0.0010701
	10	97201948	cg08667809	SORBS1;SORBS1;SORBS1;SORBS1;SORBS1;SORBS1;SORBS1	5'UTR;TSS1500;TSS1500;TSS1500;TSS1500;5'UTR;TSS1500	0.92(0.86,0.99)	0.0206156	0.134338	0.97(0.86,1.1)	0.635272	0.169537	0.93(0.88,0.99)	0.0247074
	7	137367341	cg02920600	DGKI	Body	0.92(0.85,0.99)	0.0229512	0.300316	0.91(0.82,1.02)	0.120042	0.159337	0.92(0.86,0.98)	0.00589557
	2	121461039	cg24778004			0.92(0.86,0.99)	0.0332871	0.398218	0.9(0.8,1.02)	0.0957776	0.130535	0.92(0.86,0.98)	0.00736759
	3	167293814	cg18142906	WDR49	Body	0.93(0.86,0.99)	0.0338059	0.310845	0.98(0.87,1.1)	0.691555	0.112927	0.94(0.88,1)	0.044692
	20	52206181	cg11551296			1.08(1,1.15)	0.0357178	0.380465	0.87(0.75,1)	0.0481764	0.197773	1.03(0.97,1.1)	0.315342
	16	66186364	cg02301292			0.93(0.86,1)	0.0394642	0.409189	1.03(0.91,1.18)	0.638934	0.188326	0.95(0.89,1.01)	0.113772
	6	163273217	cg00376464	PACRG;PACRG;PACRG	Body;Body;Body	0.93(0.86,1)	0.040195	0.338433	0.94(0.83,1.06)	0.319171	0.153117	0.93(0.87,0.99)	0.0229724
	7	16570042	cg07088414			0.93(0.87,1)	0.0438342	0.412559	0.94(0.85,1.04)	0.207478	0.191821	0.93(0.88,0.99)	0.017663
	2	119528421	cg00017842			0.93(0.86,1)	0.0460852	0.36876	1.01(0.89,1.14)	0.907445	0.0988819	0.95(0.89,1.01)	0.0953507
	5	9918811	cg07429192			0.93(0.87,1)	0.0544403	0.326454	0.97(0.86,1.1)	0.639026	0.193726	0.94(0.88,1)	0.0580475
	20	55684764	cg03736977			0.94(0.87,1)	0.0555484	0.433111	0.94(0.84,1.05)	0.257779	0.126436	0.94(0.88,0.99)	0.0261938
	7	7139271	cg08090407			0.93(0.87,1)	0.0559951	0.339493	1.11(0.98,1.26)	0.0989809	0.162216	0.97(0.92,1.04)	0.393412
	17	48716301	cg25928474	ABCC3;ABCC3	Body;Body	1.07(1,1.15)	0.0563365	0.408023	1.04(0.92,1.18)	0.530553	0.193821	1.07(1,1.13)	0.0489094
	15	33009498	cg18145505	GREM1	TSS1500	1.07(1,1.15)	0.0567764	0.392526	0.9(0.79,1.03)	0.115088	0.112383	1.03(0.97,1.1)	0.371829
	11	30601783	cg06790862	MPPED2;MPPED2	Body;Body	0.93(0.87,1)	0.057002	0.412103	1(0.89,1.13)	0.974798	0.182006	0.95(0.9,1.01)	0.105331
	22	46932642	cg06268694	CELSR1	1stExon	0.93(0.86,1)	0.0642995	0.387259	0.95(0.83,1.07)	0.388881	0.192109	0.93(0.87,1)	0.0424014
	1	92352481	cg00563926	TGFBR3	TSS1500	1.07(1,1.15)	0.0666791	0.275263	1.14(1.01,1.29)	0.0379796	0.102178	1.09(1.02,1.16)	0.00851222
	13	77502805	cg01665118	BTF3L1	Body	0.94(0.87,1.01)	0.0720743	0.47846	1.01(0.9,1.14)	0.855738	0.174545	0.96(0.9,1.02)	0.143751
	3	134045712	cg04402575			0.95(0.89,1.01)	0.0725549	0.376201	1.14(0.99,1.3)	0.074607	0.10367	0.97(0.92,1.03)	0.357262
	10	52268375	cg06754496	SGMS1	5'UTR	0.94(0.87,1.01)	0.0830924	0.395585	0.96(0.85,1.09)	0.51968	0.192258	0.94(0.89,1)	0.069061
	6	117746793	cg21166999	ROS1	1stExon	0.94(0.87,1.01)	0.0848783	0.314082	1(0.89,1.13)	0.945329	0.170724	0.96(0.9,1.02)	0.152406
	12	29879189	cg16833797	TMTC1	Body	0.94(0.87,1.01)	0.0858902	0.288244	1.02(0.9,1.15)	0.761627	0.128695	0.96(0.9,1.02)	0.183891
	4	182609697	cg17715141			0.94(0.88,1.01)	0.0862856	0.391949	0.89(0.8,1.01)	0.0627547	0.164494	0.93(0.87,0.99)	0.0151082
	4	46427528	cg00215851			0.94(0.88,1.01)	0.0878306	0.409385	1.08(0.95,1.23)	0.244359	0.112745	0.97(0.91,1.03)	0.337798
	6	126868035	cg04375225			0.94(0.88,1.01)	0.0908973	0.420451	0.96(0.85,1.08)	0.474533	0.19077	0.95(0.89,1)	0.0682757
	1	68299511	cg26764244	GNG12	TSS1500	0.94(0.87,1.01)	0.0952641	0.417509	0.94(0.83,1.07)	0.334771	0.158942	0.94(0.88,1)	0.0539809
	3	150088779	cg17206604			0.94(0.88,1.01)	0.1026	0.389611	1.07(0.93,1.22)	0.329548	0.129781	0.97(0.91,1.03)	0.322393
	14	79782326	cg18459339	NRXN3;NRXN3;NRXN3	Body;Body;Body	0.94(0.88,1.01)	0.110554	0.416216	0.99(0.88,1.12)	0.92555	0.197477	0.96(0.9,1.02)	0.155846
	8	144653855	cg03738134	C8orf73	Body	0.94(0.87,1.01)	0.11153	0.399667	0.97(0.86,1.1)	0.653082	0.177143	0.95(0.89,1.01)	0.114771
	10	33798231	cg08604594			1.05(0.99,1.13)	0.114545	0.393306	1.08(0.96,1.21)	0.195418	0.0885978	1.06(1,1.12)	0.0443234
	5	147552209	cg17496990	SPINK5L2	Body	0.94(0.88,1.02)	0.121034	0.372544	0.88(0.8,0.98)	0.0224828	0.178103	0.92(0.87,0.98)	0.0101432
	4	37244248	cg23862925			0.94(0.88,1.02)	0.121673	0.45007	0.91(0.82,1.02)	0.109627	0.0254859	0.93(0.88,0.99)	0.0300315
	16	2478781	cg06361108	CCNF	TSS1500	0.94(0.87,1.02)	0.122532	0.407731	0.94(0.83,1.07)	0.370813	0.159111	0.94(0.88,1.01)	0.0745601
	11	3915742	cg14143752	STIM1	Body	1.06(0.98,1.14)	0.122835	0.19254	0.98(0.87,1.12)	0.800414	0.199978	1.04(0.98,1.11)	0.226788
	3	89156478	cg18055394	EPHA3;EPHA3	TSS200;TSS200	0.95(0.88,1.02)	0.126554	0.412826	0.99(0.88,1.12)	0.903062	0.0974513	0.96(0.9,1.02)	0.164826
	4	93476916	cg05278204	GRID2	Body	0.95(0.88,1.02)	0.13053	0.326881	0.98(0.87,1.11)	0.724873	0.138547	0.96(0.9,1.01)	0.136835
	11	65560635	cg10518572	OVOL1	Body	0.95(0.88,1.02)	0.132174	0.414421	1.12(0.98,1.27)	0.0894846	0.183565	0.98(0.93,1.05)	0.609983
	5	34609493	cg26550214			0.95(0.88,1.02)	0.136854	0.353634	1(0.88,1.13)	0.947736	0.153001	0.96(0.9,1.02)	0.185997
	2	113669912	cg02229946	IL1F7;IL1F7;IL1F7;IL1F7	TSS1500;TSS1500;TSS1500;TSS1500	0.95(0.89,1.02)	0.142371	0.413111	0.96(0.86,1.07)	0.447874	0.180346	0.95(0.9,1.01)	0.0992516
	10	91313380	cg26568031			0.95(0.88,1.02)	0.143487	0.369317	1.05(0.93,1.2)	0.421065	0.128436	0.97(0.91,1.04)	0.375858
	2	129106401	cg18261434			0.95(0.88,1.02)	0.144665	0.387533	0.9(0.8,1.01)	0.065609	0.185877	0.93(0.88,0.99)	0.026732
	1	209917237	cg08865695			0.95(0.89,1.02)	0.146961	0.252768	0.99(0.87,1.11)	0.826755	0.185662	0.96(0.91,1.02)	0.167831
	6	77394161	cg16423738			0.95(0.88,1.02)	0.151489	0.254	0.93(0.83,1.04)	0.215987	0.193047	0.94(0.89,1)	0.0607361
	10	4117248	cg25124943			0.95(0.9,1.02)	0.157899	0.141456	0.95(0.84,1.07)	0.42658	0.10427	0.95(0.9,1.01)	0.105222
	19	496239	cg26525091	MADCAM1;MADCAM1	TSS1500;TSS1500	1.05(0.98,1.13)	0.157999	0.185734	0.95(0.84,1.07)	0.405448	0.167105	1.03(0.96,1.09)	0.415466
	6	76203225	cg10447080	FILIP1;FILIP1	5'UTR;1stExon	0.95(0.88,1.02)	0.159597	0.399369	0.98(0.87,1.1)	0.719937	0.186669	0.96(0.9,1.02)	0.163182
	1	31155158	cg03749154			0.95(0.89,1.02)	0.166895	0.38777	0.93(0.82,1.06)	0.280572	0.111658	0.95(0.89,1.01)	0.0826289
	19	2976789	cg21180599	TLE6;TLE6	TSS1500;TSS1500	1.05(0.98,1.13)	0.168587	0.383922	1(0.88,1.14)	0.970355	0.082144	1.04(0.98,1.11)	0.236825
	7	23753823	cg27178045	STK31;STK31;STK31	Body;Body;Body	0.95(0.88,1.02)	0.168884	0.419921	1.02(0.9,1.16)	0.707088	0.160232	0.97(0.91,1.03)	0.3156
	19	48359886	cg26873392			0.95(0.88,1.02)	0.175611	0.430202	0.96(0.86,1.09)	0.539954	0.162209	0.95(0.9,1.02)	0.140212
	2	164800141	cg09019635			0.95(0.88,1.02)	0.17958	0.395433	0.97(0.85,1.1)	0.594271	0.0596762	0.95(0.9,1.02)	0.152576
	10	46091449	cg05956132	MARCH8;MARCH8	TSS1500;TSS1500	1.05(0.98,1.13)	0.182507	0.307081	0.99(0.88,1.13)	0.92372	0.100332	1.04(0.97,1.11)	0.274365
	12	66583431	cg07914866	IRAK3;IRAK3	Body;Body	1.05(0.98,1.13)	0.183549	0.406969	1.08(0.95,1.24)	0.249536	0.0155819	1.06(0.99,1.13)	0.0852957
	4	40566405	cg00732166	RBM47	5'UTR	0.95(0.89,1.02)	0.184328	0.414304	1.07(0.94,1.21)	0.330738	0.199698	0.98(0.92,1.04)	0.488679
	1	211503219	cg09825327	TRAF5;TRAF5	5'UTR;5'UTR	0.95(0.89,1.02)	0.198066	0.323019	0.92(0.8,1.05)	0.217207	0.19182	0.95(0.89,1.01)	0.0874196
	16	27298091	cg04045544			1.05(0.98,1.12)	0.200336	0.126381	1.08(0.94,1.23)	0.265889	0.100432	1.05(0.99,1.12)	0.0989294
	12	56498092	cg14940636	PA2G4	TSS200	0.95(0.89,1.03)	0.209172	0.359909	0.98(0.87,1.12)	0.802409	0.16454	0.96(0.9,1.02)	0.224375
	6	72114693	cg16506910	MIR30A	TSS1500	0.95(0.89,1.03)	0.209439	0.335007	0.92(0.82,1.04)	0.170385	0.172087	0.95(0.89,1.01)	0.0735379
	6	97285386	cg27449352	GPR63;GPR63	TSS200;TSS200	1.05(0.97,1.13)	0.210767	0.368052	1.04(0.92,1.17)	0.545003	0.117771	1.05(0.98,1.11)	0.166411
	12	58986386	cg09249588			0.96(0.89,1.03)	0.218002	0.288497	0.91(0.81,1.02)	0.104725	0.173034	0.94(0.89,1)	0.0599638
	2	6717184	cg23335736			0.96(0.89,1.03)	0.2207	0.279611	1.04(0.91,1.19)	0.539598	0.16391	0.98(0.92,1.04)	0.420533
	1	160147442	cg19308497	ATP1A4;ATP1A4	Body;1stExon	0.96(0.89,1.03)	0.22612	0.391775	1.02(0.9,1.16)	0.77175	0.0177279	0.97(0.91,1.03)	0.361648
	2	177534417	cg15169121			1.05(0.97,1.13)	0.228138	0.418127	1.09(0.96,1.23)	0.188217	0.156136	1.06(0.99,1.12)	0.0874436
	16	87234895	cg04416111			0.96(0.89,1.03)	0.233449	0.348051	0.96(0.85,1.09)	0.567107	0.155839	0.96(0.9,1.02)	0.187369
	7	72974572	cg24638828			1.04(0.97,1.12)	0.238645	0.430634	0.97(0.85,1.1)	0.590069	0.0952135	1.02(0.96,1.09)	0.448036
	3	149797095	cg10729196			0.96(0.89,1.03)	0.238737	0.400856	0.99(0.88,1.1)	0.806821	0.185434	0.97(0.91,1.03)	0.261281
	4	1769731	cg07458712			0.96(0.89,1.03)	0.240342	0.182311	0.96(0.85,1.09)	0.497859	0.145366	0.96(0.9,1.02)	0.175187
	12	52866845	cg26577529	KRT6C	Body	0.96(0.89,1.03)	0.242024	0.415042	0.97(0.86,1.1)	0.673713	0.186352	0.96(0.9,1.02)	0.222144
	10	69455804	cg19996026	CTNNA3;CTNNA3	5'UTR;1stExon	1.04(0.97,1.12)	0.242176	0.195809	0.96(0.85,1.08)	0.468569	0.195126	1.02(0.96,1.09)	0.531812
	1	223899736	cg14972271	CAPN2;CAPN2	TSS1500;Body	0.96(0.89,1.03)	0.24495	0.35773	0.9(0.8,1.02)	0.0998622	0.191901	0.94(0.89,1)	0.0673958
	1	197860832	cg15927465			0.97(0.91,1.03)	0.25344	0.367017	0.94(0.84,1.05)	0.296704	0.156823	0.96(0.91,1.01)	0.13438
	9	132711808	cg13913011	FNBP1	Body	0.96(0.89,1.03)	0.254508	0.412252	0.97(0.87,1.09)	0.641055	0.0455441	0.96(0.91,1.02)	0.225375
	5	38552952	cg04444661	LIFR;LIFR	5'UTR;5'UTR	0.96(0.89,1.03)	0.257457	0.397165	0.88(0.78,0.98)	0.0227165	0.164067	0.93(0.88,0.99)	0.0288851
	3	8634894	cg18100045			0.96(0.89,1.03)	0.265654	0.416357	1.1(0.96,1.27)	0.165503	0.0156933	0.99(0.93,1.05)	0.718405
	12	54731086	cg16784745	MIR148B;COPZ1	Body;Body	1.04(0.97,1.12)	0.273558	0.199939	0.98(0.87,1.11)	0.790655	0.158342	1.03(0.96,1.09)	0.425118
	21	43135854	cg13520715	C21orf129;NCRNA00112	Body;TSS1500	1.04(0.97,1.12)	0.27843	0.324299	1.05(0.92,1.2)	0.448929	0.183509	1.04(0.98,1.11)	0.188019
	2	73146347	cg01833212	EMX1	Body	1.04(0.97,1.1)	0.287143	0.281878	1.12(1,1.25)	0.0411754	0.114961	1.06(1,1.12)	0.0501125
	1	3142925	cg24499605	PRDM16;PRDM16	Body;Body	1.04(0.97,1.12)	0.287185	0.407487	1.08(0.95,1.23)	0.22369	0.145736	1.05(0.99,1.12)	0.125385
	1	101174567	cg07830156			0.96(0.9,1.03)	0.29014	0.378206	0.98(0.87,1.11)	0.733368	0.022652	0.97(0.91,1.03)	0.278121
	12	26349129	cg04951947	SSPN;SSPN	5'UTR;Body	1.04(0.97,1.11)	0.299325	0.411011	1.1(0.99,1.23)	0.0810548	0.143828	1.06(1,1.12)	0.070641
	1	22425642	cg26348696			0.97(0.9,1.03)	0.308154	0.406217	0.99(0.88,1.12)	0.859465	0.1699	0.97(0.92,1.03)	0.327357
	6	155777867	cg19157199	NOX3	TSS1500	0.97(0.9,1.03)	0.310448	0.297922	1(0.88,1.14)	0.983425	0.147535	0.97(0.92,1.03)	0.377895
	6	30652771	cg11414821	KIAA1949;KIAA1949	Body;1stExon	0.96(0.89,1.04)	0.311923	0.25513	0.83(0.72,0.96)	0.0134842	0.17181	0.93(0.87,1)	0.0423522
	14	99707721	cg23580725	BCL11B;BCL11B	Body;Body	1.04(0.97,1.12)	0.315222	0.305661	1.02(0.9,1.15)	0.779451	0.147379	1.03(0.97,1.1)	0.314068
	8	74258684	cg10340048			0.96(0.9,1.04)	0.317494	0.236092	0.92(0.82,1.03)	0.139923	0.129494	0.95(0.89,1.01)	0.10325
	11	8615575	cg02541031	STK33	TSS200	1.04(0.97,1.11)	0.319644	0.412146	0.95(0.84,1.09)	0.476888	0.191308	1.02(0.96,1.08)	0.579855
	17	47979730	cg05341815			0.96(0.9,1.04)	0.321768	0.413559	0.99(0.88,1.12)	0.860494	0.206022	0.97(0.91,1.03)	0.347402
	17	59521422	cg06454901			0.96(0.9,1.04)	0.322069	0.156085	0.97(0.86,1.11)	0.691136	0.0577302	0.97(0.91,1.03)	0.290671
	5	111190203	cg03877829	C5orf13;C5orf13	Body;Body	0.97(0.9,1.04)	0.326234	0.39057	0.97(0.86,1.09)	0.61165	0.186846	0.97(0.91,1.03)	0.269545
	11	101921849	cg09549304	C11orf70	Body	0.97(0.9,1.04)	0.332235	0.321573	0.97(0.86,1.1)	0.656994	0.165558	0.97(0.91,1.03)	0.288511
	12	14975032	cg06252333	C12orf60	5'UTR	0.97(0.9,1.04)	0.334683	0.291156	0.91(0.81,1.02)	0.0997229	0.0860966	0.95(0.89,1.01)	0.0928807
	8	41628552	cg05885688	ANK1;ANK1;ANK1;ANK1;ANK1	Body;Body;Body;Body;Body	0.97(0.9,1.04)	0.342761	0.111126	0.88(0.77,1)	0.0510951	0.194368	0.94(0.89,1.01)	0.0745782
	12	7145929	cg10153373			0.97(0.9,1.04)	0.344953	0.379686	0.96(0.85,1.09)	0.532568	0.170001	0.97(0.91,1.03)	0.258873
	2	206633633	cg11114141	NRP2;NRP2;NRP2;NRP2;NRP2	Body;Body;Body;Body;Body	0.97(0.9,1.04)	0.347909	0.299794	0.88(0.77,0.99)	0.0351292	0.139083	0.94(0.88,1)	0.0595127
	13	97794052	cg18842353			0.97(0.9,1.04)	0.350085	0.383223	0.97(0.86,1.1)	0.644638	0.0542793	0.97(0.91,1.03)	0.298604
	7	47641179	cg22786667			1.03(0.96,1.11)	0.353872	0.429741	1.03(0.91,1.17)	0.602963	0.00501024	1.03(0.97,1.1)	0.287847
	3	122665848	cg04484984	SEMA5B	Body	0.97(0.9,1.04)	0.358578	0.3421	0.91(0.8,1.03)	0.132323	0.171076	0.95(0.9,1.01)	0.126077
	7	4764443	cg15176413	FOXK1	Body	1.03(0.96,1.11)	0.366652	0.396182	1.07(0.94,1.21)	0.29506	0.172003	1.04(0.98,1.11)	0.191771
	22	43507665	cg17179881	BIK	5'UTR	1.03(0.96,1.11)	0.367582	0.379576	NA(NA,NA)	NA	NA	1.03(0.96,1.11)	0.367582
	3	48413613	cg07125166	FBXW12;FBXW12;FBXW12	TSS200;TSS200;TSS200	0.97(0.91,1.03)	0.370585	0.419392	0.94(0.84,1.05)	0.245968	0.159646	0.96(0.91,1.02)	0.175784
	5	163133751	cg18031661			1.03(0.96,1.11)	0.37065	0.228489	0.92(0.82,1.02)	0.122959	0.0667939	1(0.94,1.06)	0.92556
	11	1855561	cg09575189	SYT8	TSS200	0.97(0.9,1.04)	0.382629	0.365303	0.93(0.82,1.06)	0.271647	0.0520532	0.96(0.9,1.02)	0.191156
	17	781075	cg05938633	NXN	Body	1.03(0.96,1.12)	0.391303	0.364013	0.93(0.82,1.06)	0.26604	0.0458651	1.01(0.94,1.07)	0.877093
	12	47233213	cg01254322			0.97(0.9,1.04)	0.392367	0.422038	1(0.89,1.12)	0.992035	0.185894	0.98(0.92,1.04)	0.476293
	2	132300805	cg11709413			0.97(0.9,1.04)	0.39497	0.258938	0.99(0.88,1.12)	0.878833	0.161996	0.97(0.92,1.04)	0.41962
	2	47743741	cg11691189			0.97(0.9,1.04)	0.395665	0.41492	1.17(1.02,1.34)	0.0224472	0.167516	1.01(0.95,1.08)	0.751629
	10	27230738	cg01097314	NCRNA00202	Body	0.97(0.9,1.04)	0.395677	0.366384	0.92(0.82,1.03)	0.153066	0.13025	0.95(0.9,1.02)	0.136607
	6	30689640	cg00091044	TUBB	Body	0.97(0.89,1.05)	0.399412	0.282253	0.93(0.82,1.06)	0.28033	0.17365	0.96(0.9,1.02)	0.198078
	1	205240462	cg21643547	TMCC2	Body	0.97(0.9,1.04)	0.40377	0.413051	1.03(0.9,1.18)	0.660251	0.189935	0.98(0.92,1.05)	0.615834
	3	14308081	cg05721189			0.97(0.9,1.04)	0.405678	0.419294	0.93(0.83,1.05)	0.250292	0.207191	0.96(0.9,1.02)	0.187581
	12	25103643	cg07259733	BCAT1	TSS1500	0.97(0.9,1.04)	0.40767	0.230106	1.07(0.94,1.21)	0.293609	0.186274	0.99(0.93,1.06)	0.850783
	7	157658872	cg16013919	PTPRN2;PTPRN2;PTPRN2	Body;Body;Body	0.97(0.9,1.04)	0.412051	0.177872	0.95(0.84,1.07)	0.412007	0.181653	0.96(0.91,1.03)	0.259848
	10	80516893	cg13424302			0.97(0.9,1.04)	0.413241	0.396946	0.94(0.83,1.07)	0.382988	0.0342744	0.96(0.91,1.03)	0.253467
	13	48128547	cg18026416			0.97(0.91,1.04)	0.421401	0.409846	1.03(0.91,1.17)	0.610815	0.17931	0.99(0.93,1.05)	0.644279
	12	23132186	cg19762427			0.97(0.9,1.04)	0.427067	0.395671	0.96(0.85,1.08)	0.498692	0.192549	0.97(0.91,1.03)	0.303241
	16	5147165	cg27537048	FAM86A;FAM86A	Body;Body	0.97(0.9,1.04)	0.430421	0.308098	0.93(0.82,1.06)	0.29376	0.190973	0.96(0.9,1.02)	0.229394
	1	47074746	cg01535777	MOBKL2C;MOBKL2C	3'UTR;3'UTR	1.03(0.95,1.12)	0.431823	0.405116	0.95(0.85,1.07)	0.426048	0.0173742	1.01(0.94,1.07)	0.843753
	10	118153200	cg10726660			0.97(0.91,1.04)	0.437226	0.351765	1.05(0.93,1.19)	0.442755	0.13348	0.99(0.93,1.05)	0.75015
	16	71264658	cg09794131	HYDIN;HYDIN	TSS200;TSS200	1.03(0.96,1.11)	0.437807	0.424599	0.96(0.84,1.1)	0.573736	0.0877367	1.01(0.95,1.08)	0.691306
	2	113450279	cg20740711			1.03(0.96,1.11)	0.439806	0.405526	1.04(0.92,1.17)	0.552792	0.160958	1.03(0.97,1.1)	0.333122
	12	7081145	cg15778232	PHB2;PHB2;EMG1	TSS1500;TSS1500;Body	1.03(0.96,1.11)	0.445315	0.421595	0.93(0.82,1.05)	0.253021	0.199085	1(0.94,1.07)	0.947287
	1	110210913	cg16670497	GSTM2;GSTM2	Body;Body	0.97(0.9,1.05)	0.451119	0.388685	0.96(0.85,1.08)	0.467675	0.199826	0.97(0.91,1.03)	0.305424
	6	58176668	cg10911328			0.97(0.91,1.04)	0.452446	0.395777	1.04(0.92,1.17)	0.539018	0.0358	0.99(0.93,1.05)	0.728162
	1	179545668	cg24867790	NPHS2	TSS1500	1.03(0.96,1.1)	0.456909	0.268473	0.96(0.85,1.09)	0.518454	0.188042	1.01(0.95,1.07)	0.754627
	6	56548600	cg15571896	DST;DST;DST;DST	Body;Body;Body;Body	0.97(0.91,1.05)	0.460585	0.419402	0.94(0.83,1.06)	0.276809	0.189593	0.96(0.91,1.02)	0.233988
	21	47605174	cg10296238	C21orf56;C21orf56	TSS1500;TSS1500	0.97(0.91,1.04)	0.461345	0.218343	0.97(0.86,1.1)	0.643587	0.177263	0.97(0.92,1.03)	0.384766
	17	747045	cg10546890	NXN	Body	0.97(0.91,1.05)	0.464051	0.405273	0.97(0.86,1.09)	0.629132	0.173899	0.97(0.92,1.03)	0.380959
	9	113430978	cg03689799	MUSK;MUSK;MUSK	TSS200;TSS200;TSS200	0.97(0.9,1.05)	0.468472	0.346286	1(0.89,1.12)	0.984121	0.150876	0.98(0.92,1.04)	0.534174
	8	67628165	cg21462844	SGK3	5'UTR	1.03(0.96,1.1)	0.468847	0.203484	1.04(0.92,1.17)	0.570645	0.152303	1.03(0.97,1.09)	0.361857
	18	40696075	cg22039287	RIT2	TSS1500	0.98(0.91,1.04)	0.470663	0.216411	0.93(0.83,1.04)	0.179929	0.190824	0.96(0.91,1.02)	0.192593
	13	36042394	cg19364538	NBEA	Body	0.97(0.9,1.05)	0.483852	0.258128	0.91(0.8,1.03)	0.126101	0.19395	0.96(0.9,1.02)	0.167528
	2	23509827	cg10987682			0.98(0.92,1.04)	0.491218	0.382061	0.94(0.83,1.07)	0.348981	0.199929	0.97(0.91,1.03)	0.295364
	5	92498282	cg06025774			0.97(0.9,1.05)	0.493874	0.374633	1.02(0.91,1.16)	0.699008	0.0912877	0.99(0.93,1.05)	0.703148
	2	1417248	cg07083862	TPO;TPO;TPO;TPO;TPO;TPO	1stExon;1stExon;5'UTR;TSS1500;5'UTR;TSS1500	0.98(0.9,1.05)	0.509614	0.382402	0.95(0.85,1.07)	0.419882	0.199583	0.97(0.91,1.03)	0.319808
	4	100576887	cg11479221			0.98(0.91,1.05)	0.516508	0.281185	0.97(0.86,1.09)	0.569157	0.0798843	0.97(0.92,1.03)	0.396219
	2	197036688	cg08043048	STK17B	TSS1500	0.98(0.91,1.05)	0.523973	0.402249	1.04(0.93,1.16)	0.483533	0.11614	1(0.94,1.06)	0.877801
	16	68483021	cg19297232	SMPD3	TSS1500	1.02(0.95,1.1)	0.526458	0.410696	1.08(0.95,1.23)	0.238696	0.199612	1.04(0.97,1.1)	0.260865
	3	149454106	cg08928408			1.02(0.95,1.1)	0.527928	0.427118	0.9(0.8,1.02)	0.0899606	0.155737	0.99(0.93,1.05)	0.746691
	2	42274082	cg00607755	PKDCC	TSS1500	0.98(0.91,1.05)	0.528692	0.442783	0.99(0.87,1.12)	0.866614	0.171163	0.98(0.92,1.04)	0.529605
	6	107390070	cg13365279	BEND3	Body	0.98(0.91,1.05)	0.529221	0.330918	0.95(0.83,1.08)	0.43587	0.159764	0.97(0.91,1.03)	0.354714
	6	30652399	cg18586886	KIAA1949;KIAA1949	Body;1stExon	1.02(0.95,1.1)	0.531439	0.358599	1.04(0.94,1.16)	0.450242	0.0275526	1.03(0.97,1.09)	0.34859
	4	21305490	cg27196467	KCNIP4;KCNIP4;KCNIP4;KCNIP4	Body;1stExon;5'UTR;5'UTR	1.02(0.95,1.1)	0.537564	0.405738	0.95(0.84,1.07)	0.392233	0.0810003	1(0.94,1.07)	0.922515
	3	73606529	cg00216655	PDZRN3	Body	1.02(0.95,1.1)	0.538707	0.437263	1.02(0.9,1.16)	0.702235	0.0155986	1.02(0.96,1.09)	0.469461
	11	47400113	cg06147863	SPI1;SPI1;SPI1;SPI1	5'UTR;5'UTR;1stExon;1stExon	1.02(0.95,1.1)	0.54281	0.249309	0.96(0.85,1.09)	0.547435	0.0820674	1.01(0.94,1.07)	0.826256
	8	22011646	cg16484575	LGI3	Body	0.98(0.91,1.05)	0.552198	0.40159	1.22(1.01,1.48)	0.0380995	0.196665	1.01(0.94,1.08)	0.853145
	5	131746062	cg03046705	C5orf56	TSS1500	1.02(0.95,1.1)	0.552326	0.38794	0.93(0.82,1.06)	0.277889	0.188009	1(0.94,1.06)	0.972782
	1	208232275	cg22158462	PLXNA2	Body	0.98(0.91,1.05)	0.552802	0.408381	0.91(0.8,1.03)	0.128141	0.154999	0.96(0.9,1.02)	0.202209
	16	51193285	cg06351870			0.98(0.91,1.05)	0.553268	0.228193	1.16(1.02,1.31)	0.0263454	0.1465	1.02(0.96,1.08)	0.565786
	2	183292922	cg15129265	PDE1A;PDE1A	Body;Body	1.02(0.95,1.1)	0.55388	0.38741	1.03(0.91,1.16)	0.669573	0.0207316	1.02(0.96,1.09)	0.467466
	3	193807749	cg23542902			0.98(0.91,1.05)	0.554437	0.320227	0.9(0.8,1.02)	0.0896929	0.173861	0.96(0.9,1.02)	0.168236
	3	177510481	cg11862758			1.02(0.95,1.09)	0.556701	0.387435	1.05(0.91,1.2)	0.523299	0.191695	1.03(0.96,1.09)	0.418572
	1	110113304	cg19244300	GNAI3	Body	0.98(0.91,1.05)	0.569128	0.405426	0.97(0.86,1.1)	0.673644	0.193962	0.98(0.92,1.04)	0.481307
	7	132500307	cg13476800	CHCHD3	Body	0.98(0.91,1.05)	0.56927	0.366853	1.04(0.92,1.19)	0.509913	0.0174007	0.99(0.93,1.06)	0.870017
	1	37940813	cg16371538	ZC3H12A	5'UTR	0.98(0.91,1.05)	0.570156	0.10116	0.91(0.8,1.03)	0.131218	0.159122	0.96(0.9,1.02)	0.216851
	21	31972913	cg27456885	KRTAP22-1	TSS1500	0.98(0.91,1.05)	0.577017	0.338018	0.99(0.87,1.13)	0.875422	0.0567472	0.98(0.92,1.05)	0.57246
	12	41971413	cg12173114			0.98(0.91,1.05)	0.586996	0.406138	0.96(0.86,1.07)	0.461212	0.129312	0.97(0.92,1.03)	0.38972
	8	144680115	cg14824382	EEF1D;EEF1D;TIGD5;EEF1D;EEF1D;EEF1D;EEF1D;EEF1D	TSS1500;TSS1500;1stExon;TSS1500;TSS1500;TSS1500;TSS1500;TSS1500	0.98(0.91,1.06)	0.596408	0.404831	1.07(0.95,1.21)	0.244649	0.200995	1.01(0.94,1.07)	0.865743
	8	66699054	cg08961450	PDE7A;PDE7A	Body;Body	0.98(0.92,1.05)	0.597155	0.433014	1(0.88,1.12)	0.938184	0.175618	0.98(0.93,1.05)	0.618699
	16	17911664	cg00742098			0.98(0.91,1.05)	0.599361	0.327184	1.03(0.91,1.18)	0.606789	0.145799	0.99(0.93,1.06)	0.835583
	4	19740944	cg12253071			0.98(0.92,1.05)	0.60719	0.211817	0.93(0.82,1.05)	0.229652	0.14081	0.97(0.91,1.03)	0.297321
	20	59826207	cg15534366	CDH4	TSS1500	1.02(0.95,1.09)	0.611761	0.410439	1.04(0.92,1.18)	0.4947	0.192496	1.02(0.96,1.09)	0.436213
	3	124232190	cg06690085	KALRN;KALRN	Body;Body	0.98(0.92,1.05)	0.622928	0.17321	0.97(0.86,1.1)	0.668364	0.192328	0.98(0.93,1.04)	0.523507
	3	179168677	cg17483510	GNB4	5'UTR	0.98(0.91,1.06)	0.631278	0.410565	0.97(0.85,1.1)	0.649034	0.193793	0.98(0.92,1.04)	0.519649
	14	58063727	cg13998988	SLC35F4	TSS200	1.02(0.95,1.09)	0.631838	0.401551	0.89(0.79,1.01)	0.0620771	0.147111	0.98(0.92,1.05)	0.6024
	6	89130465	cg20098738			1.02(0.94,1.1)	0.649305	0.355055	1.01(0.9,1.14)	0.861973	0.0660882	1.02(0.95,1.08)	0.63383
	3	117714932	cg01926614			1.02(0.95,1.09)	0.652048	0.352545	0.98(0.86,1.12)	0.775966	0.179274	1.01(0.95,1.07)	0.80048
	2	88648947	cg00685853			1.02(0.94,1.09)	0.653491	0.417945	0.92(0.82,1.04)	0.178252	0.0197055	0.99(0.93,1.05)	0.726114
	3	41723017	cg25483907	ULK4	Body	0.98(0.92,1.05)	0.65365	0.387212	1.06(0.94,1.21)	0.340812	0.160928	1(0.94,1.06)	0.960042
	17	5820294	cg04960007			0.98(0.91,1.06)	0.654348	0.399447	1(0.88,1.13)	0.988757	0.0769721	0.99(0.93,1.05)	0.704959
	5	92929679	cg08969950	NR2F1	3'UTR	1.02(0.95,1.09)	0.654446	0.406884	0.85(0.73,0.99)	0.0374891	0.0647388	0.98(0.92,1.05)	0.633494
	1	58332862	cg18642361	DAB1;MIR548D2	5'UTR;TSS1500	0.98(0.91,1.06)	0.656462	0.388167	1.01(0.9,1.14)	0.815024	0.0888508	0.99(0.93,1.06)	0.800752
	3	30383960	cg25375162			0.98(0.92,1.06)	0.663689	0.388284	1.08(0.95,1.23)	0.219894	0.182201	1.01(0.95,1.07)	0.844621
	19	11494347	cg14296903	EPOR	Body	0.98(0.92,1.06)	0.674457	0.358108	0.91(0.8,1.04)	0.165421	0.138812	0.97(0.91,1.03)	0.293982
	21	15398388	cg15628308			0.98(0.91,1.06)	0.678342	0.360125	1.03(0.91,1.18)	0.631279	0.205045	1(0.93,1.06)	0.906488
	1	43473097	cg03343013			0.98(0.92,1.06)	0.683646	0.358317	1.05(0.92,1.2)	0.496852	0.18527	1(0.94,1.07)	0.972705
	10	11940635	cg23421114			1.01(0.94,1.09)	0.691087	0.412606	1.05(0.92,1.19)	0.503318	0.19013	1.02(0.96,1.09)	0.5008
	10	62206867	cg13378013			0.99(0.92,1.06)	0.691245	0.252163	0.85(0.74,0.98)	0.0227073	0.0729612	0.96(0.9,1.02)	0.159136
	6	163675048	cg25412448	PACRG;PACRG;PACRG	Body;Body;Body	1.02(0.94,1.09)	0.692682	0.407008	0.96(0.85,1.08)	0.489645	0.162438	1(0.94,1.06)	0.982215
	22	38478787	cg20439022	SLC16A8	Body	1.01(0.95,1.09)	0.695713	0.414675	NA(NA,NA)	NA	NA	1.01(0.95,1.09)	0.695713
	5	180075875	cg00489401	FLT4;FLT4	Body;Body	0.99(0.91,1.06)	0.696183	0.41581	1.02(0.89,1.17)	0.759336	0.118672	0.99(0.93,1.06)	0.846711
	6	108026281	cg02258846	SCML4	3'UTR	1.01(0.94,1.09)	0.699362	0.40392	1.05(0.92,1.19)	0.463533	0.152766	1.02(0.96,1.09)	0.481134
	5	90036436	cg21492961	GPR98;GPR98	Body;Body	0.99(0.91,1.06)	0.701707	0.369278	0.96(0.85,1.09)	0.525875	0.0565255	0.98(0.92,1.04)	0.508293
	21	47604052	cg07747299	C21orf56;C21orf56	5'UTR;5'UTR	0.99(0.92,1.06)	0.703522	0.177455	0.98(0.87,1.11)	0.770186	0.178635	0.99(0.93,1.05)	0.634564
	10	30387860	cg27268352			1.01(0.94,1.09)	0.704532	0.434716	0.94(0.82,1.07)	0.331566	0.143446	1(0.93,1.06)	0.889154
	1	16085642	cg23002761	FBLIM1	5'UTR	0.99(0.92,1.06)	0.706144	0.428286	1.04(0.93,1.16)	0.508038	0.181925	1(0.94,1.07)	0.964284
	17	71198198	cg03734401	COG1	Body	1.02(0.93,1.11)	0.708082	0.381566	1.08(0.94,1.23)	0.279602	0.0450482	1.03(0.96,1.11)	0.360466
	2	128644922	cg15010140			1.01(0.94,1.09)	0.709341	0.363819	1.02(0.9,1.15)	0.807394	0.101595	1.01(0.95,1.08)	0.656395
	18	66471057	cg23801782	CCDC102B;CCDC102B	5'UTR;5'UTR	0.99(0.92,1.06)	0.712285	0.164461	0.89(0.79,1.01)	0.0818819	0.184784	0.96(0.9,1.02)	0.234836
	15	78633437	cg05478779	CRABP1	Body	1.01(0.94,1.09)	0.713561	0.41786	0.92(0.8,1.05)	0.204264	0.174954	0.99(0.93,1.06)	0.776745
	6	146677797	cg06254938	GRM1;GRM1	Body;Body	0.99(0.92,1.06)	0.714407	0.419216	0.97(0.86,1.1)	0.633087	0.179522	0.98(0.92,1.05)	0.575291
	7	50849168	cg03104936	GRB10	5'UTR	1.01(0.94,1.09)	0.7247	0.310082	0.95(0.84,1.08)	0.425224	0.161783	1(0.93,1.06)	0.9131
	3	156536860	cg27402634			0.99(0.92,1.06)	0.733039	0.396118	0.99(0.87,1.13)	0.939429	0.134117	0.99(0.93,1.05)	0.737619
	7	143631844	cg13145528	OR2F2	TSS1500	1.01(0.94,1.09)	0.739238	0.407794	0.97(0.85,1.09)	0.572702	0.161012	1(0.94,1.06)	0.99733
	10	124610984	cg03283421	FAM24B	5'UTR	1.01(0.95,1.08)	0.739723	0.219108	0.96(0.88,1.04)	0.32089	0.196811	0.99(0.94,1.04)	0.720571
	5	38404322	cg18855621	EGFLAM;EGFLAM;EGFLAM	Body;Body;5'UTR	0.99(0.92,1.06)	0.740149	0.436796	0.87(0.78,0.99)	0.0278562	0.185511	0.96(0.9,1.02)	0.161037
	19	4558541	cg04410777	SEMA6B	TSS200	0.99(0.93,1.05)	0.743091	0.41043	0.98(0.87,1.1)	0.681525	0.185116	0.99(0.93,1.04)	0.629193
	5	159895160	cg02682520			1.01(0.95,1.07)	0.756299	0.345735	0.89(0.78,1.02)	0.106204	0.182411	0.99(0.93,1.05)	0.707086
	10	43723859	cg00643123	RASGEF1A	5'UTR	0.99(0.92,1.06)	0.758876	0.416034	0.94(0.84,1.06)	0.311517	0.189374	0.97(0.92,1.04)	0.423025
	17	8092054	cg24655262	C17orf59;C17orf59	3'UTR;1stExon	1.01(0.94,1.08)	0.759295	0.412065	0.84(0.75,0.94)	0.00191	0.196879	0.96(0.9,1.02)	0.163952
	1	156254757	cg05954120	TMEM79;TMEM79	Body;5'UTR	1.01(0.94,1.09)	0.761513	0.423657	1.11(0.99,1.24)	0.0761358	0.201638	1.04(0.98,1.11)	0.217373
	1	26347088	cg21950720	EXTL1	TSS1500	0.99(0.92,1.06)	0.766214	0.384213	0.94(0.82,1.07)	0.343342	0.188946	0.98(0.92,1.04)	0.47199
	6	149097976	cg09524613	UST	Body	0.99(0.93,1.06)	0.775628	0.4081	1.05(0.92,1.2)	0.434611	0.0202212	1(0.94,1.07)	0.918556
	5	109041166	cg01806713	MAN2A1	Body	0.99(0.92,1.07)	0.794303	0.413047	1.03(0.9,1.18)	0.642002	0.0663035	1(0.94,1.07)	0.999142
	7	73050757	cg15900540			0.99(0.92,1.06)	0.795011	0.408567	0.88(0.77,0.99)	0.0408365	0.189619	0.96(0.9,1.02)	0.211909
	1	15515211	cg00341297	TMEM51;TMEM51;TMEM51;TMEM51	5'UTR;5'UTR;5'UTR;5'UTR	1.01(0.94,1.08)	0.7979	0.414214	1.03(0.91,1.16)	0.675247	0.196608	1.01(0.95,1.08)	0.667398
	9	114090261	cg09931793	OR2K2	1stExon	0.99(0.92,1.07)	0.800426	0.352607	1.01(0.9,1.14)	0.81313	0.163107	1(0.94,1.06)	0.928706
	7	112430772	cg13391638	TMEM168	TSS1500	0.99(0.92,1.06)	0.803705	0.409637	1.17(1.04,1.32)	0.0103751	0.195532	1.04(0.97,1.1)	0.269333
	5	140821687	cg02161292	PCDHGA4;PCDHGA12;PCDHGA11;PCDHGA11;PCDHGA9;PCDHGA1;PCDHGB1;PCDHGB6;PCDHGB3;PCDHGB7;PCDHGA6;PCDHGA8;PCDHGA10;PCDHGA5;PCDHGB4;PCDHGA3;PCDHGA2;PCDHGB2;PCDHGA7;PCDHGB5	Body;Body;Body;Body;Body;Body;Body;Body;Body;Body;Body;Body;Body;Body;Body;Body;Body;Body;Body;Body	1.01(0.94,1.08)	0.805665	0.36166	1.14(1.01,1.3)	0.040353	0.159926	1.04(0.98,1.11)	0.222269
	1	204677873	cg11162104			0.99(0.92,1.07)	0.807351	0.413813	1.03(0.91,1.17)	0.668452	0.193271	1(0.94,1.07)	0.996156
	21	43185884	cg01303480	RIPK4	Body	0.99(0.91,1.07)	0.808984	0.409174	1.01(0.89,1.14)	0.915067	0.163727	0.99(0.93,1.07)	0.884072
	10	81059414	cg18688392	ZMIZ1	Body	0.99(0.92,1.07)	0.816277	0.326939	1.11(0.98,1.27)	0.101481	0.19527	1.02(0.96,1.09)	0.545133
	2	11968342	cg03238522			1.01(0.94,1.08)	0.832313	0.382121	0.96(0.84,1.08)	0.486544	0.189324	1(0.94,1.06)	0.88272
	7	94953653	cg07404485	PON1	Body	1.01(0.94,1.08)	0.834388	0.390508	1.03(0.91,1.17)	0.600286	0.142141	1.01(0.95,1.08)	0.658711
	6	28553390	cg19747271	SCAND3	Body	1.01(0.94,1.08)	0.838316	0.194879	0.96(0.85,1.09)	0.527257	0.146032	1(0.94,1.06)	0.88477
	1	3077356	cg22029284	PRDM16;PRDM16	Body;Body	0.99(0.92,1.07)	0.845325	0.417439	0.96(0.85,1.09)	0.541172	0.171412	0.98(0.92,1.05)	0.631993
	1	24830054	cg16731157	RCAN3	5'UTR	0.99(0.92,1.07)	0.848337	0.433991	0.98(0.86,1.12)	0.778002	0.0289007	0.99(0.93,1.05)	0.760797
	2	216976926	cg17325911	XRCC5	Body	1.01(0.94,1.08)	0.857926	0.414503	0.97(0.86,1.1)	0.649033	0.124203	1(0.94,1.06)	0.932294
	5	112294315	cg08381046			0.99(0.92,1.07)	0.860793	0.415216	1.1(0.97,1.24)	0.134238	0.172793	1.02(0.96,1.09)	0.541474
	22	50700478	cg21974239	MAPK12	TSS1500	0.99(0.92,1.07)	0.866027	0.266471	NA(NA,NA)	NA	NA	0.99(0.92,1.07)	0.866027
	19	4305090	cg25902889	FSD1	Body	0.99(0.92,1.07)	0.869886	0.359624	0.96(0.85,1.09)	0.498255	0.144926	0.98(0.92,1.05)	0.628299
	12	110172346	cg02351381	MGC14436;MGC14436;C12orf34	Body;Body;5'UTR	1.01(0.94,1.08)	0.870393	0.388246	1.11(0.99,1.25)	0.0811304	0.197842	1.03(0.97,1.1)	0.299709
	7	95470778	cg26224781	DYNC1I1;DYNC1I1;DYNC1I1	Body;Body;Body	0.99(0.92,1.07)	0.873418	0.404964	0.92(0.81,1.04)	0.173954	0.198748	0.97(0.92,1.04)	0.405731
	11	119486443	cg23575688			0.99(0.92,1.07)	0.873733	0.344556	0.97(0.86,1.09)	0.61383	0.191613	0.99(0.93,1.05)	0.68895
	5	180673365	cg02624052			1.01(0.94,1.08)	0.883721	0.371666	1.03(0.92,1.16)	0.560106	0.201604	1.01(0.96,1.07)	0.666724
	7	1095701	cg10547025	C7orf50;C7orf50;GPR146;C7orf50	Body;Body;TSS1500;Body	1.01(0.93,1.08)	0.888902	0.305081	1(0.88,1.14)	0.985467	0.0105049	1(0.94,1.07)	0.896869
	1	198637612	cg04214459	PTPRC;PTPRC;PTPRC;PTPRC	Body;Body;Body;Body	0.99(0.93,1.07)	0.890608	0.383579	0.96(0.85,1.09)	0.524965	0.214521	0.99(0.93,1.05)	0.658473
	16	54683714	cg01549929			1(0.94,1.08)	0.892427	0.403933	0.99(0.87,1.11)	0.820294	0.0816777	1(0.94,1.06)	0.998884
	15	59279841	cg05271276	RNF111	TSS200	1(0.94,1.08)	0.892504	0.318171	0.97(0.85,1.09)	0.58072	0.120668	1(0.93,1.06)	0.874931
	11	63655748	cg11039361	MARK2;MARK2;MARK2;MARK2;MARK2	TSS1500;Body;Body;Body;Body	0.99(0.92,1.08)	0.901305	0.329312	1.01(0.9,1.14)	0.868283	0.0739294	1(0.93,1.07)	0.991607
	7	98030795	cg06981716	BAIAP2L1	TSS1500	1(0.93,1.08)	0.913159	0.40193	1.01(0.9,1.14)	0.868468	0.164619	1.01(0.95,1.07)	0.857823
	16	18995637	cg12699145	TMC7;TMC7;TMC7	5'UTR;1stExon;Body	1(0.93,1.07)	0.917024	0.332257	1.06(0.94,1.2)	0.347141	0.194096	1.01(0.95,1.08)	0.703548
	16	71260651	cg02772880	HYDIN;HYDIN	5'UTR;5'UTR	1(0.94,1.07)	0.919581	0.39594	0.96(0.85,1.09)	0.504904	0.0398734	0.99(0.93,1.05)	0.814323
	2	110907413	cg11235594	NPHP1;NPHP1;NPHP1;NPHP1	Body;Body;Body;Body	1(0.93,1.08)	0.921494	0.0964848	0.92(0.82,1.04)	0.187661	0.181455	0.98(0.92,1.04)	0.54386
	12	6485881	cg07933926	SCNN1A;SCNN1A;SCNN1A	Body;TSS1500;TSS1500	1(0.92,1.07)	0.924396	0.413353	0.94(0.82,1.08)	0.404896	0.0447965	0.98(0.92,1.05)	0.636038
	7	70311532	cg19112236			1(0.93,1.07)	0.92693	0.392102	1.1(0.96,1.26)	0.168998	0.1554	1.02(0.96,1.09)	0.559194
	4	4380004	cg23186787			1(0.93,1.07)	0.936897	0.414662	0.97(0.87,1.07)	0.536469	0.192738	0.99(0.93,1.05)	0.673865
	5	60624229	cg10166664			1(0.93,1.08)	0.944622	0.401127	0.98(0.86,1.11)	0.702026	0.015287	1(0.93,1.06)	0.893092
	5	122424059	cg09508531	PRDM6	TSS1500	1(0.93,1.07)	0.951822	0.239238	0.98(0.87,1.12)	0.806944	0.0513041	0.99(0.93,1.06)	0.861035
	11	8833902	cg26501107	ST5;ST5	TSS1500;5'UTR	1(0.93,1.07)	0.953002	0.389314	1.12(0.98,1.27)	0.0912068	0.185228	1.02(0.96,1.09)	0.454069
	3	50193232	cg07640473	SEMA3F	5'UTR	1(0.93,1.08)	0.959583	0.390707	1.05(0.94,1.18)	0.369891	0.144859	1.02(0.96,1.08)	0.594611
	1	37937403	cg13423759			1(0.93,1.07)	0.962216	0.41398	0.94(0.83,1.06)	0.32904	0.161847	0.98(0.92,1.05)	0.58908
	5	77801011	cg26951839	LHFPL2	Body	1(0.93,1.07)	0.965419	0.151784	0.99(0.87,1.12)	0.849034	0.192629	1(0.94,1.06)	0.894384
	11	112077082	cg21734295	BCO2;BCO2	Body;Body	1(0.93,1.07)	0.969783	0.410011	1.04(0.91,1.18)	0.604864	0.0622635	1.01(0.95,1.07)	0.828479
	11	126873181	cg08668551			1(0.93,1.08)	0.971837	0.371816	0.99(0.87,1.12)	0.83166	0.172768	1(0.93,1.06)	0.886474
	1	84766782	cg17142950	SAMD13;SAMD13	TSS1500;Body	1(0.93,1.07)	0.975929	0.378028	0.88(0.78,1)	0.0470464	0.196589	0.97(0.91,1.03)	0.341927
	22	31607212	cg01606027	LIMK2	TSS1500	1(0.93,1.08)	0.978124	0.421667	0.95(0.84,1.06)	0.356017	0.171579	0.99(0.93,1.05)	0.647366
	10	61828486	cg24760597	ANK3;ANK3	Body;Body	1(0.93,1.07)	0.978288	0.315393	1(0.88,1.12)	0.936707	0.0410541	1(0.94,1.06)	0.987153
	10	35703322	cg16832648	CCNY;CCNY	Body;5'UTR	1(0.93,1.08)	0.980263	0.317957	0.96(0.85,1.09)	0.522105	0.160754	0.99(0.93,1.05)	0.75876
	12	6486123	cg20366549	SCNN1A;SCNN1A	Body;TSS1500	1(0.93,1.07)	0.987443	0.432725	0.94(0.82,1.07)	0.317096	0.194338	0.99(0.93,1.05)	0.640596
	1	183272731	cg18865949	NMNAT2;NMNAT2	Body;Body	1(0.93,1.08)	0.99027	0.420786	1.09(0.95,1.24)	0.209905	0.00946926	1.02(0.96,1.09)	0.527471
	7	127033695	cg08137040	ZNF800	TSS1500	1(0.93,1.07)	0.992327	0.250792	1(0.89,1.12)	0.965352	0.123099	1(0.94,1.06)	0.975466
	16	48846231	cg16662043			1(0.93,1.08)	0.997503	0.265938	0.91(0.8,1.02)	0.105405	0.164524	0.97(0.91,1.04)	0.390162
	10	74448117	cg17555806			1(0.93,1.07)	0.999472	0.410925	1.04(0.91,1.18)	0.572779	0.169456	1.01(0.95,1.07)	0.780921
	15	68136196	cg17018349			1(0.93,1.08)	0.999808	0.416574	1.13(0.98,1.31)	0.103605	0.182265	1.03(0.96,1.1)	0.456943
	5	111192605	cg11103273	C5orf13;C5orf13	Body;Body	NA(NA,NA)	NA	NA	1.11(0.97,1.28)	0.141988	0.0147458	1.11(0.97,1.28)	0.141988
	1	988623	cg22627753	AGRN	Body	NA(NA,NA)	NA	NA	1.04(0.92,1.17)	0.549998	0.195262	1.04(0.92,1.17)	0.549998
	5	122424059	cg09508531	PRDM6	TSS1500	1(0.93,1.07)	0.951822	0.239238	0.98(0.87,1.12)	0.806944	0.0513041	-0.01(0.93,1.06)	0.861035
	11	8833902	cg26501107	ST5;ST5	TSS1500;5'UTR	1(0.93,1.07)	0.953002	0.389314	1.12(0.98,1.27)	0.0912068	0.185228	0.02(0.96,1.09)	0.454069
	3	50193232	cg07640473	SEMA3F	5'UTR	1(0.93,1.08)	0.959583	0.390707	1.05(0.94,1.18)	0.369891	0.144859	0.02(0.96,1.08)	0.594611
	1	37937403	cg13423759			1(0.93,1.07)	0.962216	0.41398	0.94(0.83,1.06)	0.32904	0.161847	-0.02(0.92,1.05)	0.58908
	5	77801011	cg26951839	LHFPL2	Body	1(0.93,1.07)	0.965419	0.151784	0.99(0.87,1.12)	0.849034	0.192629	0(0.94,1.06)	0.894384
	11	112077082	cg21734295	BCO2;BCO2	Body;Body	1(0.93,1.07)	0.969783	0.410011	1.04(0.91,1.18)	0.604864	0.0622635	0.01(0.95,1.07)	0.828479
	11	126873181	cg08668551			1(0.93,1.08)	0.971837	0.371816	0.99(0.87,1.12)	0.83166	0.172768	0(0.93,1.06)	0.886474
	1	84766782	cg17142950	SAMD13;SAMD13	TSS1500;Body	1(0.93,1.07)	0.975929	0.378028	0.88(0.78,1)	0.0470464	0.196589	-0.03(0.91,1.03)	0.341927
	22	31607212	cg01606027	LIMK2	TSS1500	1(0.93,1.08)	0.978124	0.421667	0.95(0.84,1.06)	0.356017	0.171579	-0.01(0.93,1.05)	0.647366
	10	61828486	cg24760597	ANK3;ANK3	Body;Body	1(0.93,1.07)	0.978288	0.315393	1(0.88,1.12)	0.936707	0.0410541	0(0.94,1.06)	0.987153
	10	35703322	cg16832648	CCNY;CCNY	Body;5'UTR	1(0.93,1.08)	0.980263	0.317957	0.96(0.85,1.09)	0.522105	0.160754	-0.01(0.93,1.05)	0.75876
	12	6486123	cg20366549	SCNN1A;SCNN1A	Body;TSS1500	1(0.93,1.07)	0.987443	0.432725	0.94(0.82,1.07)	0.317096	0.194338	-0.01(0.93,1.05)	0.640596
	1	183272731	cg18865949	NMNAT2;NMNAT2	Body;Body	1(0.93,1.08)	0.99027	0.420786	1.09(0.95,1.24)	0.209905	0.00946926	0.02(0.96,1.09)	0.527471
	7	127033695	cg08137040	ZNF800	TSS1500	1(0.93,1.07)	0.992327	0.250792	1(0.89,1.12)	0.965352	0.123099	0(0.94,1.06)	0.975466
	16	48846231	cg16662043			1(0.93,1.08)	0.997503	0.265938	0.91(0.8,1.02)	0.105405	0.164524	-0.03(0.91,1.04)	0.390162
	10	74448117	cg17555806			1(0.93,1.07)	0.999472	0.410925	1.04(0.91,1.18)	0.572779	0.169456	0.01(0.95,1.07)	0.780921
	15	68136196	cg17018349			1(0.93,1.08)	0.999808	0.416574	1.13(0.98,1.31)	0.103605	0.182265	0.03(0.96,1.1)	0.456943
	5	111192605	cg11103273	C5orf13;C5orf13	Body;Body	NA(NA,NA)	NA	NA	1.11(0.97,1.28)	0.141988	0.0147458	0.11(0.97,1.28)	0.141988
	1	988623	cg22627753	AGRN	Body	NA(NA,NA)	NA	NA	1.04(0.92,1.17)	0.549998	0.195262	0.04(0.92,1.17)	0.549998
	PH test p-value: The p-value of schoenfeld residuals test used to test the proportional hazards assumption

### Sheet: Supplementary Table 8
	Supplementary Table 8: Associations of pancreas-based candidate CpG sites across race groups for the primary model wherein a Cox proportional hazards model adjusted for age, sex, BMI, smoking status, education level and first 10 genetic principal components was fit. Technical covariates (chip ID, chip row, study center, visit, project) and cell type proportions were adjusted too.
			Associations are ordered from lowest to highest p-value of association in Blacks
	Chr	hg19 position	CpG	Gene	Gene group	Black adults			White adults			All
						HR (95% CI)	P-value	PH test p-value	HR (95% CI)	P-value	PH test p-value	HR (95% CI)	P-value
	4	139162808	cg06690548	SLC7A11	Body	0.88(0.82,0.94)	0.000225795	0.254518	0.9(0.8,1.03)	0.115481	0.20882	0.89(0.84,0.94)	6.43906e-05
	2	45232117	cg12109291			1.12(1.05,1.2)	0.00108193	0.207339	0.98(0.86,1.12)	0.81451	0.108267	1.09(1.03,1.16)	0.00545919
	13	108073564	cg01521648	FAM155A	Body	0.9(0.85,0.96)	0.00114783	0.428458	1.06(0.93,1.21)	0.404721	0.11381	0.93(0.88,0.98)	0.00930216
	11	10921186	cg26361436			0.89(0.83,0.95)	0.00122373	0.407083	0.91(0.81,1.01)	0.0817912	0.195837	0.89(0.84,0.95)	0.000254233
	15	71629208	cg01083652	THSD4	Body	0.9(0.84,0.96)	0.00147925	0.36047	0.97(0.86,1.09)	0.598546	0.0325731	0.91(0.86,0.97)	0.00235374
	1	2409853	cg23911852	PLCH2	Body	0.88(0.81,0.95)	0.00153693	0.384626	0.95(0.83,1.08)	0.423624	0.198133	0.89(0.83,0.96)	0.00180693
	12	48416949	cg11245053			0.92(0.88,0.97)	0.001548	0.347001	1.08(0.95,1.23)	0.212943	0.0855981	0.94(0.9,0.99)	0.0124513
	17	41656298	cg03078551			0.89(0.83,0.96)	0.00197914	0.367498	0.97(0.85,1.11)	0.672582	0.0437604	0.91(0.85,0.97)	0.00366149
	18	13502053	cg23508887	C18orf1;C18orf1	Body;Body	1.13(1.04,1.21)	0.00208674	0.389899	1.03(0.91,1.17)	0.610221	0.182344	1.1(1.03,1.17)	0.00374357
	8	95271635	cg27601906	GEM;GEM	Body;Body	1.12(1.04,1.21)	0.00330173	0.159584	1.05(0.92,1.2)	0.44782	0.0464495	1.1(1.03,1.18)	0.00346805
	1	176771674	cg17826980	PAPPA2	Body	0.91(0.85,0.97)	0.00363772	0.344977	0.93(0.83,1.05)	0.254312	0.186567	0.91(0.86,0.97)	0.00198117
	19	2162766	cg02092181	DOT1L	TSS1500	1.11(1.04,1.2)	0.00378871	0.388646	1.04(0.92,1.18)	0.563653	0.189837	1.09(1.03,1.16)	0.00514905
	1	204960826	cg12458003	NFASC;NFASC;NFASC;NFASC	Body;Body;Body;Body	1.12(1.04,1.21)	0.00380258	0.240442	1.06(0.93,1.2)	0.395517	0.169612	1.1(1.03,1.18)	0.00370902
	2	243017952	cg13551074			0.92(0.87,0.97)	0.00402049	0.226051	1.03(0.9,1.17)	0.658711	0.147419	0.94(0.89,0.99)	0.0130621
	1	207095153	cg06640279	FAIM3;FAIM3;FAIM3	Body;Body;Body	1.1(1.03,1.18)	0.00521484	0.355155	1.04(0.95,1.15)	0.381849	0.160101	1.08(1.02,1.14)	0.00530545
	6	44231305	cg06560379	NFKBIE	Body	0.9(0.83,0.97)	0.00621105	0.250202	0.91(0.78,1.05)	0.179991	0.0605879	0.9(0.84,0.96)	0.00231698
	12	109116994	cg09182455	CORO1C	5'UTR	1.11(1.03,1.19)	0.00635422	0.356632	1.1(0.97,1.24)	0.141598	0.145457	1.1(1.04,1.18)	0.00195618
	1	6420713	cg10219223	ACOT7;ACOT7;ACOT7;ACOT7	Body;5'UTR;1stExon;Body	1.11(1.03,1.2)	0.00730694	0.417176	0.94(0.82,1.07)	0.334236	0.0715949	1.07(1,1.14)	0.0635658
	12	15373987	cg19205533	RERG	5'UTR	1.1(1.03,1.19)	0.00746824	0.476386	1.06(0.93,1.2)	0.361945	0.02361	1.09(1.03,1.16)	0.0055597
	11	118782879	cg17260706	BCL9L	TSS1500	0.9(0.84,0.97)	0.0085245	0.412091	0.97(0.85,1.11)	0.70514	0.155827	0.92(0.86,0.98)	0.0132963
	20	52199748	cg20979153	ZNF217	TSS200	1.1(1.02,1.18)	0.00910987	0.34349	0.97(0.84,1.11)	0.615615	0.161178	1.07(1,1.14)	0.0379284
	2	214992482	cg05730975	SPAG16	Body	0.91(0.85,0.98)	0.00974154	0.305106	0.85(0.76,0.95)	0.00384377	0.22027	0.89(0.84,0.95)	0.00019396
	20	52687365	cg23682609	BCAS1	TSS200	1.1(1.02,1.18)	0.011861	0.281395	1.09(0.97,1.23)	0.135861	0.198853	1.1(1.03,1.17)	0.00346152
	5	178854202	cg12532966			0.91(0.85,0.98)	0.0119706	0.319341	0.92(0.81,1.04)	0.179429	0.185857	0.92(0.86,0.97)	0.00440604
	1	231005387	cg02943290	C1orf198;C1orf198	TSS200;TSS1500	0.91(0.85,0.98)	0.0121463	0.490042	0.97(0.87,1.09)	0.63062	0.191215	0.93(0.87,0.99)	0.0171309
	15	62861955	cg19169932			1.1(1.02,1.18)	0.0125719	0.222685	1.04(0.92,1.18)	0.49708	0.0495878	1.08(1.02,1.15)	0.0127459
	10	6297801	cg20005705			0.92(0.85,0.98)	0.0139145	0.404339	1.21(1.04,1.39)	0.0113222	0.138833	0.96(0.91,1.03)	0.265201
	19	16189360	cg06590173	TPM4;TPM4	Body;Body	1.08(1.01,1.14)	0.0144225	0.415953	0.99(0.88,1.12)	0.921511	0.197396	1.06(1,1.12)	0.03206
	11	37525709	cg04821520			1.09(1.02,1.17)	0.0146113	0.409359	1.02(0.9,1.15)	0.788757	0.0947142	1.07(1.01,1.14)	0.0235074
	17	48912952	cg06827038	WFIKKN2;WFIKKN2	1stExon;5'UTR	1.09(1.02,1.17)	0.0146545	0.431668	1.12(1,1.26)	0.0581918	0.105345	1.1(1.03,1.17)	0.00214507
	6	3825986	cg13828610			0.92(0.87,0.99)	0.0159948	0.324944	0.93(0.85,1.02)	0.112593	0.164228	0.93(0.88,0.98)	0.00393934
	10	114135978	cg02273922	ACSL5;ACSL5;ACSL5;ACSL5	5'UTR;5'UTR;1stExon;5'UTR	0.91(0.85,0.98)	0.0162874	0.307949	0.93(0.82,1.05)	0.248258	0.123166	0.92(0.86,0.98)	0.00790544
	11	112046963	cg26581504	BCO2;BCO2	TSS200;Body	0.91(0.85,0.98)	0.0169374	0.238937	0.98(0.89,1.09)	0.775682	0.178377	0.94(0.88,0.99)	0.033677
	12	124912021	cg26385126	NCOR2;NCOR2	Body;Body	1.09(1.02,1.17)	0.0169599	0.233409	1.1(0.96,1.25)	0.177064	0.092005	1.09(1.03,1.16)	0.00609667
	16	21665138	cg02497428	METTL9;IGSF6;METTL9	Body;TSS1500;Body	1.1(1.02,1.19)	0.0173135	0.260695	1.15(1.01,1.31)	0.0354914	0.165628	1.11(1.04,1.19)	0.00182068
	10	89417335	cg15547143			0.92(0.86,0.99)	0.017579	0.359596	0.89(0.79,1.01)	0.0756094	0.0872536	0.92(0.86,0.97)	0.00339657
	2	240143833	cg22077197	HDAC4	Body	1.09(1.02,1.18)	0.0179126	0.344572	0.98(0.86,1.11)	0.726196	0.125896	1.06(1,1.13)	0.0615157
	17	31319454	cg11161417	SPACA3	Body	0.91(0.85,0.98)	0.0183888	0.323795	0.93(0.83,1.03)	0.158156	0.18509	0.92(0.86,0.98)	0.00611375
	19	49371285	cg06339706	PLEKHA4;PLEKHA4	5'UTR;5'UTR	0.92(0.86,0.99)	0.0184105	0.383688	0.96(0.85,1.09)	0.560158	0.114074	0.93(0.88,0.99)	0.0185387
	21	46493345	cg09676390	ADARB1;ADARB1;ADARB1;ADARB1;ADARB1;ADARB1;ADARB1;C21orf122	TSS1500;TSS1500;TSS1500;TSS1500;TSS1500;TSS1500;TSS1500;TSS1500	1.1(1.02,1.19)	0.0184922	0.162072	1.07(0.94,1.21)	0.289069	0.164861	1.09(1.02,1.16)	0.0104648
	7	156804561	cg20420433	MNX1	TSS1500	1.08(1.01,1.15)	0.0195108	0.377686	0.97(0.86,1.11)	0.687624	0.133145	1.06(1,1.12)	0.0563737
	14	93412666	cg16157895	ITPK1;ITPK1;ITPK1	Body;Body;Body	1.1(1.01,1.19)	0.0198729	0.284807	1.04(0.91,1.18)	0.547058	0.117067	1.08(1.01,1.16)	0.0213212
	1	19600141	cg23625458	AKR7L;AKR7L	Body;Body	0.91(0.85,0.99)	0.0199497	0.301491	1.1(0.96,1.27)	0.156655	0.193499	0.96(0.89,1.02)	0.172921
	2	20784406	cg23176316			0.94(0.9,0.99)	0.0206293	0.399179	0.99(0.86,1.13)	0.844176	0.0978572	0.95(0.9,0.99)	0.025133
	7	120967900	cg03721528	WNT16;WNT16	TSS1500;Body	0.92(0.86,0.99)	0.0209936	0.28091	0.97(0.87,1.1)	0.671298	0.124166	0.93(0.88,0.99)	0.0276624
	7	47631325	cg02966404			0.92(0.86,0.99)	0.0219281	0.31081	1.04(0.92,1.18)	0.531822	0.145741	0.95(0.89,1.01)	0.0899142
	3	14514657	cg10586672	SLC6A6;SLC6A6	Body;Body	0.93(0.87,0.99)	0.0222741	0.315549	1(0.87,1.14)	0.961472	0.143028	0.94(0.89,1)	0.0378923
	14	50527872	cg05309989			1.08(1.01,1.15)	0.0228311	0.417571	1.02(0.9,1.16)	0.758165	0.0541253	1.07(1.01,1.13)	0.0304622
	14	75777372	cg16113254			1.09(1.01,1.17)	0.0230706	0.144191	1.06(0.94,1.21)	0.319329	0.186169	1.08(1.02,1.15)	0.0137267
	7	117514017	cg21880328	CTTNBP2	TSS1500	1.09(1.01,1.17)	0.0242056	0.318776	1.02(0.9,1.15)	0.783059	0.185196	1.07(1,1.14)	0.0375138
	14	100211213	cg13725826			0.92(0.86,0.99)	0.0243231	0.433714	0.99(0.88,1.11)	0.826846	0.180843	0.94(0.88,1)	0.0409949
	2	6055439	cg16675485			0.92(0.86,0.99)	0.0244009	0.403685	1.05(0.91,1.21)	0.508976	0.186553	0.95(0.89,1.01)	0.0856354
	1	226730581	cg06200670			0.92(0.86,0.99)	0.0248175	0.420639	1.03(0.91,1.17)	0.626567	0.14675	0.95(0.89,1.01)	0.0833506
	8	61326412	cg10442355			0.92(0.86,0.99)	0.0250159	0.313337	0.91(0.81,1.03)	0.145522	0.150004	0.92(0.87,0.98)	0.00765112
	17	63527924	cg23475474	AXIN2	Body	1.09(1.01,1.17)	0.0252328	0.377362	1.1(0.97,1.25)	0.14607	0.0375315	1.09(1.02,1.16)	0.00772075
	7	105313992	cg10575219	ATXN7L1;ATXN7L1	Body;5'UTR	0.92(0.85,0.99)	0.0256646	0.240551	0.92(0.81,1.04)	0.18427	0.0671973	0.92(0.86,0.98)	0.00943051
	10	116307551	cg09649347	ABLIM1;ABLIM1;ABLIM1	Body;Body;Body	1.08(1.01,1.16)	0.0263991	0.358994	0.91(0.8,1.03)	0.1264	0.112232	1.04(0.98,1.11)	0.230781
	12	125105776	cg12924309			0.93(0.87,0.99)	0.0265098	0.47072	0.94(0.84,1.06)	0.315456	0.123256	0.93(0.88,0.99)	0.0156073
	4	79106308	cg03931518	FRAS1;FRAS1	Body;Body	0.92(0.86,0.99)	0.0268893	0.343952	1(0.88,1.14)	0.990423	0.191605	0.94(0.88,1)	0.0562475
	17	38468610	cg03982787	RARA	5'UTR	1.09(1.01,1.18)	0.0271809	0.38718	1.04(0.91,1.19)	0.559949	0.184885	1.08(1.01,1.15)	0.0274877
	19	18549689	cg01065977	ISYNA1;ISYNA1;ISYNA1	TSS1500;TSS1500;TSS1500	0.92(0.86,0.99)	0.0280636	0.262668	0.96(0.85,1.08)	0.459105	0.191768	0.93(0.88,0.99)	0.0234426
	9	132260096	cg13493563			0.9(0.82,0.99)	0.0281913	0.375558	0.95(0.83,1.08)	0.450307	0.175248	0.92(0.85,0.99)	0.026118
	1	2437200	cg05697866			0.92(0.85,0.99)	0.0297846	0.186062	0.99(0.88,1.13)	0.921028	0.190732	0.94(0.88,1)	0.0560521
	1	8065039	cg25978327			1.08(1.01,1.17)	0.0300467	0.0904805	1.11(0.97,1.26)	0.124035	0.183324	1.09(1.02,1.16)	0.00812999
	1	201437101	cg04055835	PHLDA3	3'UTR	0.94(0.88,0.99)	0.0301732	0.343062	0.96(0.85,1.08)	0.502097	0.0943048	0.94(0.89,0.99)	0.0255118
	20	57581478	cg23679724	CTSZ	Body	1.09(1.01,1.17)	0.0302689	0.399889	1.06(0.93,1.2)	0.386966	0.182887	1.08(1.01,1.15)	0.021266
	21	44898206	cg12935478	C21orf84	TSS200	0.92(0.86,0.99)	0.0306306	0.428403	1.07(0.95,1.22)	0.26686	0.190642	0.96(0.9,1.02)	0.183147
	4	57947735	cg15696506	IGFBP7	Body	0.93(0.86,0.99)	0.0332845	0.399404	1(0.88,1.13)	0.975981	0.190348	0.94(0.89,1)	0.0624322
	13	24723265	cg07447769			1.08(1.01,1.17)	0.0333831	0.39843	0.92(0.82,1.04)	0.171656	0.176192	1.04(0.97,1.1)	0.280783
	11	114166636	cg14209518	NNMT;NNMT	5'UTR;1stExon	0.93(0.86,0.99)	0.0336854	0.407973	0.92(0.83,1.02)	0.105737	0.146017	0.92(0.87,0.98)	0.00762967
	1	42630335	cg05398883	GUCA2A	1stExon	0.92(0.86,0.99)	0.0337471	0.442376	1.03(0.9,1.17)	0.670033	0.0843981	0.95(0.89,1.01)	0.103006
	1	171154475	cg18375642	FMO2;FMO2	5'UTR;1stExon	0.93(0.86,0.99)	0.0338422	0.207874	0.99(0.87,1.12)	0.90032	0.194796	0.94(0.88,1)	0.0563523
	1	61547340	cg08037935	NFIA;NFIA;NFIA;NFIA	Body;TSS1500;TSS1500;TSS200	1.07(1.01,1.15)	0.0339158	0.342659	1.05(0.93,1.18)	0.424075	0.0745108	1.07(1.01,1.13)	0.0252298
	5	138729283	cg09156097	LOC389333	1stExon	0.93(0.86,0.99)	0.0343034	0.403812	1.04(0.92,1.18)	0.514032	0.109129	0.95(0.9,1.01)	0.134952
	8	23780241	cg10855978			0.92(0.86,0.99)	0.0349071	0.398101	0.96(0.85,1.08)	0.485556	0.194921	0.93(0.88,0.99)	0.0303724
	5	154230438	cg18260397	C5orf4	TSS1500	1.08(1.01,1.16)	0.0357818	0.0924261	1.14(1.02,1.29)	0.0271656	0.185681	1.1(1.03,1.17)	0.00333792
	2	201271178	cg20627046	SPATS2L;SPATS2L;SPATS2L;SPATS2L	Body;Body;Body;Body	1.08(1.01,1.17)	0.0359142	0.394804	1.07(0.94,1.21)	0.283274	0.195921	1.08(1.01,1.15)	0.0186802
	6	30139903	cg08858649	TRIM15	Body	0.92(0.85,0.99)	0.0363336	0.120659	0.98(0.86,1.11)	0.696202	0.167898	0.93(0.87,1)	0.0480938
	7	129996313	cg20917077	CPA5;CPA5;CPA5	Body;Body;Body	1.08(1,1.16)	0.0372618	0.231536	1.02(0.9,1.16)	0.740637	0.18463	1.07(1,1.14)	0.0486462
	20	57586338	cg07980854			1.08(1,1.16)	0.0384134	0.409127	1.12(0.98,1.28)	0.106103	0.196072	1.09(1.02,1.16)	0.00952086
	1	114665617	cg07794010	SYT6	Body	1.08(1,1.17)	0.039063	0.302054	1(0.88,1.13)	0.955239	0.195522	1.06(0.99,1.13)	0.0842692
	4	152462020	cg22734236	FAM160A1	5'UTR	0.93(0.87,1)	0.0415342	0.403915	1(0.89,1.13)	0.988201	0.164889	0.95(0.89,1.01)	0.0795365
	8	129165585	cg27509867			1.08(1,1.17)	0.0424625	0.378113	1.14(1.01,1.3)	0.0413851	0.0515393	1.1(1.03,1.17)	0.00529444
	4	72134060	cg06121226	SLC4A4;SLC4A4	Body;Body	1.08(1,1.16)	0.0432857	0.42158	0.97(0.86,1.1)	0.608167	0.2114	1.05(0.98,1.12)	0.140715
	15	85956922	cg00834924	AKAP13;AKAP13	5'UTR;5'UTR	1.07(1,1.14)	0.0436298	0.426998	1.05(0.96,1.16)	0.284117	0.0757278	1.06(1.01,1.12)	0.0231183
	15	77861673	cg22513528			1.08(1,1.16)	0.0437875	0.397567	1.02(0.9,1.16)	0.741349	0.187312	1.06(1,1.13)	0.0574674
	5	127090297	cg05165087			0.93(0.87,1)	0.0442558	0.391981	0.93(0.82,1.05)	0.220377	0.157594	0.93(0.87,0.99)	0.0185006
	9	104139000	cg13823666	BAAT;BAAT	5'UTR;5'UTR	0.93(0.86,1)	0.0457014	0.344805	1.1(0.96,1.26)	0.176899	0.179559	0.96(0.9,1.03)	0.262306
	2	36616441	cg20719980	CRIM1	Body	0.93(0.87,1)	0.0463892	0.427893	1.02(0.9,1.15)	0.794986	0.162356	0.95(0.89,1.01)	0.108655
	11	104916018	cg26071033	CASP1;CASP1;CASP1;CARD16;CASP1;CARD16;CASP1	Body;Body;Body;1stExon;Body;1stExon;Body	0.93(0.87,1)	0.0475109	0.391817	1.08(0.95,1.22)	0.231468	0.185675	0.96(0.91,1.03)	0.258414
	21	44817420	cg26703511			0.94(0.88,1)	0.0476509	0.416304	1(0.89,1.14)	0.938272	0.196369	0.95(0.9,1.01)	0.0869388
	16	21568194	cg10416958			0.93(0.87,1)	0.0492463	0.269376	1.07(0.94,1.22)	0.31256	0.172661	0.96(0.9,1.02)	0.220377
	1	2428936	cg09185998	PLCH2	Body	0.93(0.87,1)	0.0493017	0.411466	1.1(0.97,1.24)	0.154033	0.180162	0.97(0.91,1.03)	0.299449
	9	33796088	cg05413282	PRSS3;PRSS3	Body;Body	0.93(0.87,1)	0.0496398	0.426948	0.99(0.87,1.13)	0.936472	0.114665	0.95(0.89,1.01)	0.0795993
	9	5890866	cg22598744	MLANA	TSS200	0.93(0.86,1)	0.0498122	0.373094	0.92(0.84,1.02)	0.115178	0.131236	0.93(0.87,0.98)	0.0119533
	2	228582073	cg03894284	SLC19A3	5'UTR	0.93(0.87,1)	0.0503156	0.402098	1.07(0.91,1.27)	0.424949	0.180276	0.95(0.89,1.02)	0.136248
	17	26899428	cg14750778	PIGS	TSS1500	0.93(0.87,1)	0.0507576	0.0669759	1(0.89,1.12)	0.971595	0.13327	0.95(0.89,1.01)	0.0908443
	8	102142199	cg13263591			0.93(0.87,1)	0.0514991	0.241864	1.05(0.92,1.21)	0.460058	0.14746	0.96(0.9,1.02)	0.164891
	5	54897272	cg11080540			1.08(1,1.16)	0.0520354	0.225073	1.1(0.97,1.25)	0.123146	0.168628	1.08(1.02,1.15)	0.0140653
	8	18541627	cg22276811	PSD3;PSD3	Body;Body	0.94(0.87,1)	0.0522656	0.418665	0.94(0.83,1.06)	0.287983	0.0961099	0.94(0.88,0.99)	0.0269198
	X	56260186	cg24268343	KLF8;KLF8	Body;Body	0.89(0.78,1)	0.0528389	0.285602	1.02(0.87,1.19)	0.842995	0.193567	0.93(0.85,1.03)	0.15625
	1	198509669	cg12958813	ATP6V1G3;ATP6V1G3	Body;Body	0.94(0.89,1)	0.0543692	0.246554	1(0.89,1.12)	0.977053	0.136531	0.95(0.9,1.01)	0.0874456
	X	17986297	cg00757453			1.12(1,1.25)	0.0545229	0.274817	1.03(0.88,1.21)	0.740355	0.194654	1.09(0.99,1.19)	0.0773787
	1	17891649	cg22491111	ARHGEF10L	5'UTR	0.95(0.89,1)	0.0550172	0.349235	0.96(0.82,1.11)	0.576321	0.193938	0.95(0.9,1)	0.0462005
	15	91646263	cg27121538	SV2B;SV2B	5'UTR;5'UTR	1.07(1,1.16)	0.0558777	0.391966	0.97(0.86,1.1)	0.663366	0.171391	1.05(0.98,1.11)	0.153234
	7	7139271	cg08090407			0.93(0.87,1)	0.0559951	0.339493	1.11(0.98,1.26)	0.0989809	0.162216	0.97(0.92,1.04)	0.393412
	11	128778506	cg25508319	KCNJ5	5'UTR	1.07(1,1.15)	0.056251	0.198049	0.96(0.85,1.09)	0.545208	0.17881	1.04(0.98,1.11)	0.176171
	1	155161784	cg24512973	MUC1;MUC1;MUC1;MUC1;MUC1;MUC1;MUC1	Body;Body;Body;Body;Body;Body;Body	0.93(0.87,1)	0.0563617	0.408166	0.98(0.87,1.11)	0.76656	0.190879	0.95(0.89,1.01)	0.0731177
	10	36060369	cg11235411			0.96(0.92,1)	0.0566576	0.36154	0.99(0.88,1.12)	0.864656	0.160259	0.96(0.93,1)	0.0629329
	3	192135072	cg09639890	FGF12	Body	0.93(0.87,1)	0.0570382	0.205145	1.02(0.91,1.16)	0.693778	0.173497	0.96(0.9,1.02)	0.14941
	3	160395420	cg24147596	ARL14	1stExon	0.93(0.87,1)	0.057145	0.418433	1.12(0.98,1.29)	0.104521	0.101974	0.97(0.91,1.03)	0.343378
	2	38847451	cg20698781			0.93(0.87,1)	0.0576858	0.406412	0.88(0.78,1)	0.0481723	0.184744	0.92(0.87,0.98)	0.00834435
	1	11713123	cg15746187	FBXO2;FBXO44	Body;TSS1500	1.07(1,1.16)	0.0578565	0.334835	1.12(0.99,1.28)	0.0767076	0.103407	1.09(1.02,1.16)	0.011512
	1	207140927	cg21115691	FCAMR;FCAMR;FCAMR;FCAMR	Body;Body;Body;Body	1.06(1,1.13)	0.0583785	0.442681	1.06(0.95,1.19)	0.265212	0.186378	1.06(1.01,1.12)	0.0281184
	10	73103395	cg11480762	SLC29A3	Body	1.07(1,1.15)	0.0593266	0.335278	1.12(0.99,1.26)	0.0648958	0.192078	1.08(1.02,1.15)	0.0101683
	3	52864816	cg17890764	ITIH4;ITIH4	TSS200;TSS200	0.93(0.87,1)	0.0594498	0.396695	0.95(0.83,1.07)	0.393382	0.148845	0.94(0.88,1)	0.039484
	20	19866974	cg13396318			1.07(1,1.15)	0.059954	0.336441	1.02(0.9,1.16)	0.70695	0.183831	1.06(1,1.13)	0.0689856
	22	38615368	cg18396403	TMEM184B	3'UTR	0.93(0.87,1)	0.060887	0.31501	NA(NA,NA)	NA	NA	0.93(0.87,1)	0.060887
	2	179184864	cg13547053	OSBPL6;OSBPL6	TSS200;Body	1.07(1,1.15)	0.0610245	0.35628	1.16(1.03,1.32)	0.0158407	0.0971248	1.09(1.03,1.17)	0.00458708
	7	102500111	cg05423304	FBXL13;FBXL13	Body;Body	0.93(0.87,1)	0.0611911	0.277421	0.98(0.87,1.11)	0.770439	0.196748	0.95(0.89,1.01)	0.0771705
	8	103135595	cg00680551	NCALD;NCALD;NCALD;NCALD;NCALD;NCALD;NCALD	5'UTR;5'UTR;5'UTR;5'UTR;5'UTR;5'UTR;5'UTR	1.07(1,1.14)	0.0613305	0.377202	1.07(0.95,1.2)	0.255361	0.0960428	1.07(1.01,1.13)	0.0285558
	2	217725560	cg13980719	TNP1	TSS1500	0.93(0.87,1)	0.061495	0.173068	1.04(0.92,1.18)	0.541429	0.187685	0.96(0.9,1.02)	0.186204
	15	26360852	cg22109694			0.95(0.89,1)	0.0625499	0.394444	0.94(0.83,1.05)	0.254921	0.176083	0.94(0.9,0.99)	0.0295876
	9	97356092	cg20356482	FBP2	TSS200	0.94(0.88,1)	0.0632037	0.379482	0.94(0.84,1.05)	0.281105	0.172294	0.94(0.89,0.99)	0.0317324
	5	140984057	cg25518868	DIAPH1;DIAPH1	Body;Body	1.07(1,1.15)	0.0633538	0.419331	0.87(0.76,1)	0.0460718	0.0684243	1.02(0.96,1.09)	0.476246
	17	48224718	cg21698310	PPP1R9B	Body	0.93(0.87,1)	0.0637055	0.186422	0.89(0.78,1.02)	0.0875821	0.166402	0.92(0.87,0.98)	0.0141301
	1	6420733	cg00821310	ACOT7;ACOT7;ACOT7;ACOT7	Body;5'UTR;1stExon;Body	1.07(1,1.16)	0.0637757	0.397459	1.04(0.92,1.19)	0.516883	0.190233	1.07(1,1.14)	0.0535398
	8	119916530	cg11818438			0.93(0.86,1)	0.064028	0.213675	1.06(0.93,1.2)	0.391401	0.00826573	0.96(0.9,1.03)	0.249864
	12	113274970	cg17280408	RPH3A;RPH3A	Body;Body	1.07(1,1.16)	0.0642344	0.37223	0.92(0.83,1.01)	0.0918318	0.190996	1.02(0.96,1.08)	0.61707
	3	108476126	cg14659547	RETNLB;RETNLB	5'UTR;1stExon	0.93(0.86,1)	0.0648889	0.417201	0.99(0.87,1.12)	0.839376	0.111367	0.95(0.89,1.01)	0.0927124
	11	118781633	cg02493211	BCL9L	TSS200	0.93(0.87,1)	0.0649397	0.428881	1.02(0.9,1.16)	0.734297	0.0467484	0.96(0.9,1.02)	0.154554
	4	99851281	cg21341586	EIF4E;EIF4E;EIF4E;EIF4E;EIF4E	5'UTR;1stExon;5'UTR;TSS1500;1stExon	1.07(1,1.14)	0.0653089	0.426546	1.03(0.92,1.16)	0.592999	0.116641	1.06(1,1.12)	0.0627209
	17	7198721	cg16009970	YBX2	TSS1500	1.07(1,1.14)	0.0654084	0.414791	1.06(0.94,1.2)	0.364743	0.110163	1.07(1,1.13)	0.0402713
	1	154300117	cg19760410	ATP8B2;ATP8B2	TSS200;5'UTR	1.07(1,1.14)	0.0658447	0.341491	0.98(0.88,1.11)	0.788993	0.150237	1.04(0.99,1.11)	0.145878
	1	54753071	cg24327307	SSBP3;SSBP3;SSBP3	Body;Body;Body	1.07(1,1.15)	0.0661106	0.413649	0.84(0.74,0.96)	0.0104588	0.133468	1.01(0.95,1.08)	0.708987
	21	43786727	cg19247032	TFF1	TSS200	1.07(0.99,1.16)	0.0682025	0.371201	0.99(0.87,1.12)	0.883181	0.192997	1.05(0.98,1.12)	0.134526
	16	1138489	cg09695996	C1QTNF8	3'UTR	1.07(0.99,1.16)	0.0686944	0.400969	1.04(0.91,1.17)	0.592347	0.191795	1.06(1,1.13)	0.0658088
	1	111770274	cg26366091	CHI3L2;CHI3L2	TSS200;TSS200	1.07(0.99,1.15)	0.0689065	0.478883	1.01(0.9,1.15)	0.835032	0.190659	1.05(0.99,1.12)	0.0934981
	20	52687394	cg08927738	BCAS1	TSS200	1.07(0.99,1.15)	0.0692028	0.419528	0.98(0.87,1.11)	0.777145	0.122739	1.05(0.98,1.11)	0.160574
	11	130299333	cg01260219	ADAMTS8	TSS1500	1.07(0.99,1.15)	0.0694111	0.400225	1.02(0.9,1.16)	0.760107	0.157612	1.06(0.99,1.13)	0.0843895
	7	141176264	cg18986967			0.93(0.87,1.01)	0.0698108	0.257042	0.95(0.84,1.06)	0.355214	0.159358	0.94(0.88,1)	0.0426392
	3	9234107	cg04497684	SRGAP3;SRGAP3	Body;Body	0.94(0.88,1.01)	0.0699704	0.423146	0.95(0.84,1.06)	0.365064	0.0955252	0.94(0.89,1)	0.043333
	3	188664887	cg03176993			0.93(0.87,1.01)	0.070124	0.236981	1.06(0.93,1.2)	0.375619	0.0978263	0.96(0.9,1.03)	0.261131
	6	106546074	cg24793124	PRDM1;PRDM1	Body;TSS1500	0.93(0.86,1.01)	0.0702914	0.344737	1.01(0.89,1.14)	0.90848	0.200202	0.95(0.89,1.02)	0.14453
	5	67583598	cg01239651	PIK3R1;PIK3R1	Body;TSS1500	1.07(0.99,1.16)	0.0704195	0.419184	1(0.88,1.14)	0.945325	0.145201	1.05(0.99,1.13)	0.111873
	1	54619703	cg20777437	CDCP2	TSS1500	0.93(0.87,1.01)	0.0705166	0.264963	0.98(0.86,1.12)	0.800996	0.194375	0.94(0.89,1.01)	0.0886971
	12	44153853	cg27465569	IRAK4;PUS7L;IRAK4;PUS7L;PUS7L;IRAK4;IRAK4;IRAK4	5'UTR;TSS1500;5'UTR;TSS1500;TSS1500;5'UTR;5'UTR;5'UTR	0.94(0.87,1.01)	0.0706891	0.339796	0.99(0.87,1.11)	0.822788	0.180155	0.95(0.89,1.01)	0.095428
	10	30101042	cg07788865			1.07(0.99,1.15)	0.0711143	0.330615	0.93(0.83,1.06)	0.284303	0.14624	1.03(0.97,1.1)	0.304798
	6	136173085	cg23090824	PDE7B;PDE7B	1stExon;5'UTR	1.07(0.99,1.15)	0.0717408	0.303936	1.1(0.97,1.24)	0.137997	0.184244	1.08(1.01,1.15)	0.0211863
	6	31964193	cg21808937	C4B;C4A	Body;Body	1.07(0.99,1.15)	0.0721817	0.446231	0.96(0.83,1.1)	0.532643	0.152483	1.04(0.98,1.11)	0.195142
	2	232265084	cg06574960	B3GNT7	3'UTR	1.07(0.99,1.15)	0.0723234	0.372755	1.02(0.9,1.16)	0.764931	0.150379	1.06(0.99,1.13)	0.0871096
	1	153538964	cg21196487	S100A2	TSS1500	0.94(0.87,1.01)	0.0727077	0.411314	0.94(0.82,1.08)	0.39078	0.120632	0.94(0.88,1)	0.0467886
	1	206643377	cg20530056	IKBKE	TSS1500	0.94(0.88,1.01)	0.0734792	0.397197	1(0.88,1.13)	0.968497	0.102836	0.95(0.9,1.01)	0.107109
	10	81963408	cg02291020	ANXA11;ANXA11;ANXA11	5'UTR;5'UTR;5'UTR	1.07(0.99,1.14)	0.073503	0.29843	0.94(0.82,1.08)	0.375508	0.0167589	1.04(0.98,1.1)	0.237438
	17	73872650	cg06407111	TRIM47	Body	1.07(0.99,1.14)	0.0745044	0.406236	0.95(0.84,1.07)	0.383976	0.13864	1.03(0.97,1.1)	0.267526
	2	45876958	cg04702872			1.07(0.99,1.15)	0.0762309	0.360483	1.06(0.92,1.21)	0.414007	0.149669	1.07(1,1.14)	0.0513302
	17	38705895	cg18960324			0.94(0.87,1.01)	0.0762876	0.373891	0.94(0.82,1.06)	0.313191	0.196985	0.94(0.88,1)	0.0414095
	1	117753965	cg27446185	VTCN1	TSS1500	0.94(0.88,1.01)	0.0788108	0.387568	0.91(0.81,1.02)	0.1122	0.194018	0.93(0.88,0.99)	0.020519
	10	100028929	cg04521765	LOXL4	TSS1500	1.07(0.99,1.15)	0.0790394	0.424591	1.12(0.98,1.29)	0.104494	0.197727	1.08(1.01,1.16)	0.0202905
	17	79045877	cg26109145	BAIAP2;BAIAP2;BAIAP2;BAIAP2	Body;Body;Body;Body	1.07(0.99,1.15)	0.0796174	0.41184	1.13(1,1.29)	0.0543577	0.12875	1.08(1.02,1.15)	0.0133758
	12	59478783	cg24024528			0.94(0.88,1.01)	0.0796833	0.312387	1.03(0.9,1.16)	0.690559	0.104436	0.96(0.91,1.02)	0.172035
	5	60608527	cg07669969			0.94(0.87,1.01)	0.0801964	0.382208	1.03(0.9,1.17)	0.658281	0.172129	0.96(0.9,1.02)	0.185717
	19	2052564	cg21030400	MKNK2;MKNK2	TSS1500;TSS1500	0.94(0.87,1.01)	0.0804547	0.386617	0.95(0.84,1.08)	0.443491	0.120242	0.94(0.89,1)	0.0580884
	15	42302379	cg03080639	PLA2G4E	1stExon	0.93(0.86,1.01)	0.0811574	0.404737	0.92(0.81,1.04)	0.192567	0.0916326	0.93(0.87,0.99)	0.0300529
	5	60927728	cg25656762			0.94(0.87,1.01)	0.082256	0.250619	1.11(0.98,1.27)	0.110027	0.0742037	0.98(0.92,1.04)	0.453636
	19	13113482	cg04646674	NFIX	Body	1.07(0.99,1.15)	0.083993	0.403737	0.96(0.85,1.09)	0.532941	0.113053	1.04(0.98,1.11)	0.234011
	6	140400137	cg00081417			0.94(0.87,1.01)	0.0841732	0.444228	1.07(0.94,1.22)	0.294165	0.154256	0.97(0.91,1.03)	0.321227
	8	28173732	cg19391527	PNOC	TSS1500	0.94(0.87,1.01)	0.0844145	0.392772	1.01(0.89,1.14)	0.916557	0.138137	0.95(0.89,1.02)	0.151241
	3	35974541	cg20130571			0.94(0.87,1.01)	0.0846893	0.409902	1.14(1.02,1.28)	0.0219332	0.193072	0.99(0.93,1.06)	0.844033
	20	741798	cg19037007	C20orf54	Body	1.07(0.99,1.14)	0.0849989	0.363363	1.12(0.99,1.28)	0.0678729	0.200149	1.08(1.01,1.15)	0.0163589
	4	77820391	cg01751800	ANKRD56	TSS1500	0.94(0.87,1.01)	0.0850482	0.394169	1.02(0.9,1.16)	0.760535	0.194111	0.96(0.9,1.02)	0.175668
	22	42828125	cg17568996	NFAM1	Body	1.07(0.99,1.15)	0.0857675	0.322282	NA(NA,NA)	NA	NA	1.07(0.99,1.15)	0.0857675
	5	124461245	cg22959827			0.94(0.88,1.01)	0.0865253	0.0437127	0.96(0.85,1.09)	0.541929	0.176496	0.95(0.89,1.01)	0.073394
	2	234369962	cg26215113	DGKD;DGKD	Body;Body	1.07(0.99,1.16)	0.0875103	0.287791	1(0.88,1.13)	0.981077	0.187815	1.05(0.98,1.12)	0.142915
	21	44898090	cg23732182	C21orf84	Body	0.94(0.87,1.01)	0.0875631	0.405438	1.02(0.89,1.16)	0.810348	0.133726	0.96(0.9,1.02)	0.166518
	12	124773236	cg25463779	FAM101A	TSS1500	0.94(0.87,1.01)	0.0879298	0.410481	0.93(0.83,1.05)	0.240143	0.193106	0.94(0.88,1)	0.0385194
	7	107645340	cg07392324			1.07(0.99,1.15)	0.0885166	0.391384	0.98(0.87,1.11)	0.753635	0.0794426	1.04(0.98,1.11)	0.191755
	8	145022842	cg16001422	PLEC1;PLEC1;PLEC1;PLEC1	Body;Body;Body;Body	0.94(0.87,1.01)	0.0905927	0.255979	0.91(0.8,1.04)	0.177352	0.174638	0.93(0.87,0.99)	0.0323704
	20	61149399	cg11682508	C20orf166;C20orf200	5'UTR;TSS1500	1.06(0.99,1.14)	0.090602	0.343316	1.03(0.9,1.16)	0.691156	0.0854246	1.05(0.99,1.12)	0.0955236
	17	47592680	cg13488013			1.07(0.99,1.15)	0.0906348	0.233678	0.99(0.87,1.12)	0.86041	0.117678	1.05(0.98,1.12)	0.168939
	6	119031342	cg21771714			1.05(0.99,1.11)	0.0913918	0.408394	0.97(0.85,1.1)	0.588042	0.131112	1.03(0.98,1.09)	0.17942
	1	61636722	cg16001865	NFIA;NFIA;NFIA;NFIA	Body;Body;Body;Body	0.95(0.89,1.01)	0.0916193	0.403685	0.98(0.86,1.1)	0.699691	0.0528329	0.95(0.9,1.01)	0.0930873
	20	741723	cg11959399	C20orf54	Body	1.06(0.99,1.14)	0.091945	0.389526	1.12(0.99,1.27)	0.0846388	0.196083	1.08(1.01,1.14)	0.0206004
	3	151047735	cg17795586	MED12L;P2RY13	Body;TSS1500	1.06(0.99,1.14)	0.0925909	0.396515	1.07(0.95,1.22)	0.260057	0.187263	1.07(1,1.14)	0.0433811
	4	155534149	cg01593385	FGG;FGG	TSS1500;TSS1500	0.94(0.87,1.01)	0.0929202	0.395606	0.84(0.75,0.94)	0.00207237	0.207277	0.91(0.85,0.97)	0.00207646
	11	70964256	cg17092519			1.06(0.99,1.14)	0.0933827	0.411249	1.04(0.92,1.18)	0.500042	0.130084	1.06(0.99,1.13)	0.073843
	3	139253838	cg18707191	RBP1;RBP1;RBP1	Body;Body;Body	0.94(0.88,1.01)	0.0934365	0.40801	0.93(0.82,1.04)	0.198681	0.200126	0.94(0.88,1)	0.0356393
	13	24001967	cg03361776	SACS	5'UTR	0.94(0.88,1.01)	0.0940056	0.337888	1.02(0.89,1.16)	0.77259	0.0120401	0.96(0.9,1.02)	0.1817
	2	202047459	cg16745604	CASP10;CASP10;CASP10	TSS200;TSS200;TSS200	1.06(0.99,1.14)	0.0941395	0.322033	0.88(0.78,1)	0.0554735	0.18446	1.02(0.95,1.08)	0.604061
	17	39957639	cg19478539			0.93(0.85,1.01)	0.0943392	0.262788	1.02(0.9,1.16)	0.757826	0.195738	0.96(0.89,1.03)	0.226576
	11	104905834	cg13802966	CASP1;CASP1;CASP1;CASP1;CASP1	Body;Body;Body;Body;Body	0.94(0.88,1.01)	0.0955315	0.378707	1.02(0.9,1.16)	0.77715	0.201305	0.96(0.9,1.02)	0.190053
	11	121740719	cg20057103			0.94(0.88,1.01)	0.0957948	0.157041	1.09(0.95,1.24)	0.210593	0.18837	0.97(0.91,1.04)	0.386706
	1	183070351	cg06850099	LAMC1	Body	0.94(0.88,1.01)	0.0958129	0.363848	1.11(0.98,1.26)	0.115991	0.125343	0.98(0.92,1.04)	0.498331
	5	126308095	cg24718756	2022-03-03	5'UTR	1.06(0.99,1.14)	0.0966905	0.389098	1.07(1,1.14)	0.0598895	0.0479868	1.06(1.01,1.12)	0.0121814
	8	125053833	cg04422625	FER1L6	Body	0.94(0.87,1.01)	0.0968258	0.242589	0.89(0.79,1.02)	0.0879651	0.110212	0.93(0.87,0.99)	0.0218311
	5	150005953	cg15599668	SYNPO;SYNPO	Body;Body	0.94(0.88,1.01)	0.0976923	0.418927	1.05(0.93,1.19)	0.435287	0.155089	0.97(0.91,1.03)	0.291316
	20	62461159	cg01582438			0.94(0.87,1.01)	0.0988103	0.41847	1.05(0.93,1.19)	0.439616	0.074568	0.97(0.91,1.03)	0.310501
	19	39894767	cg06075789			1.06(0.99,1.13)	0.0988854	0.421774	1.09(0.97,1.22)	0.155984	0.146746	1.06(1.01,1.12)	0.0327423
	1	201369650	cg11418783	LAD1	TSS1500	0.95(0.89,1.01)	0.0992188	0.290792	1.04(0.91,1.19)	0.577632	0.177656	0.96(0.91,1.02)	0.210738
	2	135532566	cg16200531			1.06(0.99,1.14)	0.099933	0.412213	0.99(0.87,1.13)	0.868518	0.0926706	1.04(0.98,1.11)	0.17703
	19	11309639	cg01751802	KANK2	TSS1500	1.06(0.99,1.15)	0.100851	0.231614	1.2(1.05,1.37)	0.00704915	0.141433	1.09(1.03,1.17)	0.00597579
	9	2241688	cg05329578			1.06(0.99,1.14)	0.100946	0.381421	1.01(0.89,1.14)	0.918585	0.133514	1.05(0.99,1.11)	0.139751
	12	59319720	cg10283871			0.94(0.88,1.01)	0.101613	0.41005	0.97(0.86,1.1)	0.677311	0.120613	0.95(0.89,1.01)	0.105409
	17	66950545	cg21660392	ABCA8	5'UTR	0.94(0.88,1.01)	0.102013	0.322338	0.99(0.87,1.13)	0.928182	0.195654	0.95(0.9,1.02)	0.138982
	2	222383520	cg08787401	EPHA4	Body	1.06(0.99,1.15)	0.102329	0.397367	1.01(0.9,1.14)	0.86216	0.185136	1.05(0.98,1.12)	0.140233
	1	3133763	cg15619820	PRDM16;PRDM16	Body;Body	0.94(0.88,1.01)	0.102542	0.468631	0.95(0.84,1.09)	0.481277	0.190148	0.95(0.89,1.01)	0.0763528
	6	422935	cg12671632			1.06(0.99,1.14)	0.103067	0.303816	1.1(0.97,1.25)	0.140501	0.175571	1.07(1.01,1.14)	0.0316738
	1	45297445	cg15684702	PTCH2;PTCH2	Body;Body	1.06(0.99,1.14)	0.103405	0.360678	0.93(0.82,1.07)	0.312532	0.126207	1.03(0.97,1.1)	0.347356
	21	33785988	cg10095801	C21orf63	Body	0.94(0.88,1.01)	0.104503	0.317439	1.02(0.88,1.18)	0.813906	0.194607	0.96(0.9,1.02)	0.175783
	6	43235803	cg00238662	TTBK1	Body	1.06(0.99,1.15)	0.104513	0.156999	1.05(0.92,1.2)	0.439796	0.184777	1.06(0.99,1.13)	0.0728335
	12	60044871	cg00293940			1.06(0.99,1.14)	0.104612	0.41026	1.04(0.92,1.18)	0.527319	0.0847782	1.06(0.99,1.12)	0.0845819
	6	3749854	cg23169762	C6orf145	Body	0.94(0.87,1.01)	0.105191	0.365057	1(0.89,1.13)	0.984159	0.156142	0.96(0.9,1.02)	0.162965
	1	43930279	cg05663262			0.94(0.88,1.01)	0.105506	0.340554	0.97(0.86,1.09)	0.584776	0.117759	0.95(0.89,1.01)	0.0951967
	5	143883482	cg19452248			0.94(0.88,1.01)	0.106375	0.418169	0.97(0.86,1.09)	0.622495	0.197114	0.95(0.89,1.01)	0.101005
	8	22844396	cg17466952	RHOBTB2	TSS1500	0.94(0.87,1.01)	0.106918	0.447865	0.96(0.86,1.08)	0.543117	0.127934	0.95(0.89,1.01)	0.0924553
	4	110833808	cg13379236	EGF	TSS1500	1.06(0.99,1.14)	0.108123	0.395311	1.08(0.94,1.24)	0.271374	0.190029	1.07(1,1.14)	0.0527304
	2	239198294	cg05664072	PER2	TSS1500	1.06(0.99,1.14)	0.108433	0.187408	0.94(0.83,1.06)	0.306294	0.190608	1.03(0.97,1.09)	0.379322
	8	27192141	cg15681255	PTK2B;PTK2B;PTK2B;PTK2B	5'UTR;5'UTR;5'UTR;5'UTR	1.06(0.99,1.14)	0.108701	0.228093	0.95(0.84,1.08)	0.464019	0.0851643	1.03(0.97,1.1)	0.298068
	11	71710614	cg16385335	IL18BP;IL18BP;IL18BP;IL18BP;IL18BP;IL18BP	TSS200;5'UTR;TSS1500;5'UTR;5'UTR;1stExon	1.06(0.99,1.15)	0.109359	0.399391	0.9(0.79,1.02)	0.105102	0.190205	1.02(0.95,1.09)	0.5787
	7	35043782	cg14116056	DPY19L1	Body	0.94(0.88,1.01)	0.109528	0.409148	1.14(0.99,1.32)	0.0755417	0.101539	0.98(0.92,1.05)	0.530204
	16	3072970	cg21275690	HCFC1R1;HCFC1R1;HCFC1R1;THOC6;THOC6	Body;Body;Body;TSS1500;TSS1500	0.94(0.87,1.01)	0.10968	0.377619	0.89(0.79,1.02)	0.087562	0.0417954	0.93(0.87,0.99)	0.0250622
	15	45683210	cg22340747			0.94(0.88,1.01)	0.112444	0.414181	1.02(0.9,1.15)	0.731966	0.0544923	0.96(0.9,1.02)	0.232099
	21	46847581	cg06661612	COL18A1	Body	1.06(0.99,1.14)	0.112499	0.418992	0.95(0.82,1.1)	0.4969	0.137028	1.04(0.97,1.11)	0.266535
	13	51103373	cg05091135			1.06(0.99,1.14)	0.112778	0.406915	1.07(0.93,1.22)	0.349027	0.193209	1.06(1,1.13)	0.0656457
	8	23848786	cg14747813			0.94(0.88,1.01)	0.114404	0.400857	0.99(0.87,1.13)	0.879063	0.178269	0.95(0.89,1.02)	0.147988
	1	3136333	cg17489690	PRDM16;PRDM16	Body;Body	0.94(0.87,1.02)	0.115107	0.391926	0.96(0.86,1.06)	0.396647	0.0959636	0.95(0.89,1.01)	0.0766538
	3	133208495	cg21445793			0.94(0.88,1.01)	0.115994	0.413727	1.03(0.91,1.17)	0.64239	0.192361	0.96(0.91,1.03)	0.257615
	9	36169175	cg20870362	CCIN	TSS1500	0.94(0.87,1.02)	0.116	0.406637	1.12(1,1.26)	0.056318	0.140658	0.99(0.93,1.06)	0.808878
	14	21270924	cg05958352	RNASE1;RNASE1;RNASE1;RNASE1	5'UTR;TSS1500;5'UTR;5'UTR	1.06(0.99,1.14)	0.11693	0.349958	1.06(0.93,1.21)	0.389423	0.162323	1.06(0.99,1.13)	0.0736989
	19	47289611	cg03359362	SLC1A5;SLC1A5;SLC1A5	TSS1500;Body;5'UTR	0.94(0.88,1.01)	0.117039	0.426593	0.96(0.84,1.08)	0.485333	0.134658	0.95(0.89,1.01)	0.0881799
	1	2425011	cg05772532	PLCH2	Body	0.94(0.87,1.02)	0.117227	0.362738	1.01(0.89,1.15)	0.842989	0.167084	0.96(0.9,1.02)	0.211628
	15	61521923	cg27167601	RORA	TSS1500	1.06(0.99,1.14)	0.118029	0.372915	1.04(0.92,1.18)	0.514674	0.158717	1.05(0.99,1.12)	0.0933291
	2	10176748	cg17214023			0.94(0.88,1.01)	0.118149	0.325376	0.95(0.84,1.09)	0.493949	0.18531	0.95(0.89,1.01)	0.0891914
	2	29234537	cg14687145	FAM179A	Body	0.94(0.88,1.02)	0.118153	0.279589	0.95(0.81,1.1)	0.491289	0.195651	0.94(0.88,1.01)	0.087972
	1	154164951	cg12205230	TPM3	TSS1500	1.06(0.99,1.14)	0.119704	0.397832	0.93(0.81,1.05)	0.24053	0.143207	1.03(0.96,1.09)	0.423031
	9	136522662	cg13651137	DBH	Body	0.94(0.88,1.02)	0.120399	0.44539	0.93(0.82,1.05)	0.253142	0.14073	0.94(0.88,1)	0.0549992
	20	61278414	cg05381729	SLCO4A1	5'UTR	0.94(0.88,1.02)	0.120445	0.38187	0.97(0.85,1.1)	0.619911	0.17564	0.95(0.89,1.01)	0.110343
	14	100028196	cg04339462	CCDC85C	Body	1.06(0.98,1.14)	0.120588	0.428932	1.23(1.09,1.39)	0.00102517	0.23151	1.1(1.03,1.17)	0.00251089
	15	69853608	cg12449813	LOC145837	TSS1500	0.95(0.9,1.01)	0.121731	0.407151	1.07(0.93,1.23)	0.346277	0.120113	0.97(0.92,1.03)	0.296002
	3	136674783	cg24072947			0.94(0.88,1.02)	0.12221	0.332666	0.98(0.87,1.1)	0.74323	0.197203	0.95(0.9,1.02)	0.136991
	3	124304161	cg24175649	KALRN;KALRN	Body;Body	0.94(0.87,1.02)	0.1223	0.338416	0.91(0.8,1.03)	0.13209	0.160749	0.93(0.87,1)	0.0360462
	8	8469173	cg24192909			0.95(0.89,1.01)	0.122968	0.396522	0.97(0.86,1.1)	0.634997	0.0948	0.95(0.9,1.01)	0.114242
	19	54963341	cg20631628	LENG8	Body	0.95(0.88,1.01)	0.123234	0.361375	0.86(0.77,0.96)	0.00514278	0.0109376	0.92(0.87,0.97)	0.00473067
	10	112624555	cg17182817			1.06(0.98,1.13)	0.12378	0.300951	0.98(0.87,1.1)	0.692076	0.159209	1.04(0.97,1.1)	0.262249
	19	47922899	cg21145624	MEIS3;MEIS3	TSS200;TSS200	1.05(0.99,1.12)	0.123921	0.369507	1.02(0.9,1.16)	0.769449	0.0167657	1.05(0.99,1.11)	0.132255
	10	33260748	cg11688410			0.95(0.88,1.02)	0.124785	0.394902	0.95(0.84,1.08)	0.462006	0.152282	0.95(0.89,1.01)	0.0895168
	9	132944035	cg13774505	FREQ	Body	0.95(0.88,1.02)	0.124966	0.444509	0.95(0.84,1.06)	0.364694	0.110028	0.95(0.89,1.01)	0.0747454
	1	12678761	cg01346152	DHRS3	TSS1500	1.06(0.98,1.14)	0.126175	0.420934	1.03(0.91,1.17)	0.657072	0.144512	1.05(0.99,1.12)	0.123887
	20	24446527	cg22775600			0.95(0.88,1.02)	0.126369	0.405427	1.04(0.92,1.18)	0.554312	0.13574	0.97(0.91,1.03)	0.29781
	14	105104908	cg02056986			0.95(0.88,1.02)	0.126453	0.409892	1.04(0.92,1.18)	0.499482	0.19652	0.97(0.91,1.03)	0.318235
	10	50821989	cg25207127	CHAT;CHAT;CHAT;CHAT;CHAT;CHAT;CHAT	TSS200;5'UTR;TSS200;5'UTR;TSS200;TSS200;5'UTR	0.94(0.88,1.02)	0.128048	0.414155	0.99(0.87,1.12)	0.861171	0.196321	0.96(0.9,1.02)	0.164234
	X	10586775	cg01755224	MID1;MID1;MID1	5'UTR;5'UTR;5'UTR	0.94(0.88,1.02)	0.128088	0.216791	1.01(0.89,1.14)	0.886085	0.173273	0.96(0.9,1.02)	0.218985
	4	14918405	cg13797402			0.95(0.88,1.02)	0.128303	0.36833	0.96(0.86,1.08)	0.515422	0.032524	0.95(0.89,1.01)	0.101782
	10	3824516	cg14174912	KLF6;KLF6;KLF6;KLF6	Body;Body;Body;Body	1.06(0.98,1.14)	0.128388	0.312977	1(0.88,1.14)	0.996235	0.145495	1.04(0.98,1.11)	0.1859
	7	93549968	cg02914800	GNG11	TSS1500	0.95(0.88,1.02)	0.130648	0.413776	0.99(0.88,1.1)	0.808966	0.12299	0.96(0.9,1.02)	0.160456
	2	85999873	cg26337070	ATOH8	Body	0.95(0.88,1.02)	0.131046	0.4103	0.92(0.81,1.04)	0.180701	0.0869108	0.94(0.88,1)	0.0482643
	8	37658755	cg18715243	GPR124	Body	1.06(0.98,1.14)	0.131629	0.165904	1.06(0.93,1.21)	0.392431	0.175277	1.06(0.99,1.13)	0.0830296
	12	10251879	cg07959477	CLEC1A	TSS1500	0.94(0.88,1.02)	0.132445	0.386902	0.95(0.84,1.07)	0.370671	0.106449	0.95(0.89,1.01)	0.0800606
	1	175162515	cg14847009	KIAA0040;KIAA0040;KIAA0040;KIAA0040	TSS1500;TSS1500;TSS1500;TSS1500	1.06(0.98,1.13)	0.133602	0.404173	1.02(0.9,1.15)	0.736655	0.104453	1.05(0.98,1.11)	0.142919
	7	157486718	cg18327157	PTPRN2;PTPRN2;PTPRN2	Body;Body;Body	0.94(0.88,1.02)	0.13498	0.410715	0.93(0.82,1.05)	0.230143	0.187659	0.94(0.88,1)	0.0578263
	1	3139650	cg08739115	PRDM16;PRDM16	Body;Body	0.95(0.88,1.02)	0.135064	0.405603	1.14(0.98,1.32)	0.08979	0.18801	0.98(0.92,1.04)	0.52616
	11	75315116	cg09331409	MAP6;MAP6	Body;3'UTR	0.95(0.88,1.02)	0.135691	0.329258	1.05(0.93,1.18)	0.406935	0.166796	0.97(0.92,1.04)	0.404248
	5	173251865	cg11119275			0.96(0.9,1.01)	0.135798	0.394471	0.93(0.82,1.05)	0.23695	0.131808	0.95(0.9,1)	0.0635154
	17	70536199	cg23398508			1.06(0.98,1.14)	0.136028	0.113932	0.92(0.82,1.04)	0.178459	0.143565	1.02(0.96,1.08)	0.577659
	12	40268790	cg14678680	SLC2A13	Body	0.95(0.88,1.02)	0.13625	0.366904	1.02(0.9,1.15)	0.774589	0.181162	0.96(0.91,1.03)	0.260563
	1	45350531	cg17298989	EIF2B3;EIF2B3	Body;Body	0.95(0.89,1.02)	0.136336	0.41687	0.95(0.84,1.09)	0.484228	0.170908	0.95(0.9,1.01)	0.0999968
	4	124814442	cg01723706	LOC285419	Body	0.95(0.88,1.02)	0.136995	0.383584	1.13(1,1.27)	0.0600542	0.201629	0.99(0.93,1.05)	0.728475
	14	35629311	cg18680181	KIAA0391	Body	0.95(0.88,1.02)	0.138402	0.430845	0.82(0.73,0.93)	0.0023838	0.169541	0.91(0.86,0.97)	0.00518146
	1	117689356	cg27055365	VTCN1	3'UTR	0.95(0.88,1.02)	0.138538	0.275723	0.9(0.79,1.02)	0.107108	0.0623289	0.93(0.88,1)	0.0366249
	3	66025586	cg10009157	MAGI1;MAGI1;MAGI1	TSS1500;TSS1500;TSS1500	1.06(0.98,1.13)	0.139146	0.415552	1(0.88,1.14)	0.974796	0.14449	1.04(0.98,1.11)	0.199764
	1	2164542	cg02058628	SKI	Body	0.95(0.88,1.02)	0.139909	0.224263	0.92(0.82,1.02)	0.122555	0.195395	0.94(0.88,1)	0.0374584
	1	48194304	cg03386595			0.95(0.88,1.02)	0.140635	0.303851	1.04(0.92,1.18)	0.512599	0.186814	0.97(0.91,1.03)	0.336314
	12	6484219	cg23245485	SCNN1A;SCNN1A;SCNN1A;SCNN1A	5'UTR;Body;1stExon;5'UTR	0.96(0.91,1.01)	0.140878	0.357582	1.03(0.9,1.17)	0.685133	0.193835	0.97(0.92,1.02)	0.233703
	5	1555844	cg13005202			1.06(0.98,1.13)	0.14094	0.418716	1.14(1,1.29)	0.0472673	0.165948	1.07(1.01,1.14)	0.0237114
	2	242501706	cg03072665	BOK	Body	0.95(0.88,1.02)	0.141521	0.379412	0.97(0.85,1.1)	0.621247	0.19035	0.95(0.89,1.01)	0.128561
	19	47731714	cg24696028	BBC3;BBC3;BBC3;BBC3	5'UTR;Body;Body;Body	0.95(0.88,1.02)	0.141746	0.412441	0.96(0.85,1.1)	0.575906	0.1802	0.95(0.89,1.01)	0.121001
	3	149095573	cg23246821	TM4SF1	TSS200	1.05(0.98,1.13)	0.142947	0.404315	1(0.88,1.13)	0.967468	0.195642	1.04(0.98,1.11)	0.213501
	3	54926024	cg24924505	CACNA2D3	Body	0.95(0.88,1.02)	0.143028	0.413794	1(0.88,1.13)	0.981327	0.160503	0.96(0.9,1.02)	0.202279
	1	168890140	cg06350853			1.06(0.98,1.14)	0.145035	0.322033	1.05(0.92,1.2)	0.436139	0.0841783	1.06(0.99,1.13)	0.0986888
	2	65623541	cg24872815	SPRED2	Body	0.95(0.88,1.02)	0.147182	0.363877	0.98(0.87,1.1)	0.681369	0.0240121	0.95(0.9,1.02)	0.148481
	11	65197876	cg09703323			0.95(0.88,1.02)	0.147316	0.295153	0.99(0.88,1.12)	0.906339	0.0549799	0.96(0.9,1.02)	0.198533
	1	175162550	cg17845761	KIAA0040;KIAA0040;KIAA0040;KIAA0040	TSS1500;TSS1500;TSS1500;TSS1500	1.05(0.98,1.13)	0.147363	0.419825	1.07(0.95,1.21)	0.26992	0.160957	1.06(1,1.13)	0.0704366
	6	11939022	cg23127986			1.06(0.98,1.14)	0.148636	0.216203	1.01(0.88,1.15)	0.917554	0.19126	1.04(0.98,1.11)	0.189733
	17	61524304	cg14204735	CYB561;CYB561	TSS1500;TSS1500	1.05(0.98,1.13)	0.149332	0.378454	0.97(0.86,1.09)	0.626687	0.192155	1.03(0.97,1.09)	0.322782
	6	25754219	cg15916061	SLC17A4	TSS1500	0.95(0.88,1.02)	0.149441	0.273168	0.97(0.86,1.09)	0.618074	0.0960316	0.95(0.9,1.01)	0.134541
	14	20898781	cg20950033	KLHL33	Body	1.06(0.98,1.14)	0.150852	0.338593	0.96(0.86,1.08)	0.524264	0.136114	1.03(0.97,1.09)	0.391642
	2	40370829	cg09968461	SLC8A1;SLC8A1;SLC8A1;SLC8A1	Body;Body;Body;Body	0.95(0.89,1.02)	0.152682	0.410728	0.99(0.88,1.12)	0.925362	0.193207	0.96(0.9,1.02)	0.199074
	2	206553344	cg19731541	NRP2;NRP2;NRP2;NRP2;NRP2;NRP2	Body;Body;Body;Body;Body;Body	0.95(0.89,1.02)	0.154037	0.337029	0.89(0.78,1.02)	0.0909673	0.0141033	0.94(0.89,1)	0.0430766
	7	41739742	cg21787965	LOC285954;LOC285954;INHBA	Body;Body;Body	1.05(0.98,1.13)	0.154858	0.406195	1.09(0.97,1.24)	0.151381	0.175737	1.06(1,1.13)	0.0514321
	1	206848389	cg10336193			1.05(0.98,1.13)	0.154979	0.41136	1.06(0.94,1.2)	0.330567	0.168026	1.06(0.99,1.12)	0.0854683
	7	142583731	cg16752583	TRPV6	TSS1500	0.95(0.88,1.02)	0.156761	0.38576	0.95(0.84,1.07)	0.417326	0.132207	0.95(0.89,1.01)	0.102919
	X	40036659	cg09075063	BCOR;BCOR	TSS200;TSS200	1.05(0.98,1.13)	0.156838	0.342291	0.98(0.85,1.12)	0.742404	0.130768	1.04(0.97,1.1)	0.266049
	2	68871696	cg00887755	PROKR1	TSS1500	0.95(0.89,1.02)	0.157551	0.39081	1.15(1,1.31)	0.0433471	0.156036	0.99(0.93,1.05)	0.762205
	11	2165425	cg20792294	IGF2AS;INS-IGF2;IGF2;IGF2AS	Body;Body;5'UTR;Body	0.95(0.88,1.02)	0.157921	0.383641	0.97(0.86,1.09)	0.609272	0.0853328	0.95(0.89,1.02)	0.142251
	10	60271505	cg07567376	BICC1	TSS1500	0.95(0.88,1.02)	0.159015	0.421538	1.01(0.89,1.16)	0.868294	0.143643	0.96(0.9,1.03)	0.253141
	3	127541172	cg04155862	MGLL;MGLL;MGLL	5'UTR;5'UTR;1stExon	1.05(0.98,1.13)	0.159721	0.411491	0.89(0.77,1.02)	0.0959243	0.188977	1.02(0.95,1.08)	0.615967
	17	17615189	cg12546785	RAI1	5'UTR	1.06(0.98,1.14)	0.159761	0.293688	1.09(0.95,1.25)	0.196107	0.194721	1.06(1,1.14)	0.0636381
	3	187779082	cg12254430			1.04(0.98,1.1)	0.160561	0.392762	1.02(0.91,1.15)	0.684682	0.031916	1.04(0.99,1.09)	0.150475
	4	99859711	cg18204684			0.95(0.89,1.02)	0.161852	0.355031	0.97(0.86,1.09)	0.607956	0.200224	0.96(0.9,1.02)	0.142748
	16	85387556	cg07844518			0.95(0.88,1.02)	0.162897	0.394649	1.07(0.95,1.22)	0.274815	0.0798201	0.98(0.92,1.04)	0.497718
	1	172321067	cg18126802	DNM3;DNM3	Body;Body	1.06(0.98,1.14)	0.163429	0.414168	0.93(0.84,1.02)	0.114118	0.196464	1(0.95,1.06)	0.934347
	X	102983589	cg17547578	GLRA4	TSS200	1.14(0.95,1.37)	0.163645	0.307136	0.99(0.77,1.27)	0.944121	0.177177	1.08(0.94,1.26)	0.280326
	6	35703435	cg25994725	LOC285847;C6orf81	Body;TSS1500	1.06(0.98,1.15)	0.16512	0.408015	1(0.88,1.13)	0.9512	0.0409439	1.04(0.97,1.11)	0.259255
	15	26026347	cg17260954	ATP10A	Body	1.05(0.98,1.13)	0.165336	0.402831	0.99(0.88,1.12)	0.872889	0.0791881	1.04(0.97,1.1)	0.269947
	10	114344988	cg04737124	VTI1A	Body	0.96(0.91,1.02)	0.166567	0.307499	1.09(0.95,1.25)	0.219438	0.0427935	0.98(0.93,1.03)	0.395631
	12	104998182	cg22827210	CHST11	Body	1.05(0.98,1.13)	0.166682	0.385806	1.01(0.88,1.15)	0.937763	0.166029	1.04(0.98,1.11)	0.210078
	13	28396039	cg19576560			0.95(0.88,1.02)	0.167085	0.394345	1(0.89,1.13)	0.962102	0.172701	0.96(0.9,1.03)	0.254665
	19	47736018	cg25731261	BBC3;BBC3;BBC3;BBC3;BBC3;BBC3	1stExon;5'UTR;1stExon;5'UTR;1stExon;5'UTR	1.05(0.98,1.14)	0.167576	0.384077	0.92(0.81,1.04)	0.181741	0.160289	1.02(0.95,1.08)	0.615488
	1	59043873	cg27398499	TACSTD2	TSS1500	1.05(0.98,1.12)	0.167592	0.24695	0.99(0.88,1.12)	0.891697	0.180592	1.03(0.98,1.1)	0.252456
	1	218253368	cg21964391			0.95(0.89,1.02)	0.167634	0.415087	1.04(0.92,1.18)	0.52646	0.190733	0.97(0.92,1.03)	0.366265
	11	128457459	cg27078890	ETS1	TSS200	0.95(0.89,1.02)	0.167643	0.236766	1.04(0.91,1.18)	0.587226	0.0753979	0.97(0.91,1.03)	0.343673
	1	117753591	cg16408593	VTCN1	TSS200	0.95(0.89,1.02)	0.167738	0.3852	0.97(0.83,1.14)	0.712438	0.0961397	0.96(0.9,1.02)	0.157176
	16	17318866	cg09745987	XYLT1	Body	1.05(0.98,1.13)	0.167826	0.37028	0.97(0.86,1.11)	0.67897	0.181199	1.03(0.97,1.1)	0.321976
	10	29948428	cg13324103	SVIL	5'UTR	0.95(0.88,1.02)	0.168967	0.388625	1.03(0.92,1.16)	0.5795	0.196752	0.97(0.91,1.04)	0.390459
	10	122215735	cg12011977	PPAPDC1A	TSS1500	1.05(0.98,1.13)	0.169793	0.23274	0.98(0.86,1.1)	0.686259	0.170599	1.03(0.97,1.1)	0.329998
	4	87752504	cg18860310	SLC10A6	Body	0.95(0.88,1.02)	0.169891	0.404886	1(0.88,1.13)	0.954197	0.189974	0.96(0.9,1.03)	0.22758
	17	6659326	cg13013900	XAF1;XAF1;XAF1;XAF1	5'UTR;5'UTR;1stExon;1stExon	1.05(0.98,1.13)	0.169909	0.376833	1.1(0.99,1.23)	0.0905173	0.192389	1.06(1,1.13)	0.0389708
	3	58103186	cg07557173	FLNB;FLNB;FLNB;FLNB	Body;Body;Body;Body	1.07(0.97,1.17)	0.171141	0.40879	1.02(0.89,1.17)	0.761298	0.0850517	1.05(0.97,1.14)	0.193757
	1	22137992	cg00574196	LDLRAD2	TSS1500	0.95(0.89,1.02)	0.171655	0.374941	0.98(0.87,1.11)	0.771127	0.193682	0.96(0.9,1.02)	0.184033
	2	37617601	cg23521140			1.05(0.98,1.12)	0.172305	0.273439	1.08(0.98,1.19)	0.140394	0.0887697	1.06(1,1.12)	0.0501327
	22	45016064	cg08627825			1.05(0.98,1.12)	0.172368	0.396309	1.05(0.94,1.19)	0.390264	0.134389	1.05(0.99,1.11)	0.107143
	15	96903559	cg10763234			0.95(0.88,1.02)	0.172446	0.39604	0.97(0.85,1.1)	0.609937	0.194799	0.95(0.89,1.02)	0.153428
	11	12031508	cg25787984	DKK3;DKK3;DKK3	TSS1500;TSS1500;TSS1500	0.95(0.88,1.02)	0.172875	0.418039	0.81(0.72,0.93)	0.00176686	0.200421	0.92(0.86,0.98)	0.00641275
	17	75446592	cg19654743	SEPT9;SEPT9;SEPT9;SEPT9;SEPT9;SEPT9	TSS200;Body;Body;Body;Body;Body	1.05(0.98,1.13)	0.173578	0.422441	1.05(0.92,1.19)	0.469643	0.19396	1.05(0.99,1.12)	0.123491
	12	3714598	cg20416222			1.05(0.98,1.13)	0.173819	0.381595	0.95(0.83,1.09)	0.492459	0.188967	1.03(0.97,1.09)	0.370328
	12	3680597	cg21008969	PRMT8	Body	0.95(0.89,1.02)	0.173828	0.363719	0.89(0.79,1.01)	0.0785475	0.167439	0.94(0.88,1)	0.0398465
	13	41631052	cg07908654			0.95(0.89,1.02)	0.174271	0.363946	0.97(0.86,1.1)	0.641598	0.105311	0.96(0.9,1.02)	0.157546
	11	1974132	cg19273253	MRPL23	Body	1.05(0.98,1.13)	0.176233	0.410396	1.03(0.9,1.18)	0.682681	0.18935	1.05(0.98,1.12)	0.16511
	1	6419606	cg16049283	ACOT7;ACOT7;ACOT7;ACOT7	Body;Body;TSS1500;Body	0.95(0.89,1.02)	0.176249	0.355262	0.95(0.84,1.08)	0.453276	0.197025	0.95(0.9,1.01)	0.122007
	12	56624552	cg00668685	SLC39A5;SLC39A5;SLC39A5	1stExon;5'UTR;5'UTR	1.06(0.97,1.15)	0.177194	0.417858	0.94(0.85,1.05)	0.287308	0.205546	1.01(0.95,1.08)	0.671992
	3	59521337	cg25506501			1.07(0.97,1.19)	0.177909	0.324839	0.97(0.86,1.1)	0.658678	0.129204	1.03(0.95,1.11)	0.454258
	X	130205510	cg02534780	FLJ30058	5'UTR	1.05(0.98,1.14)	0.178022	0.186109	0.95(0.83,1.07)	0.387039	0.121418	1.02(0.96,1.09)	0.481937
	2	69997225	cg22615730	ANXA4	5'UTR	1.05(0.98,1.13)	0.178558	0.41075	0.99(0.88,1.12)	0.926549	0.135944	1.04(0.97,1.11)	0.270574
	11	67914463	cg27606671			0.95(0.88,1.02)	0.178855	0.408338	1.11(0.97,1.28)	0.140518	0.190507	0.98(0.92,1.05)	0.607494
	10	118305409	cg11812202	PNLIP	TSS200	0.95(0.89,1.02)	0.178981	0.417535	0.91(0.81,1.03)	0.138093	0.0861712	0.94(0.89,1)	0.0575223
	6	158763463	cg07159114	TULP4;TULP4	Body;Body	1.05(0.98,1.14)	0.179898	0.406316	1.02(0.91,1.16)	0.716424	0.129846	1.04(0.98,1.12)	0.183687
	16	78291326	cg00253171	WWOX;WWOX	Body;Body	1.05(0.98,1.14)	0.179965	0.42136	0.96(0.86,1.08)	0.5378	0.0298165	1.03(0.96,1.09)	0.433655
	X	77582913	cg26848126	CYSLTR1;CYSLTR1	5'UTR;1stExon	1.08(0.97,1.21)	0.180716	0.404811	1.03(0.86,1.24)	0.71699	0.114031	1.07(0.97,1.17)	0.184426
	19	1265879	cg00073090			1.05(0.98,1.13)	0.180742	0.318887	1.06(0.93,1.2)	0.383569	0.180027	1.05(0.99,1.12)	0.110706
	12	106474322	cg05647733	NUAK1	Body	0.95(0.88,1.02)	0.181239	0.366045	0.9(0.79,1.02)	0.107107	0.100488	0.94(0.88,1)	0.0498301
	2	55360999	cg05267204			0.95(0.87,1.03)	0.181713	0.311318	1.04(0.91,1.18)	0.581954	0.193649	0.97(0.91,1.04)	0.401395
	8	81491905	cg20629254			0.95(0.89,1.02)	0.182045	0.419609	0.99(0.88,1.12)	0.875396	0.182111	0.96(0.9,1.02)	0.220617
	9	132943992	cg13461190	FREQ	Body	0.95(0.89,1.02)	0.182716	0.413905	0.96(0.86,1.06)	0.42355	0.123537	0.95(0.9,1.01)	0.120462
	1	79086197	cg27315157	IFI44L;IFI44L	5'UTR;1stExon	1.05(0.98,1.12)	0.183699	0.408054	0.95(0.84,1.07)	0.397324	0.0898397	1.02(0.96,1.08)	0.450633
	13	97794113	cg18973863			1.05(0.98,1.13)	0.183725	0.395778	1.04(0.92,1.17)	0.552153	0.200443	1.05(0.98,1.12)	0.148956
	11	114165661	cg09632136	NNMT	TSS1500	0.96(0.91,1.02)	0.183909	0.359785	0.95(0.86,1.06)	0.364967	0.180515	0.96(0.91,1.01)	0.109111
	1	41284135	cg06626599	KCNQ4;KCNQ4	Body;Body	1.05(0.98,1.13)	0.184388	0.418461	0.92(0.8,1.05)	0.211431	0.185771	1.02(0.96,1.08)	0.557919
	2	53314927	cg04930848			0.95(0.89,1.02)	0.184644	0.275924	0.99(0.87,1.12)	0.817308	0.18388	0.96(0.9,1.02)	0.205445
	2	79347699	cg05828624	REG1A	5'UTR	0.95(0.89,1.02)	0.185019	0.236759	0.94(0.82,1.07)	0.337892	0.178514	0.95(0.89,1.01)	0.104388
	3	107700616	cg01894366			0.97(0.92,1.02)	0.185491	0.402145	1.13(0.98,1.3)	0.0969229	0.175304	0.98(0.94,1.03)	0.472049
	2	231900986	cg05647720	C2orf72	TSS1500	0.95(0.89,1.02)	0.185891	0.395724	0.98(0.87,1.12)	0.815864	0.188807	0.96(0.9,1.02)	0.205706
	5	33893097	cg09747891	ADAMTS12	TSS1500	1.05(0.98,1.13)	0.186424	0.41096	1.01(0.89,1.16)	0.853427	0.188151	1.04(0.98,1.11)	0.210695
	3	182896995	cg21857959	MCF2L2	3'UTR	1.05(0.98,1.13)	0.186503	0.370369	0.95(0.83,1.07)	0.399831	0.18811	1.02(0.96,1.09)	0.481579
	2	24273454	cg01417669	FKBP1B;FKBP1B	Body;Body	1.05(0.98,1.13)	0.186595	0.373863	1.06(0.93,1.21)	0.389043	0.154539	1.05(0.99,1.12)	0.115681
	10	134209763	cg00259755	PWWP2B;PWWP2B	TSS1500;TSS1500	1.05(0.98,1.13)	0.186793	0.41247	1.01(0.9,1.14)	0.859424	0.137825	1.04(0.98,1.11)	0.22083
	6	43818920	cg05223441			0.95(0.88,1.02)	0.187528	0.387672	0.98(0.86,1.12)	0.774582	0.188906	0.96(0.9,1.02)	0.196437
	6	52217264	cg09225373			1.05(0.98,1.13)	0.187998	0.321141	1.01(0.9,1.14)	0.831158	0.150491	1.04(0.98,1.11)	0.215414
	7	20256996	cg15749858	MACC1;MACC1	1stExon;5'UTR	1.05(0.98,1.13)	0.188276	0.39936	0.97(0.85,1.09)	0.579321	0.176411	1.03(0.96,1.1)	0.392145
	3	187121780	cg03901576			0.96(0.91,1.02)	0.188709	0.375351	0.91(0.8,1.03)	0.124303	0.157357	0.95(0.9,1)	0.0652098
	6	31913809	cg06060835	CFB;CFB	1stExon;5'UTR	0.95(0.89,1.02)	0.188784	0.398782	0.98(0.86,1.11)	0.707354	0.196164	0.96(0.9,1.02)	0.182323
	5	157288521	cg17328407			0.95(0.89,1.02)	0.188786	0.442841	1(0.87,1.14)	0.955574	0.107822	0.96(0.9,1.03)	0.236774
	2	201182777	cg14361895	SPATS2L;SPATS2L;SPATS2L;SPATS2L	5'UTR;5'UTR;5'UTR;5'UTR	0.95(0.88,1.02)	0.188912	0.242969	1(0.89,1.13)	0.969198	0.17906	0.97(0.91,1.03)	0.273847
	17	79304188	cg23514211	TMEM105;TMEM105	5'UTR;1stExon	1.05(0.98,1.13)	0.191309	0.398179	1.14(1,1.3)	0.053342	0.195124	1.07(1,1.14)	0.0364963
	5	57484208	cg25655489			0.95(0.89,1.02)	0.191311	0.336851	1.07(0.94,1.21)	0.315867	0.100442	0.98(0.92,1.04)	0.515577
	15	67342010	cg19440115			1.07(0.97,1.18)	0.191795	0.292524	1.04(0.89,1.21)	0.645532	0.100592	1.06(0.97,1.15)	0.17808
	16	85010597	cg02011430	ZDHHC7;ZDHHC7	Body;Body	1.05(0.98,1.13)	0.19191	0.249051	1.1(0.96,1.26)	0.168714	0.0389556	1.06(0.99,1.13)	0.0720453
	22	41513219	cg20730595	EP300	Body	0.95(0.88,1.02)	0.192326	0.419172	NA(NA,NA)	NA	NA	0.95(0.88,1.02)	0.192326
	11	114165695	cg02094283	NNMT	TSS1500	0.95(0.89,1.02)	0.192507	0.40514	0.94(0.84,1.05)	0.237298	0.0674916	0.95(0.89,1.01)	0.0830965
	4	7967275	cg19676285	ABLIM2;ABLIM2;ABLIM2;ABLIM2;ABLIM2;ABLIM2	3'UTR;3'UTR;3'UTR;3'UTR;3'UTR;3'UTR	1.05(0.98,1.12)	0.194149	0.128631	1.05(0.93,1.19)	0.438187	0.192966	1.05(0.99,1.11)	0.130538
	12	2263558	cg13373757	CACNA1C;CACNA1C;CACNA1C;CACNA1C;CACNA1C;CACNA1C;CACNA1C;CACNA1C;CACNA1C;CACNA1C;CACNA1C;CACNA1C;CACNA1C;CACNA1C;CACNA1C;CACNA1C;CACNA1C;CACNA1C;CACNA1C;CACNA1C;CACNA1C;CACNA1C;CACNA1C	Body;Body;Body;Body;Body;Body;Body;Body;Body;Body;Body;Body;Body;Body;Body;Body;Body;Body;Body;Body;Body;Body;Body	0.95(0.89,1.02)	0.194325	0.247535	0.98(0.87,1.11)	0.78494	0.130986	0.96(0.91,1.02)	0.207187
	6	11607923	cg20615910			0.95(0.88,1.03)	0.195088	0.335736	0.98(0.86,1.11)	0.705104	0.136383	0.96(0.9,1.02)	0.189941
	11	66824650	cg12473775	RHOD	Body	0.95(0.89,1.03)	0.195967	0.405125	1.04(0.92,1.19)	0.510377	0.105892	0.97(0.91,1.04)	0.423812
	10	116264862	cg04055345	ABLIM1;ABLIM1;ABLIM1;ABLIM1	Body;Body;5'UTR;Body	0.97(0.92,1.02)	0.196548	0.413922	1.01(0.89,1.14)	0.883139	0.178859	0.97(0.93,1.02)	0.25955
	5	138730783	cg15911153	LOC389333;LOC389333	1stExon;5'UTR	1.06(0.97,1.15)	0.198219	0.438013	1.06(0.92,1.23)	0.422521	0.187145	1.06(0.98,1.14)	0.129692
	17	32575548	cg01882871			0.95(0.88,1.03)	0.199097	0.408627	0.94(0.84,1.05)	0.267742	0.0542668	0.95(0.89,1.01)	0.0930412
	10	33299147	cg00146027			0.96(0.89,1.02)	0.199528	0.41558	0.98(0.86,1.11)	0.740626	0.160209	0.96(0.9,1.02)	0.200441
	4	88896942	cg20261167	SPP1;SPP1;SPP1;SPP1;SPP1;SPP1	1stExon;5'UTR;5'UTR;1stExon;5'UTR;1stExon	1.04(0.98,1.12)	0.200556	0.259033	0.99(0.88,1.12)	0.906979	0.0815105	1.03(0.97,1.09)	0.287843
	15	64540691	cg08409167	CSNK1G1	Body	0.96(0.89,1.02)	0.201093	0.331445	0.98(0.87,1.1)	0.701205	0.19275	0.96(0.91,1.02)	0.192887
	2	45232417	cg00366850	SIX2	3'UTR	1.05(0.97,1.13)	0.202434	0.315103	1.03(0.91,1.16)	0.664727	0.19641	1.04(0.98,1.11)	0.188642
	1	2406721	cg10716120	PLCH2	TSS1500	1.05(0.97,1.13)	0.202552	0.384857	0.99(0.87,1.12)	0.819842	0.194115	1.03(0.97,1.1)	0.324357
	7	41012616	cg21913725			0.95(0.89,1.03)	0.202816	0.49589	0.91(0.81,1.03)	0.134796	0.196692	0.94(0.89,1)	0.062717
	9	137772886	cg11884243	FCN2;FCN2	Body;Body	1.05(0.97,1.13)	0.203134	0.395187	0.99(0.87,1.12)	0.876983	0.154459	1.03(0.97,1.1)	0.308562
	2	205529703	cg23270841	PARD3B;PARD3B;PARD3B	Body;Body;Body	0.95(0.89,1.03)	0.203415	0.40082	1.1(0.97,1.25)	0.146153	0.145228	0.99(0.93,1.05)	0.695459
	20	52199729	cg22164891	ZNF217	TSS200	1.05(0.98,1.12)	0.203708	0.411571	1(0.88,1.14)	0.982947	0.14282	1.04(0.97,1.1)	0.259868
	7	41739678	cg16881064	LOC285954;LOC285954;INHBA	Body;Body;Body	1.05(0.98,1.12)	0.204056	0.425055	1.07(0.95,1.21)	0.280246	0.00725795	1.05(0.99,1.12)	0.101291
	1	2437112	cg24551418			0.95(0.89,1.03)	0.204106	0.259555	0.92(0.82,1.05)	0.217053	0.136849	0.95(0.89,1.01)	0.0854528
	7	138575872	cg18589526	KIAA1549;KIAA1549	Body;Body	0.95(0.89,1.03)	0.204469	0.406049	0.92(0.81,1.05)	0.215853	0.190606	0.95(0.89,1.01)	0.0851313
	7	31533786	cg21761639			0.95(0.89,1.03)	0.204639	0.40691	1(0.89,1.13)	0.948955	0.176605	0.97(0.91,1.03)	0.288441
	6	36645886	cg03714916	CDKN1A;CDKN1A	TSS1500;TSS1500	1.05(0.97,1.13)	0.204748	0.270961	0.91(0.8,1.03)	0.13192	0.166416	1.01(0.95,1.08)	0.746765
	3	156807691	cg00673344			0.95(0.88,1.03)	0.204866	0.334004	1.03(0.91,1.16)	0.640281	0.176509	0.97(0.91,1.04)	0.410672
	10	7583081	cg20567368			0.95(0.89,1.03)	0.205024	0.360241	0.94(0.84,1.05)	0.272711	0.176218	0.95(0.89,1.01)	0.0971909
	14	54423845	cg04937184	BMP4;BMP4	TSS1500;TSS1500	1.05(0.97,1.13)	0.205892	0.294305	1.05(0.93,1.19)	0.438637	0.129041	1.05(0.98,1.12)	0.138045
	5	133801741	cg04261952			1.04(0.98,1.11)	0.207441	0.395978	0.62(0.45,0.85)	0.00325116	0.198593	1.02(0.96,1.09)	0.518574
	22	32150934	cg16160637	DEPDC5;DEPDC5;DEPDC5	1stExon;Body;Body	1.05(0.97,1.13)	0.207647	0.407697	NA(NA,NA)	NA	NA	1.05(0.97,1.13)	0.207647
	7	150969275	cg26061357	SMARCD3;SMARCD3	Body;Body	1.05(0.97,1.13)	0.20785	0.277357	0.96(0.84,1.09)	0.511799	0.174995	1.03(0.96,1.09)	0.449853
	1	113305309	cg07956000			0.96(0.89,1.03)	0.207867	0.397354	1.01(0.89,1.15)	0.880138	0.0869957	0.97(0.91,1.03)	0.30124
	12	1605950	cg10809507			1.05(0.97,1.12)	0.208659	0.404625	1.07(0.95,1.22)	0.261189	0.137103	1.05(0.99,1.12)	0.0996867
	10	53060815	cg04913250	PRKG1;PRKG1	Body;Body	0.95(0.89,1.03)	0.210246	0.423572	0.97(0.85,1.1)	0.612183	0.13347	0.96(0.9,1.02)	0.180241
	20	32254216	cg12710480	NECAB3;NECAB3;C20orf134	Body;Body;TSS200	1.05(0.97,1.13)	0.210661	0.263014	0.91(0.81,1.03)	0.145822	0.119383	1.01(0.95,1.08)	0.738197
	3	64200005	cg18450254	PRICKLE2	5'UTR	0.95(0.89,1.03)	0.210763	0.0391635	1.08(0.95,1.23)	0.233019	0.182079	0.98(0.92,1.05)	0.6301
	16	74657147	cg02451516	RFWD3	3'UTR	1.07(0.96,1.2)	0.210957	0.309659	0.98(0.87,1.1)	0.757655	0.194481	1.03(0.95,1.12)	0.487199
	5	32788467	cg24363955	C5orf23	TSS1500	0.96(0.89,1.03)	0.211088	0.310734	0.96(0.85,1.09)	0.528108	0.0963507	0.96(0.9,1.02)	0.161828
	1	172291727	cg06267617	DNM3;DNM3	Body;Body	0.96(0.89,1.03)	0.211243	0.147722	1.06(0.93,1.21)	0.38034	0.183294	0.98(0.92,1.04)	0.501727
	6	112575966	cg13938098	LAMA4;LAMA4;LAMA4;LAMA4;LAMA4	TSS200;TSS200;TSS200;TSS200;TSS200	0.95(0.89,1.03)	0.211457	0.409337	0.95(0.84,1.08)	0.436076	0.188623	0.95(0.9,1.02)	0.141227
	16	4140361	cg09262171	ADCY9	Body	1.04(0.98,1.12)	0.212596	0.35966	1.12(1,1.26)	0.0511353	0.191894	1.06(1,1.13)	0.0392697
	8	139510166	cg23712462	FAM135B	TSS1500	0.96(0.89,1.03)	0.212729	0.414472	0.94(0.83,1.07)	0.3565	0.191223	0.95(0.89,1.01)	0.124243
	11	67777952	cg07730301	ALDH3B1;ALDH3B1;ALDH3B1	5'UTR;5'UTR;5'UTR	0.95(0.89,1.03)	0.213094	0.146393	1.03(0.9,1.17)	0.700008	0.146191	0.97(0.91,1.04)	0.369993
	17	27917879	cg08217285	GIT1;GIT1	TSS1500;TSS1500	0.96(0.89,1.03)	0.213151	0.390584	1.02(0.9,1.16)	0.745506	0.0306153	0.97(0.91,1.03)	0.360314
	20	62168670	cg25143652	PTK6;PTK6	1stExon;5'UTR	1.05(0.97,1.13)	0.213211	0.398753	0.93(0.82,1.05)	0.231256	0.13045	1.01(0.95,1.08)	0.665167
	6	3749715	cg05411199	C6orf145	Body	1.05(0.97,1.13)	0.21386	0.319221	1(0.88,1.13)	0.990111	0.194182	1.04(0.97,1.1)	0.282732
	17	79361742	cg09648727			0.95(0.89,1.03)	0.213882	0.418545	1.03(0.91,1.17)	0.611022	0.19535	0.97(0.91,1.04)	0.412097
	3	170746586	cg01423389			0.96(0.89,1.03)	0.214047	0.340938	1.06(0.94,1.19)	0.352535	0.18995	0.98(0.92,1.04)	0.548924
	2	218767655	cg03323067	TNS1	5'UTR	1.04(0.98,1.11)	0.214059	0.3639	1.01(0.9,1.15)	0.82112	0.186318	1.03(0.98,1.09)	0.225424
	1	21913557	cg08922729			0.95(0.89,1.03)	0.214061	0.297627	0.98(0.87,1.11)	0.777504	0.145594	0.96(0.9,1.02)	0.225536
	2	131671228	cg15808063			0.96(0.89,1.03)	0.215264	0.32943	0.98(0.87,1.11)	0.780832	0.192896	0.96(0.91,1.02)	0.227783
	21	41032864	cg12549411	B3GALT5;B3GALT5;B3GALT5;B3GALT5;B3GALT5	Body;Body;Body;Body;Body	1.05(0.97,1.13)	0.215821	0.385269	0.96(0.85,1.09)	0.526608	0.164189	1.02(0.96,1.09)	0.463444
	1	59058639	cg10840704			0.95(0.89,1.03)	0.216163	0.369493	0.93(0.82,1.04)	0.200032	0.0682123	0.95(0.89,1.01)	0.0842717
	7	34697493	cg14401837	NPSR1;NPSR1	TSS1500;TSS1500	0.96(0.89,1.03)	0.217978	0.341633	1.08(0.95,1.23)	0.242529	0.167688	0.98(0.93,1.05)	0.591794
	17	75315503	cg03568017	SEPT9;SEPT9;SEPT9	5'UTR;TSS200;Body	1.04(0.98,1.11)	0.220392	0.383863	1.04(0.93,1.17)	0.508297	0.194305	1.04(0.98,1.1)	0.163765
	7	157481091	cg15572489	PTPRN2;PTPRN2;PTPRN2	Body;Body;Body	1.05(0.97,1.12)	0.220572	0.428576	1.12(1.02,1.22)	0.0140764	0.19509	1.07(1.02,1.13)	0.0124907
	11	71710643	cg13944685	IL18BP;IL18BP;IL18BP;IL18BP;IL18BP;IL18BP	TSS200;5'UTR;TSS1500;5'UTR;5'UTR;1stExon	1.05(0.97,1.13)	0.220872	0.400387	0.95(0.83,1.09)	0.454576	0.156433	1.02(0.96,1.09)	0.484873
	12	52625486	cg10369242	KRT7	TSS1500	0.96(0.9,1.02)	0.220913	0.333666	1.04(0.92,1.17)	0.558721	0.143461	0.98(0.92,1.03)	0.415614
	13	113425982	cg08464505	ATP11A;ATP11A	Body;Body	0.96(0.89,1.03)	0.221502	0.396737	0.92(0.83,1.02)	0.122867	0.132052	0.94(0.89,1)	0.060177
	1	2138442	cg20617669	C1orf86	5'UTR	1.05(0.97,1.13)	0.221984	0.372279	0.88(0.77,0.99)	0.036498	0.193226	1(0.94,1.06)	0.987267
	19	45720771	cg26787220	EXOC3L2	Body	0.96(0.89,1.03)	0.222183	0.413025	1.01(0.9,1.15)	0.826621	0.186961	0.97(0.91,1.03)	0.346685
	17	79447634	cg23880131			1.05(0.97,1.14)	0.222356	0.378988	1.06(0.93,1.2)	0.376526	0.15657	1.05(0.98,1.13)	0.132195
	16	127072	cg16003913	MPG;MPG;MPG;MPG	5'UTR;TSS1500;1stExon;TSS1500	1.05(0.97,1.13)	0.222616	0.0768362	1.09(0.96,1.24)	0.198433	0.14745	1.06(0.99,1.13)	0.0892699
	10	74397277	cg10936879			1.05(0.97,1.13)	0.223009	0.362901	1.04(0.92,1.17)	0.580275	0.189991	1.04(0.98,1.11)	0.18374
	17	64272071	cg23552820			0.96(0.9,1.03)	0.22401	0.245447	1.05(0.93,1.2)	0.420055	0.195292	0.98(0.92,1.04)	0.480001
	1	1216441	cg13587552	SCNN1D;SCNN1D	TSS1500;TSS1500	0.96(0.89,1.03)	0.224567	0.349547	1.05(0.92,1.19)	0.471741	0.159352	0.98(0.92,1.04)	0.482703
	8	18541529	cg26118821	PSD3;PSD3	Body;Body	0.96(0.89,1.03)	0.224784	0.218374	1.05(0.92,1.2)	0.48973	0.178147	0.98(0.92,1.04)	0.456301
	2	135594780	cg02499308	ACMSD	TSS1500	0.96(0.89,1.03)	0.224793	0.419846	0.89(0.8,1)	0.0563319	0.166858	0.94(0.88,1)	0.0410334
	7	97841591	cg14975238	BHLHA15;BHLHA15	1stExon;5'UTR	1.05(0.97,1.13)	0.22519	0.395763	1.03(0.9,1.18)	0.664929	0.193471	1.04(0.98,1.11)	0.202777
	18	60904418	cg23756272	BCL2	Body	1.05(0.97,1.13)	0.225739	0.345503	1.1(0.97,1.25)	0.12565	0.0747616	1.06(1,1.13)	0.0672457
	9	38437270	cg14184130			0.96(0.89,1.03)	0.227659	0.412786	1.04(0.92,1.18)	0.536185	0.0823228	0.98(0.92,1.04)	0.455533
	3	13343118	cg15275625			1.04(0.97,1.12)	0.229333	0.371936	0.99(0.87,1.12)	0.826469	0.195894	1.03(0.97,1.1)	0.349634
	16	65104932	cg01602001	CDH11	5'UTR	0.96(0.89,1.03)	0.229763	0.269869	0.98(0.87,1.1)	0.717302	0.195916	0.96(0.9,1.02)	0.224424
	15	31528995	cg04193065			1.05(0.97,1.13)	0.231227	0.348345	1.01(0.89,1.15)	0.844916	0.186496	1.04(0.97,1.1)	0.258411
	4	52943197	cg24395452	SPATA18	Body	0.95(0.89,1.03)	0.231633	0.404731	1.01(0.89,1.15)	0.869098	0.197113	0.97(0.91,1.03)	0.343042
	4	170190012	cg01642901	SH3RF1	Body	0.96(0.89,1.03)	0.231664	0.212452	1(0.88,1.14)	0.987223	0.186133	0.97(0.91,1.03)	0.302435
	19	46031516	cg22706147	OPA3	3'UTR	1.05(0.97,1.13)	0.232004	0.359438	1.04(0.91,1.18)	0.582299	0.161563	1.04(0.98,1.11)	0.190242
	17	80847209	cg05398905	TBCD	Body	0.96(0.89,1.03)	0.23309	0.395619	1.03(0.91,1.18)	0.630993	0.195239	0.97(0.91,1.04)	0.417896
	1	150954826	cg13320146	ANXA9;ANXA9	1stExon;5'UTR	1.05(0.97,1.13)	0.233721	0.423243	0.98(0.87,1.12)	0.807432	0.150879	1.03(0.97,1.1)	0.374431
	5	16735498	cg15333932	MYO10	Body	0.96(0.89,1.03)	0.233744	0.402768	1.03(0.91,1.17)	0.613862	0.155331	0.98(0.92,1.04)	0.43856
	6	10521452	cg22378252	GCNT2	TSS200	1.05(0.97,1.12)	0.233976	0.339208	0.9(0.79,1.03)	0.133253	0.178376	1.01(0.95,1.08)	0.747317
	22	50747040	cg17939585	PLXNB2	TSS1500	1.04(0.97,1.12)	0.234022	0.424757	NA(NA,NA)	NA	NA	1.04(0.97,1.12)	0.234022
	10	3825031	cg11847468	KLF6;KLF6;KLF6;KLF6	Body;Body;Body;Body	0.95(0.87,1.03)	0.234249	0.127161	0.97(0.87,1.1)	0.661994	0.18059	0.96(0.9,1.03)	0.221243
	3	193987540	cg07065220			0.96(0.89,1.03)	0.235368	0.136167	1.05(0.93,1.19)	0.419003	0.102264	0.98(0.92,1.04)	0.541281
	17	48253122	cg20590797	SGCA;SGCA	3'UTR;3'UTR	0.96(0.89,1.03)	0.235593	0.333841	0.91(0.8,1.02)	0.115341	0.149024	0.94(0.88,1)	0.0670567
	2	98702260	cg09741917	VWA3B	TSS1500	1.04(0.97,1.12)	0.235928	0.392406	1.08(0.95,1.23)	0.237998	0.106141	1.05(0.99,1.12)	0.107929
	3	126721513	cg17552116	PLXNA1	Body	0.96(0.89,1.03)	0.236537	0.427568	0.91(0.81,1.02)	0.0969823	0.137974	0.94(0.89,1)	0.0577352
	6	45472799	cg08476055	RUNX2;RUNX2;RUNX2	Body;Body;Body	0.96(0.89,1.03)	0.236663	0.402717	0.97(0.86,1.1)	0.623449	0.180207	0.96(0.9,1.02)	0.204166
	17	7621545	cg25000600	DNAH2	TSS1500	1.04(0.97,1.12)	0.236761	0.414374	0.96(0.85,1.08)	0.4683	0.166233	1.02(0.96,1.08)	0.513374
	1	14382172	cg08548284			0.96(0.89,1.03)	0.237067	0.254777	1.02(0.9,1.15)	0.786568	0.168387	0.97(0.92,1.03)	0.38044
	5	149111935	cg18604199	PPARGC1B	Body	1.04(0.97,1.12)	0.23768	0.325014	1.09(0.97,1.22)	0.157347	0.167138	1.06(0.99,1.12)	0.0818166
	22	25960219	cg06324785	ADRBK2	TSS1500	0.96(0.89,1.03)	0.23799	0.425227	0.99(0.87,1.12)	0.82136	0.193948	0.96(0.9,1.03)	0.258819
	8	74332522	cg19901403			0.96(0.89,1.03)	0.23918	0.320609	1.01(0.89,1.14)	0.879855	0.111479	0.97(0.91,1.03)	0.35017
	6	36928572	cg23492779	PI16	Body	0.96(0.89,1.03)	0.239399	0.380336	1.13(1,1.29)	0.0518335	0.197643	1(0.94,1.06)	0.963031
	15	96871576	cg01213447	NR2F2	Body	0.96(0.89,1.03)	0.239585	0.150066	1.08(0.96,1.21)	0.183559	0.195624	0.99(0.93,1.06)	0.812288
	17	73749694	cg16916914	ITGB4;ITGB4;ITGB4	Body;Body;Body	1.04(0.97,1.12)	0.239899	0.381116	1.03(0.93,1.13)	0.565429	0.167452	1.04(0.98,1.1)	0.197317
	17	48503057	cg14672994	ACSF2	TSS1500	1.04(0.97,1.12)	0.242844	0.426894	1.05(0.94,1.19)	0.383451	0.194688	1.05(0.98,1.11)	0.146957
	6	88855716	cg23276695	CNR1;CNR1;CNR1;CNR1;CNR1;CNR1	5'UTR;5'UTR;5'UTR;5'UTR;5'UTR;TSS1500	0.96(0.89,1.03)	0.243089	0.357753	1.06(0.93,1.21)	0.373478	0.0909997	0.98(0.92,1.05)	0.554132
	11	102096840	cg09612099	YAP1;YAP1	Body;Body	0.96(0.88,1.03)	0.243378	0.21172	0.96(0.85,1.08)	0.483614	0.158658	0.96(0.9,1.02)	0.173713
	12	113416268	cg11318133	OAS2;OAS2;OAS2	TSS200;TSS200;TSS200	1.04(0.97,1.12)	0.243457	0.404003	1.01(0.88,1.15)	0.926598	0.115305	1.03(0.97,1.1)	0.279589
	10	131324189	cg13171643	MGMT	Body	0.96(0.9,1.03)	0.243563	0.285379	0.97(0.85,1.11)	0.69635	0.128147	0.96(0.91,1.02)	0.223326
	11	61102165	cg25406518	DAK;DDB1	5'UTR;TSS1500	0.96(0.89,1.03)	0.243692	0.280179	1.02(0.89,1.16)	0.794717	0.184413	0.97(0.91,1.04)	0.37709
	9	123811614	cg02552945	C5	Body	0.96(0.9,1.03)	0.243744	0.385202	0.95(0.84,1.07)	0.380669	0.0493422	0.96(0.91,1.01)	0.149228
	4	24796753	cg23639734	SOD3	TSS1500	1.04(0.97,1.12)	0.244413	0.294985	0.96(0.84,1.09)	0.511097	0.127787	1.02(0.96,1.09)	0.491369
	10	6297911	cg08330247			0.97(0.92,1.02)	0.244461	0.408868	1.03(0.89,1.18)	0.721568	0.155598	0.98(0.93,1.02)	0.32638
	14	105104840	cg07446509			1.04(0.97,1.12)	0.24527	0.384921	0.91(0.81,1.03)	0.13673	0.19278	1.01(0.95,1.07)	0.825723
	5	142208412	cg18254586	ARHGAP26;ARHGAP26	Body;Body	0.96(0.9,1.03)	0.245991	0.423742	1.02(0.9,1.16)	0.733575	0.192611	0.97(0.92,1.03)	0.374603
	3	20226964	cg04951797	SGOL1;SGOL1;SGOL1;SGOL1;SGOL1;SGOL1	5'UTR;5'UTR;5'UTR;5'UTR;5'UTR;5'UTR	1.04(0.97,1.12)	0.24611	0.425869	0.97(0.85,1.09)	0.594428	0.134968	1.02(0.96,1.09)	0.455172
	11	27303972	cg10370305			0.96(0.89,1.03)	0.246439	0.369148	1.03(0.91,1.17)	0.667472	0.13173	0.97(0.92,1.04)	0.424166
	13	109248047	cg14396117	MYO16	TSS1500	1.04(0.97,1.12)	0.247237	0.375384	0.91(0.8,1.03)	0.135171	0.154656	1.01(0.95,1.07)	0.809757
	17	20060457	cg20290367	CYTSB;CYTSB;CYTSB;CYTSB	Body;Body;Body;Body	0.96(0.9,1.03)	0.247419	0.313074	0.94(0.84,1.05)	0.261117	0.163652	0.96(0.91,1.01)	0.118466
	22	22465502	cg16677162			1.04(0.97,1.12)	0.247844	0.377394	NA(NA,NA)	NA	NA	1.04(0.97,1.12)	0.247844
	16	28608288	cg00931491	SULT1A2;SULT1A2	5'UTR;TSS1500	0.96(0.89,1.03)	0.248263	0.351514	0.97(0.86,1.11)	0.689221	0.147448	0.96(0.9,1.02)	0.230707
	3	20226994	cg02921887	SGOL1;SGOL1;SGOL1;SGOL1;SGOL1;SGOL1	5'UTR;5'UTR;5'UTR;5'UTR;5'UTR;5'UTR	1.04(0.97,1.12)	0.249775	0.3346	1.11(0.99,1.23)	0.0669805	0.117324	1.06(1,1.13)	0.0490786
	11	2293117	cg20392764	ASCL2	TSS1500	1.04(0.97,1.12)	0.250388	0.337408	1.16(1.01,1.34)	0.0381316	0.175411	1.07(1,1.14)	0.0485927
	15	75111129	cg00973309	LMAN1L	Body	0.96(0.89,1.03)	0.250739	0.416334	1.1(0.97,1.24)	0.140917	0.175811	0.99(0.93,1.06)	0.803874
	10	60616392	cg24757778			1.05(0.97,1.13)	0.250939	0.433887	0.99(0.88,1.12)	0.910503	0.193984	1.03(0.97,1.1)	0.356632
	7	139345115	cg14630106	HIPK2;HIPK2	Body;Body	0.96(0.9,1.03)	0.252627	0.372164	1.04(0.92,1.18)	0.530066	0.140241	0.98(0.92,1.04)	0.485308
	1	95119714	cg23080355			1.05(0.97,1.13)	0.252921	0.38393	1.08(0.93,1.27)	0.319745	0.0715821	1.05(0.98,1.13)	0.142876
	17	16948762	cg01838287	MPRIP;MPRIP	Body;Body	1.04(0.97,1.11)	0.253467	0.391302	0.92(0.81,1.04)	0.175187	0.204496	1.01(0.95,1.07)	0.715771
	3	112360952	cg21307628	CCDC80;CCDC80	TSS1500;TSS1500	0.96(0.89,1.03)	0.254541	0.403735	0.99(0.87,1.12)	0.855137	0.0688408	0.97(0.91,1.03)	0.281639
	1	183149515	cg07820189			0.96(0.89,1.03)	0.255076	0.312905	1.15(1.01,1.31)	0.0319642	0.192286	1(0.94,1.07)	0.954674
	16	4714794	cg01156249	MGRN1;MGRN1;MGRN1;MGRN1	Body;Body;Body;Body	1.04(0.97,1.12)	0.255581	0.40765	1.11(0.99,1.25)	0.0703796	0.161699	1.06(1,1.13)	0.0558852
	20	62168878	cg14010720	PTK6	TSS200	0.96(0.89,1.03)	0.255607	0.219128	0.92(0.8,1.05)	0.219327	0.171278	0.95(0.89,1.01)	0.110774
	2	73869516	cg21376120	NAT8;NAT8	5'UTR;1stExon	1.05(0.97,1.13)	0.25609	0.181154	1.01(0.88,1.15)	0.918109	0.144539	1.04(0.97,1.11)	0.300296
	5	142065539	cg08816023	FGF1;FGF1;FGF1;FGF1;FGF1;FGF1;FGF1;FGF1	5'UTR;Body;Body;5'UTR;1stExon;5'UTR;5'UTR;1stExon	0.96(0.89,1.03)	0.257333	0.320131	0.98(0.86,1.12)	0.810465	0.180257	0.96(0.9,1.03)	0.269512
	1	37701025	cg19322065			0.96(0.89,1.03)	0.258324	0.406556	0.96(0.85,1.09)	0.513118	0.123536	0.96(0.9,1.02)	0.191581
	20	57582121	cg16179125	CTSZ	1stExon	0.96(0.89,1.03)	0.258857	0.413146	0.91(0.78,1.06)	0.220034	0.170325	0.95(0.89,1.01)	0.12085
	6	143544445	cg02283949	AIG1	Body	0.96(0.89,1.03)	0.260133	0.417577	1.08(0.95,1.23)	0.234794	0.201536	0.99(0.93,1.05)	0.679232
	X	9432556	cg23647143	TBL1X;TBL1X;TBL1X;TBL1X	5'UTR;5'UTR;TSS1500;5'UTR	1.05(0.97,1.14)	0.26085	0.335228	1.09(0.97,1.23)	0.154165	0.195072	1.06(0.99,1.14)	0.083274
	4	38491918	cg06377226			1.04(0.97,1.12)	0.26127	0.338186	1.12(1,1.26)	0.0567186	0.175105	1.06(1,1.13)	0.0505342
	1	151520213	cg02493905	TUFT1;TUFT1	Body;Body	0.96(0.89,1.03)	0.261551	0.401864	1.1(0.97,1.25)	0.154112	0.13304	0.99(0.93,1.06)	0.797812
	10	99628950	cg20580833	CRTAC1	Body	1.04(0.97,1.12)	0.262365	0.286724	1.07(0.94,1.22)	0.288695	0.196774	1.05(0.99,1.12)	0.134385
	3	177542099	cg25587431			0.96(0.9,1.03)	0.263578	0.359006	1.02(0.9,1.16)	0.775854	0.184681	0.97(0.92,1.04)	0.397284
	10	72091514	cg14373727	LRRC20;LRRC20;LRRC20	Body;Body;Body	1.04(0.97,1.12)	0.263758	0.412392	1.12(1,1.26)	0.0546773	0.0880856	1.06(1,1.13)	0.0513871
	11	86451848	cg27149179			1.04(0.97,1.12)	0.264646	0.391312	0.91(0.81,1.03)	0.137589	0.143595	1.01(0.94,1.07)	0.866356
	3	42918681	cg26124860	CYP8B1	TSS1500	0.96(0.89,1.03)	0.264668	0.360072	1(0.88,1.14)	0.991049	0.0794603	0.97(0.91,1.03)	0.333087
	19	16189693	cg27377863	TPM4;TPM4	Body;Body	1.04(0.97,1.12)	0.264755	0.413606	1.07(0.95,1.2)	0.27079	0.205832	1.05(0.99,1.12)	0.126022
	10	3824387	cg24003508	KLF6;KLF6;KLF6;KLF6	Body;Body;Body;Body	1.04(0.97,1.12)	0.264856	0.410339	1(0.89,1.14)	0.967292	0.128187	1.03(0.97,1.1)	0.323476
	2	169658881	cg18556822	NOSTRIN;NOSTRIN;NOSTRIN;NOSTRIN	5'UTR;TSS1500;TSS1500;TSS1500	0.96(0.9,1.03)	0.265252	0.42255	1.06(0.92,1.23)	0.398932	0.135194	0.98(0.92,1.04)	0.530101
	3	72870838	cg18720486	SHQ1	Body	1.04(0.97,1.12)	0.265616	0.389507	0.96(0.85,1.09)	0.568821	0.193387	1.02(0.96,1.09)	0.493911
	12	81101689	cg26711820	MYF6	1stExon	1.04(0.97,1.12)	0.26619	0.299122	0.93(0.82,1.05)	0.225709	0.147273	1.01(0.95,1.08)	0.739978
	1	201858661	cg26203861	SHISA4;SHISA4	Body;Body	0.96(0.89,1.03)	0.266482	0.396406	0.9(0.8,1.02)	0.0910469	0.200644	0.94(0.89,1)	0.0690036
	6	30720203	cg24859433			0.96(0.89,1.03)	0.266536	0.444095	0.98(0.86,1.12)	0.755536	0.165119	0.96(0.9,1.03)	0.263048
	6	30737455	cg03813377			1.04(0.97,1.12)	0.266697	0.409637	1.01(0.9,1.15)	0.817645	0.119356	1.03(0.97,1.1)	0.28034
	11	133906693	cg20771240	LOC100128239	Body	1.04(0.97,1.12)	0.268214	0.304998	1.01(0.89,1.15)	0.848252	0.00951917	1.03(0.97,1.1)	0.289486
	12	113737469	cg21498475	SLC24A6	3'UTR	0.96(0.89,1.03)	0.27029	0.420047	0.95(0.84,1.08)	0.430655	0.185769	0.96(0.9,1.02)	0.177037
	17	19152434	cg25132536	EPN2;EPN2;EPN2	5'UTR;5'UTR;5'UTR	0.96(0.89,1.03)	0.270777	0.426745	0.88(0.78,0.99)	0.0328315	0.194215	0.94(0.88,1)	0.04124
	1	15783190	cg15952725	CELA2A	TSS200	0.96(0.89,1.03)	0.271459	0.230541	0.95(0.87,1.04)	0.231912	0.17896	0.95(0.9,1.01)	0.107757
	10	135123006	cg07908874	ZNF511;TUBGCP2	Body;TSS1500	1.04(0.97,1.12)	0.271753	0.352575	1.12(0.98,1.29)	0.0919336	0.143219	1.06(0.99,1.13)	0.0753254
	3	177315226	cg18352516			0.96(0.89,1.03)	0.271836	0.395476	0.92(0.82,1.04)	0.209077	0.175814	0.95(0.89,1.01)	0.111981
	13	30887187	cg01146324			1.04(0.97,1.11)	0.27224	0.428756	1.07(0.94,1.21)	0.334852	0.0127839	1.05(0.98,1.11)	0.15503
	16	25228569	cg05186188	AQP8	Body	0.96(0.89,1.03)	0.272285	0.401464	0.97(0.87,1.08)	0.596103	0.0318954	0.96(0.91,1.02)	0.227069
	1	26197855	cg15662251	PAQR7	TSS200	0.96(0.89,1.03)	0.273638	0.40433	1.02(0.9,1.16)	0.72846	0.196032	0.98(0.92,1.04)	0.435491
	10	99343942	cg27428414	DHDPSL;DHDPSL	TSS200;TSS200	0.96(0.89,1.03)	0.273772	0.397781	1.04(0.91,1.18)	0.597138	0.191732	0.98(0.92,1.04)	0.495178
	X	118601891	cg10321196	LOC100303728;SLC25A5	Body;TSS1500	0.96(0.89,1.03)	0.27406	0.406732	1(0.88,1.13)	0.971897	0.176757	0.97(0.91,1.03)	0.340465
	1	205780912	cg10717869	SLC41A1	5'UTR	1.04(0.97,1.12)	0.27426	0.426628	1.05(0.92,1.19)	0.467695	0.195017	1.04(0.98,1.11)	0.190336
	2	219187374	cg22712983	PNKD;PNKD	TSS1500;Body	0.96(0.89,1.03)	0.274748	0.407735	1.13(0.99,1.29)	0.0786331	0.155189	1(0.93,1.06)	0.905608
	6	36645648	cg24425727	CDKN1A;CDKN1A	TSS1500;TSS1500	1.04(0.97,1.12)	0.27488	0.386191	0.96(0.85,1.09)	0.531704	0.193782	1.02(0.96,1.08)	0.532652
	15	71409751	cg26401166			1.04(0.97,1.12)	0.275884	0.37929	0.91(0.81,1.03)	0.130609	0.174807	1(0.94,1.07)	0.902969
	7	93550781	cg08038054	GNG11	TSS1500	1.04(0.97,1.12)	0.27786	0.404467	1.01(0.89,1.15)	0.840861	0.153579	1.03(0.97,1.1)	0.298679
	16	21532721	cg05796223	SLC7A5P2	TSS1500	1.04(0.97,1.12)	0.278478	0.409315	1.19(1.04,1.36)	0.0113861	0.161511	1.07(1.01,1.14)	0.0311961
	8	37755160	cg13625816	RAB11FIP1;RAB11FIP1	Body;Body	1.04(0.97,1.12)	0.278521	0.31945	NA(NA,NA)	NA	NA	1.04(0.97,1.12)	0.278521
	3	45641120	cg08062273	LIMD1	Body	1.04(0.97,1.12)	0.2788	0.237579	1.05(0.92,1.19)	0.49293	0.174168	1.04(0.98,1.11)	0.200596
	11	62689081	cg06289725	CHRM1	TSS200	0.96(0.9,1.03)	0.279014	0.357433	1.1(0.95,1.27)	0.198801	0.178426	0.99(0.93,1.05)	0.663911
	15	33571230	cg09790226			0.96(0.9,1.03)	0.279801	0.393435	1.02(0.9,1.15)	0.790048	0.183516	0.98(0.92,1.04)	0.415623
	14	101544221	cg13539424			1.04(0.97,1.12)	0.280061	0.319767	0.99(0.87,1.12)	0.851428	0.0479429	1.03(0.96,1.09)	0.401323
	2	218487226	cg08401872	DIRC3	Body	0.96(0.89,1.03)	0.28012	0.35508	0.94(0.84,1.07)	0.353237	0.150791	0.96(0.9,1.02)	0.160455
	2	227538347	cg05208400			1.04(0.97,1.12)	0.280906	0.292686	1.08(0.94,1.23)	0.26822	0.168901	1.05(0.98,1.12)	0.140444
	11	64703192	cg20585500	GPHA2	5'UTR	1.05(0.96,1.15)	0.28106	0.213826	1.05(0.93,1.18)	0.42587	0.129034	1.05(0.98,1.13)	0.180349
	10	94451518	cg26979504	HHEX	Body	0.96(0.89,1.03)	0.28224	0.347037	1.08(0.96,1.21)	0.191428	0.192059	0.99(0.93,1.06)	0.851655
	21	41238517	cg00895324	PCP4	TSS1500	0.96(0.89,1.03)	0.283103	0.36963	1.05(0.93,1.19)	0.454952	0.188218	0.98(0.92,1.05)	0.59001
	19	13213451	cg15013019	LYL1;LYL1	5'UTR;1stExon	0.96(0.89,1.03)	0.283261	0.415629	1.07(0.96,1.19)	0.232848	0.135408	0.99(0.93,1.06)	0.821629
	9	92264216	cg21243459	LOC100129066	Body	0.96(0.89,1.03)	0.283379	0.4132	1.05(0.92,1.19)	0.452446	0.193585	0.98(0.92,1.05)	0.578585
	12	65927079	cg17656763			0.96(0.89,1.03)	0.283605	0.361001	1(0.89,1.13)	0.983717	0.0566139	0.97(0.91,1.03)	0.36512
	9	92050313	cg13619387	SEMA4D;SEMA4D	5'UTR;5'UTR	1.04(0.97,1.12)	0.283876	0.399141	0.89(0.79,1.01)	0.0605761	0.219098	1(0.94,1.06)	0.946121
	X	130191821	cg10646080	FLJ30058	TSS1500	0.93(0.81,1.06)	0.284336	0.408299	1.01(0.84,1.22)	0.893435	0.192459	0.96(0.86,1.07)	0.432371
	5	67088990	cg16451803			0.96(0.89,1.03)	0.284538	0.312907	0.91(0.81,1.02)	0.114297	0.122493	0.95(0.89,1.01)	0.079866
	9	103790197	cg14253327	LPPR1	TSS1500	0.96(0.89,1.03)	0.285149	0.341425	0.95(0.84,1.08)	0.424205	0.193514	0.96(0.9,1.02)	0.184177
	9	17134569	cg20141118	CNTLN;CNTLN	TSS1500;TSS1500	0.96(0.9,1.03)	0.285328	0.366982	1.02(0.89,1.16)	0.782794	0.194567	0.98(0.92,1.04)	0.415625
	1	167417043	cg00417094	CD247;CD247	Body;Body	1.04(0.97,1.13)	0.285389	0.335381	0.99(0.88,1.11)	0.835292	0.0804842	1.03(0.96,1.09)	0.436902
	20	1294021	cg04428163	SDCBP2;SDCBP2	1stExon;Body	0.96(0.89,1.03)	0.28565	0.256111	1.06(0.93,1.21)	0.363975	0.153045	0.98(0.92,1.05)	0.618371
	1	22902537	cg01628425	EPHA8;EPHA8	Body;Body	1.04(0.97,1.11)	0.285726	0.415911	0.98(0.87,1.12)	0.808524	0.161236	1.03(0.97,1.09)	0.408423
	15	65277977	cg10207553	SPG21;SPG21;SPG21	5'UTR;5'UTR;5'UTR	1.04(0.97,1.12)	0.286271	0.376872	1.12(0.99,1.27)	0.0693612	0.180004	1.06(1,1.13)	0.065068
	4	150832003	cg26811385			1.04(0.97,1.11)	0.286716	0.394291	0.96(0.85,1.1)	0.573024	0.125966	1.02(0.96,1.09)	0.506068
	15	72530044	cg00754989			1.04(0.97,1.12)	0.288351	0.329034	0.96(0.85,1.09)	0.529497	0.0218793	1.02(0.96,1.09)	0.54191
	7	75936633	cg25962657			0.96(0.9,1.03)	0.288746	0.342949	1.08(0.89,1.3)	0.439062	0.191691	0.98(0.91,1.04)	0.465036
	17	77030281	cg25330016	C1QTNF1;C1QTNF1;C1QTNF1	TSS200;5'UTR;5'UTR	1.04(0.96,1.13)	0.289925	0.319669	0.89(0.81,0.99)	0.0274692	0.212296	0.98(0.92,1.05)	0.576152
	11	85397684	cg24939733	CCDC89	TSS1500	0.96(0.89,1.03)	0.289989	0.435808	1.02(0.9,1.16)	0.726899	0.0447641	0.98(0.92,1.04)	0.45289
	3	134031551	cg19234738			0.96(0.89,1.03)	0.290308	0.416524	0.97(0.85,1.1)	0.624024	0.0677958	0.96(0.9,1.03)	0.24571
	6	33587496	cg08355863			0.96(0.9,1.03)	0.290792	0.332177	0.86(0.76,0.98)	0.0215064	0.148656	0.94(0.88,1)	0.0402228
	4	110834590	cg24818418	EGF	1stExon	0.96(0.89,1.03)	0.29082	0.406316	1.18(1.02,1.37)	0.0250007	0.0836525	1(0.94,1.07)	0.943649
	11	119992772	cg04280548	TRIM29	Body	0.96(0.89,1.03)	0.29155	0.417856	1.01(0.9,1.13)	0.892562	0.178966	0.97(0.92,1.04)	0.408566
	10	4395585	cg19591417			0.96(0.89,1.03)	0.291648	0.412184	0.95(0.84,1.07)	0.386453	0.0834435	0.96(0.9,1.02)	0.176643
	12	20091056	cg16316755			0.96(0.89,1.03)	0.291888	0.39551	0.98(0.86,1.11)	0.711801	0.0816911	0.96(0.91,1.03)	0.272112
	15	74945851	cg14389122	EDC3;EDC3;EDC3	Body;Body;Body	0.96(0.9,1.03)	0.292073	0.405135	1(0.88,1.15)	0.953574	0.194406	0.97(0.91,1.03)	0.36719
	16	87241473	cg06496666			1.04(0.97,1.11)	0.292474	0.330811	1.09(0.96,1.23)	0.180959	0.182288	1.05(0.99,1.12)	0.115205
	2	209011053	cg17314180	CRYGB	TSS200	0.97(0.91,1.03)	0.294958	0.417535	0.96(0.84,1.1)	0.58314	0.18491	0.97(0.91,1.02)	0.237354
	6	109778433	cg25318211	MICAL1;MICAL1	TSS1500;TSS1500	0.96(0.9,1.03)	0.295053	0.353024	0.93(0.83,1.04)	0.226858	0.195465	0.96(0.9,1.01)	0.128064
	6	36645500	cg21091547	CDKN1A;CDKN1A	TSS1500;TSS1500	0.96(0.89,1.03)	0.295352	0.434308	1.04(0.91,1.18)	0.57498	0.183033	0.98(0.92,1.04)	0.533693
	4	6690894	cg23804620			1.04(0.97,1.11)	0.296401	0.372508	0.99(0.87,1.13)	0.865056	0.1141	1.03(0.97,1.09)	0.40132
	1	23729692	cg01015663	TCEA3	Body	0.96(0.89,1.03)	0.296712	0.42045	0.92(0.81,1.04)	0.179316	0.177526	0.95(0.89,1.01)	0.113962
	19	5838999	cg00579402	FUT6;FUT6;FUT6;FUT6	1stExon;5'UTR;1stExon;5'UTR	1.04(0.97,1.12)	0.29694	0.381299	1.01(0.9,1.15)	0.829843	0.194795	1.03(0.97,1.1)	0.312723
	1	2406733	cg20066001	PLCH2	TSS1500	1.04(0.97,1.12)	0.297343	0.397632	1.07(0.93,1.22)	0.346622	0.189703	1.05(0.98,1.12)	0.17147
	11	841335	cg03116740	TSPAN4;POLR2L;TSPAN4;TSPAN4	TSS1500;Body;TSS1500;TSS1500	1.04(0.97,1.12)	0.297925	0.419059	0.88(0.78,1)	0.0445605	0.182741	1(0.93,1.06)	0.887739
	4	24797176	cg21411366	SOD3;SOD3	5'UTR;1stExon	0.96(0.9,1.03)	0.298243	0.381256	1.08(0.94,1.23)	0.274224	0.161952	0.99(0.93,1.05)	0.675103
	6	151560886	cg12061236	AKAP12	TSS1500	0.96(0.89,1.04)	0.299715	0.34472	1.05(0.92,1.18)	0.483418	0.178644	0.98(0.92,1.05)	0.591917
	8	66751182	cg14864167	PDE7A	Body	1.04(0.96,1.12)	0.300962	0.422735	0.93(0.82,1.05)	0.215945	0.176835	1.01(0.94,1.07)	0.82742
	7	30951492	cg18080604	AQP1;AQP1	1stExon;5'UTR	1.04(0.97,1.11)	0.301041	0.401572	1.01(0.89,1.15)	0.838093	0.0657246	1.03(0.97,1.1)	0.313761
	6	25930943	cg20373747	SLC17A2	TSS200	0.96(0.9,1.03)	0.302766	0.418795	1.01(0.89,1.15)	0.880041	0.0931779	0.97(0.92,1.04)	0.404844
	12	6480192	cg10294363	SCNN1A;SCNN1A;SCNN1A	Body;Body;Body	0.96(0.9,1.03)	0.303073	0.413254	1.07(0.94,1.22)	0.283509	0.178989	0.99(0.93,1.05)	0.696676
	2	73929892	cg02105352	NAT8B	TSS1500	1.04(0.97,1.12)	0.304285	0.388182	1.07(0.96,1.2)	0.215392	0.173062	1.05(0.99,1.12)	0.124817
	8	142189600	cg09946870	DENND3	Body	0.96(0.9,1.03)	0.304633	0.384737	1.03(0.92,1.15)	0.646418	0.188224	0.98(0.92,1.04)	0.52301
	1	43283862	cg19101893	CCDC23;ERMAP	TSS1500;5'UTR	1.04(0.97,1.12)	0.304658	0.423676	0.89(0.8,1)	0.055129	0.165277	1(0.94,1.06)	0.87442
	2	234824933	cg15746445	TRPM8	TSS1500	0.96(0.89,1.04)	0.304686	0.0835715	0.88(0.78,1)	0.0473409	0.206108	0.94(0.88,1)	0.057035
	1	15802594	cg25021182	CELA2B	TSS200	0.96(0.9,1.04)	0.305068	0.39902	1(0.88,1.13)	0.954939	0.105729	0.97(0.91,1.03)	0.362301
	2	62805851	cg23668195			0.96(0.89,1.04)	0.306445	0.224196	0.89(0.79,1)	0.0586839	0.127115	0.94(0.89,1)	0.0641022
	12	111840957	cg20594304			1.04(0.97,1.12)	0.307628	0.3849	1.02(0.91,1.16)	0.688611	0.145599	1.03(0.97,1.1)	0.280054
	8	64002124	cg25180248			0.97(0.9,1.03)	0.307834	0.409134	0.96(0.86,1.08)	0.515497	0.123153	0.96(0.91,1.02)	0.226825
	9	136522716	cg14138047	DBH	Body	1.04(0.96,1.12)	0.30784	0.368377	1.02(0.9,1.15)	0.76861	0.180729	1.03(0.97,1.1)	0.304994
	1	2437047	cg25037677			1.04(0.97,1.12)	0.308012	0.249917	1(0.88,1.13)	0.952519	0.0636214	1.03(0.97,1.09)	0.393542
	X	39944352	cg08707617	BCOR;BCOR;BCOR;BCOR	5'UTR;5'UTR;5'UTR;5'UTR	1.13(0.9,1.42)	0.309117	0.365598	1.01(0.77,1.33)	0.952996	0.194713	1.08(0.9,1.28)	0.413648
	7	157698543	cg01329577	PTPRN2;PTPRN2;PTPRN2	Body;Body;Body	1.04(0.97,1.11)	0.310328	0.360163	1.02(0.9,1.15)	0.787455	0.178552	1.03(0.97,1.1)	0.310195
	6	12196694	cg16754455			0.97(0.9,1.03)	0.310808	0.413968	1.03(0.91,1.16)	0.691464	0.140742	0.98(0.92,1.04)	0.489755
	1	224958213	cg26165286			0.96(0.9,1.04)	0.312636	0.393274	0.98(0.87,1.1)	0.74196	0.179194	0.97(0.91,1.03)	0.300298
	3	193273475	cg19795338	ATP13A4	TSS1500	0.96(0.9,1.04)	0.312663	0.41357	0.97(0.86,1.1)	0.6595	0.192914	0.97(0.91,1.03)	0.27338
	1	207262190	cg05659947	C4BPB;C4BPB;C4BPB;C4BPB;C4BPB	TSS1500;TSS1500;TSS200;TSS200;TSS1500	0.97(0.92,1.03)	0.312923	0.366085	1.03(0.91,1.18)	0.625192	0.184908	0.98(0.93,1.03)	0.44891
	1	85710632	cg27558693			1.04(0.97,1.12)	0.312942	0.151917	1(0.87,1.15)	0.985163	0.137913	1.03(0.97,1.1)	0.3677
	2	102803407	cg22797169	IL1RL2	TSS200	1.04(0.96,1.12)	0.313049	0.244297	1.13(1,1.29)	0.0581789	0.193414	1.06(1,1.13)	0.068624
	9	133411807	cg14567085			1.04(0.97,1.11)	0.313623	0.446035	1.02(0.9,1.15)	0.790449	0.196345	1.03(0.97,1.1)	0.313766
	22	46974976	cg27172287			1.04(0.97,1.12)	0.313844	0.41798	NA(NA,NA)	NA	NA	1.04(0.97,1.12)	0.313844
	11	65195039	cg02345399			1.04(0.97,1.12)	0.314397	0.405878	1.08(0.95,1.22)	0.241965	0.106601	1.05(0.98,1.12)	0.145718
	9	71787000	cg21167963	TJP2	5'UTR	1.04(0.96,1.12)	0.314761	0.284247	0.97(0.86,1.1)	0.636721	0.17381	1.02(0.96,1.09)	0.545723
	19	51538416	cg24815853	KLK12;KLK12;KLK12	TSS1500;TSS1500;TSS1500	0.96(0.9,1.04)	0.314885	0.336389	0.99(0.87,1.12)	0.833686	0.194587	0.97(0.91,1.03)	0.328793
	4	143766602	cg04084236	INPP4B;INPP4B	5'UTR;5'UTR	1.04(0.96,1.12)	0.31593	0.280298	1.05(0.93,1.19)	0.434361	0.130597	1.04(0.98,1.11)	0.206795
	11	58694950	cg23455456			0.96(0.9,1.04)	0.319323	0.384062	0.96(0.84,1.09)	0.493615	0.10829	0.96(0.9,1.02)	0.228656
	11	12715649	cg18531146	TEAD1	5'UTR	1.04(0.97,1.11)	0.319597	0.405097	1.01(0.89,1.14)	0.886822	0.19809	1.03(0.97,1.09)	0.348927
	4	77406773	cg09640555	SHROOM3	Body	0.96(0.9,1.04)	0.32057	0.414195	0.97(0.87,1.09)	0.641777	0.131752	0.97(0.91,1.03)	0.276379
	12	6485537	cg26215727	SCNN1A;SCNN1A;SCNN1A	Body;TSS1500;TSS1500	1.04(0.96,1.12)	0.321298	0.417047	0.95(0.84,1.07)	0.369872	0.0507171	1.01(0.95,1.08)	0.711503
	1	153538764	cg22700686	S100A2	TSS1500	0.96(0.9,1.04)	0.321557	0.412185	0.98(0.86,1.11)	0.776151	0.183499	0.97(0.91,1.03)	0.315935
	13	113477850	cg04229372	ATP11A;ATP11A	Body;Body	1.06(0.94,1.2)	0.321712	0.415583	0.94(0.83,1.06)	0.287163	0.130764	1(0.92,1.09)	0.971275
	10	18241116	cg19856444	SLC39A12;SLC39A12	5'UTR;5'UTR	0.96(0.9,1.04)	0.322471	0.417803	0.97(0.86,1.09)	0.63016	0.133883	0.97(0.91,1.03)	0.273173
	1	192873912	cg12725760			1.04(0.97,1.11)	0.323376	0.365682	1.07(0.95,1.2)	0.288956	0.140882	1.04(0.98,1.11)	0.16583
	17	18905779	cg25708364	SLC5A10;FAM83G;SLC5A10	Body;Body;Body	1.04(0.96,1.12)	0.32349	0.288088	1.05(0.93,1.19)	0.402648	0.158099	1.04(0.98,1.11)	0.201082
	7	127227857	cg12288726	ARF5	TSS1500	1.04(0.96,1.12)	0.323777	0.430107	1.17(1.03,1.34)	0.0194034	0.188462	1.07(1,1.14)	0.0468064
	1	10839450	cg26522708	CASZ1;CASZ1	5'UTR;5'UTR	0.96(0.89,1.04)	0.324105	0.404466	1.09(0.97,1.23)	0.141785	0.182064	1(0.94,1.06)	0.971747
	19	49843922	cg01468567	TEAD2	3'UTR	0.96(0.9,1.04)	0.324431	0.378692	1.03(0.9,1.16)	0.688261	0.164585	0.98(0.92,1.04)	0.509562
	12	754911	cg24804768	NINJ2	Body	1.04(0.96,1.12)	0.324623	0.399882	0.89(0.78,1.01)	0.0760187	0.179161	1(0.94,1.07)	0.98138
	9	131872005	cg25587233	CRAT;CRAT;PPP2R4	Body;Body;TSS1500	0.96(0.9,1.04)	0.325459	0.379574	0.93(0.82,1.05)	0.247797	0.0663211	0.95(0.9,1.02)	0.150678
	15	31316860	cg21394729	TRPM1	Body	1.04(0.96,1.13)	0.325822	0.405151	0.96(0.84,1.1)	0.595429	0.17403	1.02(0.95,1.09)	0.563045
	8	37551945	cg25487404	ZNF703	TSS1500	1.04(0.97,1.11)	0.326527	0.322654	1.03(0.91,1.17)	0.591376	0.128737	1.04(0.97,1.1)	0.263458
	7	1426612	cg23322114			1.04(0.96,1.12)	0.327395	0.401097	0.97(0.86,1.1)	0.628401	0.115012	1.02(0.96,1.09)	0.560009
	1	53992565	cg12655251	GLIS1	Body	0.96(0.9,1.04)	0.328463	0.327471	0.97(0.87,1.08)	0.550612	0.194065	0.97(0.91,1.03)	0.252631
	13	51086835	cg06255601			0.96(0.89,1.04)	0.328512	0.363507	0.93(0.82,1.05)	0.249489	0.182912	0.95(0.9,1.02)	0.153257
	1	2406795	cg04847649	PLCH2	TSS1500	0.96(0.89,1.04)	0.328873	0.417899	0.93(0.82,1.06)	0.256859	0.189904	0.95(0.9,1.02)	0.157086
	7	83742233	cg00922200	SEMA3A	Body	0.97(0.9,1.04)	0.32907	0.202202	1(0.89,1.13)	0.947776	0.192411	0.98(0.92,1.04)	0.416772
	9	135853034	cg05001389	GFI1B;GFI1B	TSS1500;TSS1500	0.97(0.9,1.04)	0.329646	0.377235	0.96(0.84,1.09)	0.487689	0.177609	0.96(0.9,1.02)	0.234194
	11	66800566	cg20515580	SYT12	Body	1.04(0.96,1.12)	0.329951	0.288632	0.93(0.81,1.06)	0.284902	0.168411	1.01(0.95,1.08)	0.744178
	10	28970534	cg05046589	BAMBI	Body	0.96(0.9,1.04)	0.330224	0.411714	1(0.88,1.14)	0.966128	0.177396	0.97(0.91,1.04)	0.408498
	11	33723723	cg01276497	C11orf91	TSS1500	0.97(0.9,1.04)	0.33049	0.335955	0.97(0.86,1.1)	0.634428	0.196319	0.97(0.91,1.03)	0.279954
	2	16154325	cg01601949			0.97(0.9,1.04)	0.330491	0.178204	1.06(0.94,1.2)	0.329882	0.194186	0.99(0.93,1.05)	0.72376
	1	15481541	cg07180646	TMEM51;TMEM51;TMEM51;TMEM51	5'UTR;5'UTR;5'UTR;5'UTR	0.96(0.9,1.04)	0.330593	0.410523	1.08(0.95,1.23)	0.255799	0.16151	0.99(0.93,1.06)	0.769642
	3	134125326	cg02924943			1.04(0.96,1.12)	0.330598	0.423386	0.9(0.79,1.02)	0.111223	0.158861	1(0.94,1.07)	0.950979
	12	48195549	cg04381888	HDAC7;HDAC7	Body;Body	1.04(0.96,1.11)	0.330754	0.38925	0.98(0.87,1.11)	0.774912	0.0464476	1.02(0.96,1.09)	0.485684
	4	6690702	cg02853152			1.03(0.97,1.11)	0.331922	0.419244	0.93(0.82,1.06)	0.298769	0.197008	1.01(0.95,1.07)	0.711062
	11	57333612	cg27429749	UBE2L6;UBE2L6	Body;5'UTR	1.03(0.97,1.11)	0.33301	0.4047	1.12(1,1.26)	0.052574	0.114425	1.06(1,1.12)	0.0683327
	1	227009245	cg14422093			0.97(0.9,1.04)	0.333087	0.411389	1(0.88,1.13)	0.989659	0.193697	0.97(0.92,1.03)	0.393953
	12	15039397	cg22221831	MGP	TSS1500	0.96(0.9,1.04)	0.333747	0.314362	1.07(0.95,1.21)	0.243053	0.193547	0.99(0.93,1.06)	0.82307
	3	149096029	cg06800962	TM4SF1	TSS1500	1.04(0.96,1.11)	0.334147	0.419364	0.9(0.8,1.03)	0.116345	0.180697	1(0.94,1.07)	0.94341
	5	179246575	cg01152073	SQSTM1;SQSTM1;SQSTM1	5'UTR;5'UTR;TSS1500	1.03(0.97,1.11)	0.334298	0.262724	0.97(0.85,1.11)	0.671374	0.0781533	1.02(0.96,1.08)	0.51476
	10	7466434	cg16632159			0.96(0.9,1.04)	0.335911	0.419111	0.88(0.78,0.99)	0.0372787	0.124069	0.94(0.88,1)	0.0585959
	7	130020011	cg15154229	CPA1	TSS1500	1.04(0.96,1.13)	0.336675	0.323087	0.93(0.82,1.04)	0.212541	0.193433	1(0.94,1.07)	0.927311
	8	143868013	cg07572435	LY6D	TSS200	1.04(0.96,1.12)	0.337213	0.413272	1.05(0.92,1.21)	0.480374	0.172493	1.04(0.97,1.11)	0.238325
	7	127256676	cg08886154	PAX4	TSS1500	0.96(0.9,1.04)	0.338249	0.225752	0.88(0.79,0.99)	0.0374007	0.181028	0.94(0.88,1)	0.0557052
	16	85240650	cg05832869			0.96(0.9,1.04)	0.338625	0.302168	1.05(0.93,1.19)	0.442917	0.159383	0.99(0.93,1.05)	0.659099
	22	38574118	cg17652424	PLA2G6;PLA2G6	5'UTR;5'UTR	1.04(0.96,1.11)	0.338716	0.405277	0.96(0.85,1.09)	0.53072	0.196889	1.02(0.95,1.08)	0.610448
	16	8972233	cg05405914			0.96(0.89,1.04)	0.339084	0.324005	0.95(0.84,1.08)	0.444372	0.103114	0.96(0.9,1.02)	0.2242
	X	3630407	cg25601949	PRKX	Body	0.92(0.78,1.09)	0.339954	0.412629	0.94(0.72,1.21)	0.614274	0.0822883	0.93(0.81,1.06)	0.282205
	10	93646991	cg24035164			0.96(0.9,1.04)	0.341248	0.370448	0.99(0.87,1.12)	0.829356	0.165194	0.97(0.91,1.03)	0.351097
	20	30406688	cg18034859	MYLK2	TSS1500	0.97(0.9,1.04)	0.341427	0.404006	0.97(0.86,1.09)	0.615317	0.183773	0.97(0.91,1.03)	0.282754
	12	48196167	cg20995304	HDAC7;HDAC7	Body;Body	1.04(0.96,1.11)	0.342356	0.355956	0.99(0.88,1.12)	0.900208	0.120681	1.02(0.96,1.09)	0.448103
	11	2481475	cg03600094	KCNQ1;KCNQ1	TSS1500;Body	0.97(0.9,1.04)	0.342479	0.470959	0.97(0.86,1.1)	0.658982	0.0538178	0.97(0.91,1.03)	0.296326
	16	10772249	cg00616572	TEKT5	Body	1.03(0.96,1.11)	0.342693	0.385163	1(0.89,1.13)	0.950538	0.0552495	1.03(0.97,1.09)	0.397271
	20	30598501	cg24691461	C20orf160	Body	0.96(0.9,1.04)	0.343169	0.236208	0.99(0.87,1.13)	0.930767	0.181235	0.97(0.91,1.04)	0.387498
	5	135389705	cg07697770	TGFBI	Body	0.97(0.9,1.04)	0.34322	0.411315	0.87(0.77,0.99)	0.0352195	0.175897	0.94(0.88,1)	0.0600566
	14	70037728	cg18575221	C14orf162	Body	0.97(0.9,1.04)	0.343252	0.391422	0.93(0.83,1.06)	0.269073	0.175942	0.96(0.9,1.02)	0.168224
	10	124102444	cg13495381			0.96(0.89,1.04)	0.343991	0.164682	1.03(0.91,1.16)	0.676423	0.185504	0.98(0.92,1.05)	0.564151
	2	44502740	cg02192965	SLC3A1	1stExon	0.97(0.9,1.04)	0.344832	0.396192	0.95(0.84,1.07)	0.377005	0.196578	0.96(0.9,1.02)	0.2069
	11	76779064	cg03449125	CAPN5	5'UTR	0.97(0.91,1.03)	0.345265	0.309549	0.99(0.87,1.12)	0.886516	0.178102	0.97(0.92,1.03)	0.362925
	12	11760705	cg25757470			0.96(0.9,1.04)	0.345992	0.319092	0.92(0.83,1.02)	0.113238	0.104345	0.95(0.89,1.01)	0.0889524
	11	69286352	cg18498241			0.97(0.9,1.04)	0.346072	0.459138	1.11(0.97,1.26)	0.120513	0.0516986	1(0.94,1.06)	0.949593
	16	57673258	cg09109520	GPR56;GPR56;GPR56;GPR56;GPR56;GPR56;GPR56;GPR56;GPR56	5'UTR;5'UTR;5'UTR;5'UTR;5'UTR;1stExon;5'UTR;5'UTR;5'UTR	0.96(0.9,1.04)	0.34623	0.337799	1.02(0.9,1.15)	0.806025	0.193413	0.98(0.92,1.04)	0.496429
	17	1202092	cg21253721	TUSC5	3'UTR	0.97(0.9,1.04)	0.346327	0.389693	1(0.88,1.12)	0.936919	0.11828	0.97(0.91,1.04)	0.398305
	3	195943713	cg05473677	OSTalpha	Body	1.04(0.96,1.12)	0.346548	0.414689	1.06(0.93,1.21)	0.390547	0.194123	1.04(0.98,1.11)	0.213018
	8	11303828	cg13289413	FAM167A	5'UTR	0.97(0.9,1.04)	0.347287	0.417352	1(0.89,1.13)	0.960072	0.189547	0.98(0.92,1.04)	0.42783
	15	96886018	cg09452082			1.03(0.96,1.11)	0.347484	0.420141	0.94(0.82,1.07)	0.332564	0.203018	1.01(0.95,1.08)	0.707434
	3	193987426	cg11134430			0.97(0.9,1.04)	0.347866	0.293301	0.95(0.84,1.08)	0.447307	0.116218	0.96(0.9,1.02)	0.233364
	1	203410080	cg13242199			0.96(0.89,1.04)	0.348774	0.379591	1.02(0.9,1.16)	0.741351	0.193521	0.98(0.92,1.05)	0.532269
	3	72704603	cg24148085			0.97(0.9,1.04)	0.348894	0.354661	0.99(0.87,1.12)	0.848591	0.173177	0.97(0.91,1.03)	0.368062
	2	167698517	cg18866212			0.97(0.9,1.04)	0.349213	0.171163	0.93(0.82,1.05)	0.231872	0.0917673	0.96(0.9,1.02)	0.157289
	6	4942483	cg11935248	CDYL;CDYL;CDYL;CDYL	Body;Body;Body;Body	1.04(0.96,1.11)	0.34927	0.376753	1(0.88,1.14)	0.992857	0.162499	1.03(0.96,1.09)	0.417299
	2	110448269	cg01170129			0.97(0.9,1.04)	0.350001	0.418465	1.04(0.91,1.19)	0.60011	0.0215969	0.98(0.92,1.05)	0.560596
	5	11385821	cg19438860	CTNND2	Body	1.03(0.96,1.11)	0.352032	0.416689	1.07(0.95,1.21)	0.257231	0.183528	1.04(0.98,1.11)	0.171524
	19	49244674	cg26750002	IZUMO1;RASIP1	Body;TSS1500	0.97(0.9,1.04)	0.352273	0.416328	1.09(0.96,1.24)	0.168841	0.0805434	1(0.94,1.06)	0.891073
	3	187982495	cg21779805	LPP;LPP;LPP	5'UTR;5'UTR;5'UTR	0.97(0.9,1.04)	0.353028	0.378383	1.03(0.91,1.16)	0.644635	0.0859311	0.98(0.92,1.04)	0.566372
	7	30791871	cg04749372	INMT	1stExon	1.04(0.96,1.12)	0.354157	0.337508	0.95(0.84,1.08)	0.448978	0.191749	1.01(0.95,1.08)	0.678504
	17	6659562	cg17753212	XAF1;XAF1	Body;Body	0.96(0.87,1.05)	0.354908	0.340907	1.06(0.95,1.19)	0.287369	0.134715	1(0.93,1.07)	0.97411
	X	17653183	cg00781047	NHS;NHS	TSS1500;Body	0.95(0.86,1.06)	0.355406	0.362663	0.92(0.79,1.07)	0.25803	0.1756	0.94(0.86,1.02)	0.160315
	8	126525558	cg26140475			1.04(0.96,1.12)	0.355833	0.413671	1.03(0.92,1.15)	0.637684	0.184236	1.03(0.97,1.1)	0.303602
	20	22567170	cg10003443	FOXA2	TSS1500	0.97(0.9,1.04)	0.355938	0.374648	1.01(0.89,1.13)	0.929654	0.176023	0.98(0.92,1.04)	0.462746
	17	61551779	cg11119313			1.04(0.96,1.12)	0.356025	0.40055	0.92(0.81,1.04)	0.179436	0.192967	1(0.94,1.07)	0.920665
	10	77005666	cg08834573			1.04(0.96,1.12)	0.356096	0.399659	1(0.89,1.13)	0.991689	0.187559	1.03(0.96,1.09)	0.431644
	12	120701165	cg11307565	PXN;PXN	Body;Body	0.97(0.9,1.04)	0.356254	0.429733	1.06(0.93,1.2)	0.38915	0.17513	0.99(0.93,1.05)	0.694398
	11	85827505	cg04270489			0.97(0.9,1.04)	0.356314	0.313466	0.93(0.82,1.05)	0.222815	0.113232	0.96(0.9,1.02)	0.158206
	13	60105965	cg17579770			1.04(0.96,1.13)	0.35632	0.33868	1.05(0.93,1.18)	0.456172	0.107173	1.04(0.97,1.11)	0.237101
	12	55248424	cg27160701	MUCL1	Body	0.97(0.91,1.04)	0.357381	0.372722	0.96(0.85,1.09)	0.526305	0.175524	0.97(0.91,1.03)	0.26657
	16	85936480	cg04599946	IRF8	5'UTR	1.03(0.96,1.11)	0.358571	0.408528	1.13(1,1.27)	0.0493805	0.153857	1.06(1,1.12)	0.0717745
	8	29210800	cg00510870			1.03(0.96,1.11)	0.359457	0.300796	1.08(0.95,1.24)	0.256151	0.0342724	1.04(0.98,1.11)	0.179094
	13	110840177	cg25424029	COL4A1	Body	0.97(0.9,1.04)	0.359656	0.424645	0.95(0.84,1.08)	0.450123	0.154729	0.96(0.91,1.03)	0.242564
	22	43523016	cg02601893	BIK	Body	1.03(0.96,1.11)	0.359709	0.283276	1.06(0.93,1.2)	0.387643	0.194926	1.04(0.98,1.11)	0.220811
	5	80257322	cg17330048	RASGRF2	Body	0.96(0.89,1.04)	0.360437	0.414071	1.03(0.9,1.17)	0.687989	0.156644	0.98(0.92,1.05)	0.567976
	16	9774085	cg03600195			0.97(0.9,1.04)	0.36119	0.31807	1.01(0.89,1.15)	0.842014	0.190157	0.98(0.92,1.04)	0.484358
	17	7621575	cg07711099	DNAH2	TSS1500	0.97(0.9,1.04)	0.362174	0.416017	0.94(0.83,1.07)	0.351875	0.173693	0.96(0.9,1.02)	0.209046
	X	48542398	cg00078867	WAS	Body	0.89(0.69,1.14)	0.362194	0.234301	1.04(0.76,1.4)	0.825319	0.173296	0.95(0.78,1.15)	0.57353
	2	85895048	cg03380645	SFTPB;SFTPB	Body;Body	0.97(0.91,1.03)	0.36224	0.407934	1.03(0.9,1.18)	0.61991	0.135503	0.98(0.93,1.04)	0.534043
	6	36558154	cg14420953			0.97(0.9,1.04)	0.362508	0.370749	0.98(0.87,1.11)	0.76127	0.188285	0.97(0.91,1.03)	0.350128
	17	75446565	cg21204860	SEPT9;SEPT9;SEPT9;SEPT9;SEPT9;SEPT9	TSS200;Body;Body;Body;Body;Body	1.03(0.96,1.11)	0.36291	0.314686	1.04(0.91,1.18)	0.574294	0.192727	1.03(0.97,1.1)	0.285184
	11	67805456	cg21049762	TCIRG1	TSS1500	1.03(0.96,1.11)	0.363677	0.396765	1.01(0.89,1.15)	0.831211	0.174339	1.03(0.97,1.1)	0.371665
	18	45664130	cg23425762			1.03(0.96,1.11)	0.365438	0.35262	1.1(0.99,1.23)	0.0780879	0.185174	1.05(0.99,1.12)	0.0866762
	17	60897721	cg05091997			0.97(0.9,1.04)	0.36564	0.447425	1(0.89,1.13)	0.983545	0.194019	0.98(0.92,1.04)	0.446073
	7	128551757	cg00796821	KCP;KCP	TSS1500;TSS1500	0.97(0.9,1.04)	0.366058	0.360737	0.99(0.87,1.13)	0.934917	0.171433	0.97(0.92,1.04)	0.402959
	11	114165730	cg17004104	NNMT	TSS1500	1.03(0.96,1.11)	0.367726	0.365202	1.03(0.91,1.17)	0.645718	0.148905	1.03(0.97,1.1)	0.312453
	8	101485532	cg14603085			1.03(0.96,1.11)	0.368381	0.423551	1.02(0.9,1.16)	0.760366	0.0320337	1.03(0.97,1.1)	0.35113
	19	4181854	cg09936839	SIRT6;ANKRD24	Body;TSS1500	0.97(0.9,1.04)	0.368605	0.403041	1.08(0.95,1.24)	0.226609	0.170639	0.99(0.93,1.06)	0.851613
	8	22769830	cg15854394	PEBP4	Body	0.97(0.9,1.04)	0.368868	0.383231	0.95(0.84,1.07)	0.414334	0.170093	0.96(0.9,1.02)	0.234132
	3	48413613	cg07125166	FBXW12;FBXW12;FBXW12	TSS200;TSS200;TSS200	0.97(0.91,1.03)	0.370585	0.419392	0.94(0.84,1.05)	0.245968	0.159646	0.96(0.91,1.02)	0.175784
	7	47826387	cg26541218	PKD1L1	Body	1.03(0.96,1.11)	0.371178	0.384105	1.06(0.94,1.2)	0.362819	0.195764	1.04(0.98,1.11)	0.21876
	1	2171834	cg21775570	SKI	Body	1.03(0.96,1.11)	0.372887	0.418881	0.99(0.87,1.12)	0.887121	0.180091	1.02(0.96,1.09)	0.484815
	1	3230357	cg16394551	PRDM16;PRDM16	Body;Body	0.97(0.9,1.04)	0.37334	0.361689	0.92(0.81,1.04)	0.169861	0.186558	0.96(0.9,1.02)	0.143838
	4	39449130	cg19786733	KLB	Body	0.97(0.9,1.04)	0.374877	0.394282	1.01(0.9,1.14)	0.843883	0.192663	0.98(0.92,1.04)	0.507358
	11	7059103	cg02347487	NLRP14	5'UTR	0.97(0.9,1.04)	0.375493	0.418261	1.04(0.92,1.17)	0.544385	0.116133	0.99(0.93,1.05)	0.652795
	2	153057378	cg11419575			0.97(0.9,1.04)	0.375501	0.401875	1.01(0.89,1.13)	0.926441	0.113896	0.98(0.92,1.04)	0.479627
	10	71029879	cg06323290	HK1;HK1;HK1	5'UTR;5'UTR;5'UTR	0.97(0.9,1.04)	0.376099	0.255797	0.94(0.84,1.06)	0.331168	0.191951	0.96(0.9,1.02)	0.208122
	15	89709638	cg13460556	ABHD2;ABHD2	Body;Body	1.03(0.96,1.11)	0.377763	0.400189	1(0.88,1.13)	0.960794	0.173693	1.02(0.96,1.09)	0.45501
	5	147648312	cg01391299	SPINK5L3	TSS200	0.97(0.9,1.04)	0.378839	0.208877	1.05(0.93,1.18)	0.445235	0.073863	0.99(0.93,1.05)	0.709647
	10	119221444	cg18621256			0.97(0.9,1.04)	0.379632	0.408495	0.99(0.87,1.13)	0.936492	0.0624994	0.97(0.91,1.04)	0.422018
	17	27403888	cg13726166	TIAF1;MYO18A;MYO18A	TSS1500;Body;Body	1.04(0.95,1.14)	0.379674	0.366386	1.12(0.97,1.29)	0.129817	0.18477	1.06(0.98,1.15)	0.121587
	7	853229	cg02788637			1.03(0.96,1.11)	0.379916	0.417385	1.14(1.01,1.28)	0.0352152	0.189203	1.06(1,1.13)	0.0643607
	2	11969958	cg02560388			0.97(0.9,1.04)	0.379938	0.41601	0.93(0.82,1.06)	0.280109	0.14051	0.96(0.9,1.02)	0.191831
	4	152967415	cg11239720			0.97(0.9,1.04)	0.381336	0.280035	0.99(0.87,1.12)	0.817435	0.144135	0.97(0.91,1.04)	0.383418
	15	70432547	cg04147969			1.03(0.96,1.11)	0.382683	0.345387	0.98(0.86,1.1)	0.699518	0.151134	1.02(0.96,1.08)	0.572955
	11	108983607	cg27585939			1.03(0.96,1.11)	0.383223	0.272729	0.95(0.84,1.08)	0.457427	0.111418	1.01(0.95,1.08)	0.707022
	13	50796845	cg04949225			0.97(0.9,1.04)	0.384774	0.413168	0.96(0.84,1.09)	0.541631	0.168487	0.97(0.9,1.03)	0.289589
	16	891302	cg06158111			0.97(0.9,1.04)	0.387654	0.37633	0.96(0.86,1.07)	0.42905	0.121896	0.96(0.91,1.03)	0.247738
	2	216691985	cg09285683			0.97(0.9,1.04)	0.389257	0.41435	1.1(0.96,1.25)	0.165657	0.162689	1(0.94,1.06)	0.928625
	X	55021626	cg01058932	PFKFB1	TSS1500	1.06(0.93,1.2)	0.38938	0.413248	0.93(0.78,1.11)	0.438714	0.15506	1.01(0.91,1.12)	0.797473
	11	111312453	cg04499701			0.97(0.9,1.04)	0.389643	0.310111	0.97(0.86,1.1)	0.639821	0.187391	0.97(0.91,1.03)	0.327634
	5	122421508	cg12568786			0.97(0.9,1.04)	0.389696	0.394426	0.98(0.87,1.11)	0.770073	0.168426	0.97(0.91,1.04)	0.374047
	5	56115499	cg20439101	MAP3K1	Body	0.97(0.92,1.04)	0.389848	0.358406	0.94(0.84,1.06)	0.33648	0.125041	0.97(0.92,1.02)	0.228524
	12	7167751	cg05538432	C1S;C1S	TSS1500;TSS1500	1.03(0.96,1.11)	0.390307	0.410268	0.96(0.84,1.09)	0.500638	0.0774221	1.01(0.95,1.08)	0.683302
	13	80066032	cg11770323	NDFIP2;NDFIP2	Body;Body	0.97(0.9,1.04)	0.391558	0.176751	1(0.88,1.13)	0.951102	0.0734089	0.98(0.92,1.04)	0.441656
	10	121857749	cg22862208			1.03(0.96,1.11)	0.39162	0.314846	0.92(0.82,1.04)	0.181442	0.13134	1(0.94,1.06)	0.982857
	9	136837406	cg21245207	VAV2;VAV2	Body;Body	0.97(0.91,1.04)	0.393935	0.347609	0.99(0.86,1.12)	0.828543	0.196395	0.97(0.92,1.03)	0.390874
	2	134523563	cg22977481			0.97(0.91,1.04)	0.394125	0.348872	1.03(0.91,1.18)	0.604028	0.13572	0.98(0.93,1.05)	0.616514
	5	16539535	cg15036894	FAM134B	Body	0.97(0.9,1.04)	0.3951	0.391344	0.98(0.87,1.09)	0.671493	0.113187	0.97(0.91,1.03)	0.344251
	11	45827763	cg10516359	SLC35C1;SLC35C1;SLC35C1	Body;Body;1stExon	0.97(0.9,1.04)	0.39598	0.343807	1.08(0.95,1.23)	0.235896	0.189825	0.99(0.93,1.06)	0.866891
	7	157561010	cg06242102	PTPRN2;PTPRN2;PTPRN2	Body;Body;Body	0.97(0.9,1.04)	0.396891	0.394083	NA(NA,NA)	NA	NA	0.97(0.9,1.04)	0.396891
	2	86289505	cg08814020	POLR1A	Body	1.03(0.96,1.11)	0.397382	0.389041	1.05(0.92,1.19)	0.451546	0.195213	1.04(0.97,1.1)	0.268252
	1	10839574	cg25463742	CASZ1;CASZ1	5'UTR;5'UTR	1.03(0.96,1.12)	0.397501	0.117925	1.05(0.92,1.2)	0.446471	0.120861	1.04(0.97,1.11)	0.265234
	16	82067445	cg09894383	HSD17B2	TSS1500	1.03(0.96,1.11)	0.397715	0.413155	1(0.88,1.12)	0.951217	0.156048	1.02(0.96,1.09)	0.486341
	5	56989227	cg25565203			0.97(0.9,1.04)	0.397945	0.390398	0.97(0.86,1.1)	0.656982	0.189407	0.97(0.91,1.03)	0.339985
	4	185276573	cg11225090			1.03(0.96,1.11)	0.398061	0.409603	1(0.88,1.13)	0.984278	0.0761361	1.02(0.96,1.09)	0.469504
	1	120311649	cg10212621	HMGCS2;HMGCS2	TSS200;TSS200	1.03(0.96,1.11)	0.398294	0.414764	0.96(0.85,1.08)	0.481758	0.186373	1.01(0.95,1.08)	0.719724
	9	138413012	cg23815000	LCN1	TSS1500	0.97(0.9,1.04)	0.400225	0.418631	0.99(0.87,1.12)	0.839172	0.164658	0.97(0.91,1.04)	0.410975
	16	85723489	cg08871354	GINS2	TSS1500	0.97(0.89,1.05)	0.402302	0.274643	1.08(0.94,1.25)	0.255965	0.172244	0.99(0.93,1.06)	0.864849
	7	114561804	cg01550799	MDFIC;MDFIC;MDFIC	TSS1500;TSS1500;TSS1500	0.97(0.9,1.04)	0.402781	0.405821	1.05(0.92,1.19)	0.473512	0.19472	0.99(0.93,1.05)	0.713489
	3	48413769	cg03112869	FBXW12;FBXW12;FBXW12;FBXW12;FBXW12;FBXW12	1stExon;1stExon;5'UTR;5'UTR;5'UTR;1stExon	0.97(0.9,1.04)	0.40357	0.253949	1.06(0.92,1.23)	0.386729	0.0671643	0.99(0.93,1.06)	0.733407
	10	99332121	cg17552801	ANKRD2;ANKRD2	TSS200;TSS200	1.03(0.96,1.11)	0.404429	0.41099	1.05(0.92,1.2)	0.474511	0.198358	1.04(0.97,1.1)	0.283837
	1	86047807	cg22123915	CYR61	Body	0.97(0.9,1.04)	0.404466	0.348579	0.93(0.83,1.06)	0.28869	0.174207	0.96(0.9,1.02)	0.208897
	8	101693194	cg15174021			1.03(0.96,1.1)	0.404543	0.302415	1(0.88,1.14)	0.994206	0.113718	1.02(0.96,1.09)	0.459622
	1	201437298	cg08639762	PHLDA3	3'UTR	0.97(0.9,1.04)	0.405014	0.408188	0.99(0.88,1.11)	0.876152	0.196194	0.98(0.92,1.04)	0.432839
	4	87857305	cg15148757	AFF1	5'UTR	1.03(0.96,1.11)	0.405076	0.263291	0.95(0.84,1.07)	0.377746	0.182982	1.01(0.95,1.07)	0.783608
	11	2165961	cg11005826	IGF2AS;INS-IGF2;IGF2;IGF2AS	Body;Body;5'UTR;Body	0.97(0.9,1.04)	0.405542	0.420564	1.02(0.91,1.14)	0.694441	0.195914	0.99(0.92,1.05)	0.640461
	6	166259959	cg17586885			1.03(0.96,1.11)	0.406054	0.287301	0.99(0.87,1.12)	0.853327	0.1858	1.02(0.96,1.08)	0.527823
	6	136172818	cg27306443	PDE7B	TSS200	1.03(0.96,1.11)	0.406183	0.388091	1.09(0.96,1.23)	0.170548	0.19398	1.05(0.98,1.12)	0.156241
	2	201217491	cg17868893	SPATS2L;SPATS2L;SPATS2L;SPATS2L	5'UTR;5'UTR;5'UTR;5'UTR	0.97(0.9,1.04)	0.407162	0.38009	0.95(0.85,1.07)	0.385896	0.0878204	0.96(0.91,1.02)	0.245112
	6	128977386	cg07371413			0.97(0.9,1.04)	0.407455	0.319278	1.05(0.93,1.19)	0.450532	0.0969612	0.99(0.93,1.05)	0.734136
	17	48912164	cg20493283	WFIKKN2	TSS1500	0.97(0.9,1.04)	0.407872	0.378934	1.05(0.92,1.21)	0.452924	0.192449	0.99(0.93,1.05)	0.693846
	1	23693926	cg10347418	ZNF436;ZNF436	Body;Body	0.97(0.9,1.04)	0.408148	0.403821	1.02(0.9,1.16)	0.737852	0.190098	0.98(0.92,1.05)	0.583267
	10	116286411	cg11936643	ABLIM1;ABLIM1;ABLIM1;ABLIM1	Body;Body;5'UTR;Body	0.97(0.9,1.04)	0.408798	0.306857	0.99(0.87,1.12)	0.849103	0.176724	0.97(0.91,1.04)	0.420424
	20	57265991	cg20477147			1.03(0.96,1.11)	0.410268	0.394118	0.87(0.77,0.99)	0.0307309	0.209012	0.99(0.92,1.05)	0.68115
	X	110513817	cg24149658	CAPN6	TSS200	1.06(0.93,1.2)	0.411846	0.25424	0.97(0.8,1.18)	0.761072	0.154284	1.03(0.92,1.14)	0.606885
	1	3229921	cg09845604	PRDM16;PRDM16	Body;Body	0.97(0.9,1.04)	0.412004	0.31638	0.92(0.82,1.04)	0.20224	0.178706	0.96(0.9,1.02)	0.174795
	12	111182093	cg15988887	PPP1CC	TSS1500	1.03(0.96,1.11)	0.412256	0.328732	1.03(0.91,1.17)	0.599431	0.17377	1.03(0.97,1.1)	0.330802
	16	67965867	cg04413148	CTRL	TSS200	1.04(0.95,1.13)	0.412307	0.36208	0.95(0.86,1.04)	0.223558	0.144053	0.99(0.93,1.06)	0.817999
	2	200446845	cg00055341			1.03(0.96,1.11)	0.412686	0.390963	1.05(0.94,1.18)	0.381019	0.202057	1.04(0.98,1.1)	0.246687
	14	105132022	cg18724200			1.03(0.96,1.1)	0.412904	0.298726	0.99(0.87,1.12)	0.869256	0.056851	1.02(0.96,1.08)	0.517411
	1	18193291	cg04139043			0.97(0.91,1.04)	0.413433	0.334488	0.97(0.86,1.1)	0.678222	0.192045	0.97(0.92,1.03)	0.359879
	11	67352041	cg22224704	GSTP1	Body	1.03(0.96,1.11)	0.414913	0.368953	0.96(0.85,1.09)	0.569727	0.158184	1.01(0.95,1.08)	0.681207
	15	29980695	cg22380178			0.97(0.9,1.04)	0.415149	0.419957	1.02(0.9,1.16)	0.758475	0.173409	0.98(0.92,1.05)	0.584405
	2	287148	cg06905130	FAM150B	Body	1.03(0.96,1.11)	0.418119	0.381188	1.07(0.95,1.21)	0.281995	0.145736	1.04(0.98,1.11)	0.214121
	2	182303206	cg18767846			1.03(0.96,1.11)	0.418173	0.417337	1.01(0.89,1.14)	0.862225	0.048208	1.03(0.96,1.09)	0.430824
	10	119000236	cg00498305	SLC18A2	TSS1500	1.03(0.96,1.11)	0.419156	0.351938	0.98(0.87,1.11)	0.746394	0.129222	1.02(0.96,1.08)	0.591877
	2	18097337	cg18703983	KCNS3	5'UTR	0.97(0.91,1.04)	0.419204	0.410557	1.02(0.9,1.16)	0.729561	0.03447	0.98(0.93,1.04)	0.575551
	15	80729093	cg08942191	ARNT2	Body	0.97(0.9,1.04)	0.419221	0.400805	1.06(0.94,1.2)	0.340024	0.0890072	0.99(0.93,1.06)	0.834204
	2	175548447	cg13651986	WIPF1	TSS1500	1.03(0.96,1.1)	0.420721	0.402695	1.11(0.98,1.25)	0.087822	0.182465	1.05(0.99,1.11)	0.120033
	13	34251239	cg21091841			1.03(0.96,1.11)	0.421804	0.333699	1.01(0.9,1.14)	0.830871	0.103559	1.03(0.96,1.09)	0.426429
	8	92971562	cg25439479	RUNX1T1;RUNX1T1;RUNX1T1;RUNX1T1	3'UTR;3'UTR;3'UTR;3'UTR	0.97(0.9,1.04)	0.422683	0.144434	0.88(0.77,1)	0.0418805	0.147116	0.95(0.89,1.01)	0.0872958
	1	112114712	cg26915889			0.97(0.9,1.04)	0.42277	0.411827	1.01(0.9,1.15)	0.823905	0.126529	0.98(0.92,1.04)	0.559419
	11	66823587	cg14283328	RHOD	TSS1500	1.03(0.96,1.1)	0.423092	0.292404	0.98(0.87,1.11)	0.766654	0.0467553	1.02(0.96,1.08)	0.584897
	15	91807630	cg18761976	SV2B;SV2B	Body;Body	1.03(0.96,1.11)	0.423439	0.418565	1.01(0.89,1.14)	0.898508	0.196379	1.02(0.96,1.09)	0.448578
	17	48970357	cg00777445			0.97(0.9,1.04)	0.424387	0.329289	0.97(0.86,1.1)	0.680961	0.177377	0.97(0.91,1.03)	0.369863
	1	2429005	cg15824094	PLCH2	Body	0.97(0.9,1.05)	0.424819	0.368853	0.9(0.82,1)	0.0413272	0.0503116	0.94(0.89,1)	0.0599787
	6	71377064	cg04086834	SMAP1;SMAP1	TSS1500;TSS1500	1.03(0.96,1.11)	0.425631	0.282321	1.05(0.92,1.19)	0.508377	0.114104	1.03(0.97,1.1)	0.308542
	14	95780344	cg01611017	CLMN	Body	1.03(0.96,1.1)	0.425897	0.411608	1.07(0.95,1.22)	0.264352	0.149919	1.04(0.98,1.1)	0.215392
	11	118781763	cg15350899	BCL9L	TSS200	0.97(0.9,1.04)	0.425901	0.380478	1(0.89,1.13)	0.993718	0.0606721	0.98(0.92,1.04)	0.494036
	20	19867145	cg25291653			1.03(0.96,1.11)	0.427224	0.366481	1.07(0.94,1.22)	0.331419	0.187995	1.04(0.97,1.1)	0.246373
	10	29948324	cg06197966	SVIL	5'UTR	0.97(0.9,1.04)	0.427258	0.410651	0.98(0.87,1.11)	0.766217	0.196051	0.97(0.91,1.04)	0.403516
	5	179221090	cg11394785	LTC4S	1stExon	0.97(0.9,1.04)	0.427461	0.415012	0.98(0.87,1.11)	0.801061	0.158502	0.97(0.91,1.04)	0.417075
	8	81408357	cg20176142	ZBTB10;ZBTB10	Body;Body	1.03(0.96,1.11)	0.428821	0.326644	0.85(0.75,0.96)	0.00816391	0.14421	0.98(0.91,1.04)	0.447234
	7	28590511	cg25640382	CREB5;CREB5;CREB5	Body;Body;Body	0.97(0.9,1.05)	0.430437	0.323063	1.04(0.91,1.18)	0.570045	0.164687	0.99(0.93,1.05)	0.694322
	2	73929765	cg01790530	NAT8B	TSS1500	0.97(0.9,1.05)	0.430698	0.424595	1.1(0.97,1.26)	0.145057	0.158887	1(0.94,1.07)	0.985932
	5	150007561	cg04604050	SYNPO;SYNPO	Body;Body	0.97(0.91,1.04)	0.431185	0.268495	0.98(0.86,1.11)	0.705482	0.142489	0.97(0.91,1.04)	0.38329
	10	25468899	cg15926910	GPR158	Body	0.97(0.9,1.04)	0.431309	0.288915	1.03(0.92,1.17)	0.582153	0.182428	0.99(0.93,1.05)	0.698768
	2	231903372	cg12852187	C2orf72	Body	0.97(0.91,1.04)	0.431704	0.352234	0.98(0.86,1.11)	0.727992	0.115412	0.97(0.91,1.04)	0.39162
	17	36004446	cg02992647	DDX52;DDX52	TSS1500;TSS1500	0.97(0.9,1.04)	0.432363	0.351705	0.86(0.78,0.95)	0.00225777	0.146799	0.93(0.88,0.99)	0.0135696
	2	227659636	cg04751089	IRS1	3'UTR	1.03(0.96,1.11)	0.433453	0.408212	1.06(0.93,1.21)	0.362783	0.162235	1.04(0.97,1.11)	0.256754
	22	46770253	cg22768487	CELSR1	Body	1.03(0.96,1.1)	0.434585	0.385346	NA(NA,NA)	NA	NA	1.03(0.96,1.1)	0.434585
	4	42657689	cg03640051	ATP8A1;ATP8A1	Body;Body	1.03(0.96,1.1)	0.434709	0.426549	1.02(0.9,1.16)	0.734111	0.182684	1.03(0.97,1.09)	0.396096
	12	109252653	cg11747499	SSH1;SSH1	TSS1500;TSS1500	1.03(0.96,1.11)	0.435502	0.42107	1.09(0.98,1.21)	0.124707	0.120916	1.05(0.99,1.11)	0.130693
	16	21532834	cg06113298	SLC7A5P2	TSS1500	0.97(0.9,1.05)	0.436145	0.371712	1.12(0.99,1.27)	0.0703488	0.214001	1.01(0.95,1.07)	0.792701
	20	25276739	cg24626310	ABHD12;PYGB	Body;Body	0.97(0.9,1.05)	0.436293	0.369233	1.05(0.92,1.19)	0.496268	0.106614	0.99(0.93,1.05)	0.730474
	1	3247595	cg11946666	PRDM16;PRDM16	Body;Body	1.03(0.96,1.11)	0.437003	0.373083	1.07(0.96,1.21)	0.229948	0.148171	1.04(0.98,1.11)	0.197095
	1	206681983	cg04144533	RASSF5;RASSF5	Body;Body	1.03(0.96,1.11)	0.437005	0.303372	0.99(0.87,1.12)	0.835118	0.184686	1.02(0.96,1.08)	0.567018
	7	100770192	cg20438404	SERPINE1;SERPINE1	TSS200;TSS200	0.97(0.9,1.05)	0.437059	0.293638	0.93(0.82,1.05)	0.251704	0.183013	0.96(0.9,1.02)	0.210445
	15	63526883	cg02747950	RAB8B	Body	1.03(0.96,1.1)	0.438517	0.411277	0.96(0.85,1.1)	0.57589	0.0617396	1.01(0.95,1.08)	0.682021
	5	150040280	cg14600885	MYOZ3;MYOZ3	TSS200;TSS200	0.97(0.9,1.05)	0.438556	0.362767	0.94(0.83,1.06)	0.288944	0.188706	0.96(0.9,1.02)	0.225766
	9	116916031	cg07751196			0.97(0.9,1.05)	0.438607	0.127398	0.93(0.82,1.05)	0.238719	0.141186	0.96(0.9,1.02)	0.204651
	9	139643351	cg14611112	LCN6	TSS1500	0.97(0.9,1.05)	0.438703	0.417508	0.9(0.79,1.02)	0.0858116	0.17925	0.95(0.89,1.01)	0.119506
	2	69056515	cg10580269			1.03(0.96,1.1)	0.438735	0.241022	0.89(0.78,1.02)	0.0986786	0.143857	1(0.94,1.06)	0.949267
	1	15783513	cg05221264	CELA2A	Body	1.03(0.96,1.11)	0.439786	0.404827	1.02(0.9,1.16)	0.760466	0.178982	1.03(0.96,1.1)	0.411551
	6	1833916	cg26807095	GMDS	Body	0.97(0.9,1.05)	0.440647	0.17335	0.97(0.86,1.09)	0.621088	0.18709	0.97(0.91,1.03)	0.359768
	8	6838024	cg17267907	DEFA1B;DEFA1	TSS1500;TSS1500	1.03(0.96,1.11)	0.44144	0.275619	1.07(0.94,1.22)	0.302696	0.138232	1.04(0.97,1.11)	0.239479
	2	9705768	cg20899781			0.97(0.9,1.04)	0.441741	0.292815	0.93(0.84,1.03)	0.175195	0.184497	0.96(0.9,1.02)	0.155885
	16	29955304	cg10258817			0.97(0.9,1.05)	0.441925	0.358022	0.91(0.81,1.03)	0.119539	0.102128	0.95(0.9,1.02)	0.142797
	12	679668	cg10783294	NINJ2	Body	0.97(0.91,1.04)	0.442001	0.452527	1.01(0.89,1.13)	0.897537	0.128604	0.98(0.92,1.04)	0.550313
	16	86888736	cg16622061			0.97(0.9,1.05)	0.442603	0.358164	0.95(0.84,1.07)	0.408111	0.17896	0.97(0.91,1.03)	0.277732
	17	45283040	cg26021007			0.97(0.9,1.05)	0.443195	0.403758	1.03(0.91,1.16)	0.662703	0.156336	0.99(0.93,1.05)	0.667733
	5	139104833	cg19607021			0.97(0.9,1.05)	0.443304	0.38756	0.95(0.84,1.08)	0.460529	0.167624	0.97(0.91,1.03)	0.300175
	9	133721945	cg13670057	ABL1;ABL1	Body;Body	1.03(0.96,1.11)	0.443909	0.284344	1.13(0.99,1.3)	0.0795174	0.108605	1.05(0.98,1.12)	0.136322
	11	71010448	cg16623941			0.98(0.92,1.04)	0.444881	0.372228	0.99(0.88,1.11)	0.840847	0.0905732	0.98(0.92,1.03)	0.442356
	19	47922909	cg04589660	MEIS3;MEIS3	TSS200;TSS200	1.03(0.96,1.11)	0.445293	0.371136	1.02(0.9,1.16)	0.728049	0.0172676	1.03(0.96,1.09)	0.403769
	7	134464129	cg24956866	CALD1;CALD1;CALD1	TSS200;TSS200;TSS200	0.97(0.91,1.04)	0.44585	0.332726	1.03(0.91,1.16)	0.673893	0.184769	0.99(0.93,1.05)	0.658757
	10	52008593	cg16792160	ASAH2;ASAH2	TSS1500;TSS1500	0.97(0.9,1.05)	0.446701	0.247859	0.98(0.86,1.1)	0.682153	0.182104	0.97(0.91,1.04)	0.388157
	3	38036034	cg04660410	VILL	Body	1.03(0.96,1.1)	0.447624	0.340613	0.92(0.81,1.03)	0.158052	0.178635	1(0.94,1.06)	0.997667
	19	45720949	cg25293896	EXOC3L2	Body	0.97(0.9,1.05)	0.448272	0.420878	0.98(0.87,1.11)	0.783424	0.193177	0.97(0.91,1.04)	0.427529
	17	26940926	cg22686523	FLJ25006	Body	1.03(0.96,1.1)	0.448681	0.408114	0.93(0.84,1.04)	0.232526	0.0834954	1(0.94,1.06)	0.974037
	5	131596602	cg06947286	PDLIM4;PDLIM4	Body;Body	0.97(0.91,1.05)	0.449752	0.39521	0.95(0.83,1.08)	0.409428	0.212864	0.97(0.91,1.03)	0.290097
	11	2705153	cg01693193	KCNQ1;KCNQ1OT1;KCNQ1	Body;Body;Body	1.03(0.96,1.11)	0.450088	0.374259	0.92(0.81,1.05)	0.209457	0.174597	1(0.94,1.07)	0.959835
	22	43742573	cg09457766			0.97(0.9,1.05)	0.450141	0.421516	1(0.9,1.12)	0.985117	0.157134	0.98(0.92,1.04)	0.537452
	2	64501134	cg06233202			1.03(0.96,1.11)	0.450585	0.430616	1.06(0.93,1.21)	0.369484	0.091653	1.04(0.97,1.11)	0.271259
	X	31526745	cg16116006	DMD;DMD;DMD;DMD;DMD;DMD;DMD;DMD;DMD;DMD;DMD;DMD;DMD	Body;Body;Body;Body;Body;Body;Body;TSS1500;Body;Body;Body;Body;Body	0.97(0.91,1.04)	0.450624	0.395515	0.99(0.87,1.12)	0.852169	0.190387	0.98(0.92,1.04)	0.455695
	21	45773782	cg06812844	TRPM2	Body	1.03(0.96,1.1)	0.451115	0.234815	1.04(0.9,1.2)	0.601213	0.140653	1.03(0.97,1.1)	0.363713
	20	58533495	cg24607535	CDH26;CDH26	1stExon;5'UTR	0.97(0.91,1.05)	0.451441	0.418811	0.91(0.81,1.02)	0.101748	0.152839	0.95(0.9,1.01)	0.13054
	20	43883746	cg12966875	SLPI	TSS1500	0.97(0.9,1.05)	0.452331	0.385405	0.89(0.79,1.02)	0.0881739	0.178112	0.95(0.89,1.01)	0.132751
	17	77148972	cg10759591	HRNBP3	5'UTR	1.03(0.96,1.11)	0.452574	0.26477	0.98(0.87,1.11)	0.794131	0.0730895	1.02(0.96,1.08)	0.609503
	11	66849820	cg07655487			1.03(0.96,1.1)	0.453427	0.256872	1(0.88,1.13)	0.998467	0.0208468	1.02(0.96,1.08)	0.515316
	5	131409289	cg02325250	CSF2	TSS200	0.97(0.9,1.05)	0.454394	0.428068	0.95(0.84,1.08)	0.439762	0.117242	0.97(0.9,1.03)	0.29917
	13	20749447	cg11033762			1.03(0.96,1.1)	0.454545	0.387877	0.99(0.88,1.12)	0.896415	0.203013	1.02(0.96,1.08)	0.560695
	16	21170428	cg09935540	DNAH3;TMEM159	Body;5'UTR	1.02(0.96,1.09)	0.455217	0.408138	1.04(0.93,1.15)	0.508583	0.175186	1.03(0.97,1.08)	0.326532
	X	39959596	cg23701759	BCOR;BCOR	5'UTR;5'UTR	1.03(0.95,1.12)	0.456073	0.358569	1.04(0.92,1.18)	0.566538	0.127003	1.03(0.97,1.1)	0.349147
	1	59340913	cg09468264			1.03(0.95,1.11)	0.456163	0.40718	1.04(0.91,1.19)	0.525555	0.101288	1.03(0.97,1.1)	0.337034
	5	1093661	cg02349468	SLC12A7	Body	0.97(0.9,1.05)	0.456185	0.236058	1(0.88,1.13)	0.947185	0.164508	0.98(0.92,1.04)	0.497964
	10	50857556	cg13949086	CHAT;CHAT;CHAT;CHAT;CHAT;CHAT;CHAT	Body;Body;Body;Body;Body;Body;Body	0.97(0.9,1.05)	0.457039	0.417732	0.85(0.74,0.98)	0.0207986	0.0639125	0.94(0.88,1.01)	0.0749251
	3	148581837	cg13424229	CPA3	TSS1500	0.97(0.9,1.05)	0.458143	0.168006	0.84(0.74,0.94)	0.00315815	0.187686	0.93(0.88,0.99)	0.0286807
	1	104160257	cg22215192	AMY2A	Body	1.03(0.96,1.11)	0.458397	0.37665	0.99(0.89,1.11)	0.915392	0.194992	1.02(0.96,1.08)	0.574414
	12	14392531	cg05368966			1.03(0.96,1.1)	0.458976	0.422498	1.06(0.95,1.19)	0.289663	0.0238499	1.04(0.98,1.1)	0.233031
	3	185911316	cg17802213	DGKG;DGKG;DGKG	Body;Body;Body	0.97(0.9,1.05)	0.459373	0.392593	1.04(0.91,1.18)	0.568871	0.165812	0.99(0.93,1.05)	0.718413
	17	80708279	cg03115019	FN3K	Body	1.03(0.96,1.1)	0.459977	0.417029	1.02(0.9,1.15)	0.747664	0.157559	1.02(0.97,1.09)	0.422641
	15	92612836	cg02107844	SLCO3A1;SLCO3A1	Body;Body	0.97(0.91,1.05)	0.460107	0.355313	0.94(0.83,1.06)	0.293147	0.184796	0.96(0.91,1.03)	0.239718
	14	21540329	cg18575809	FLJ10357	Body	0.97(0.91,1.05)	0.460311	0.406883	0.96(0.85,1.08)	0.503104	0.117304	0.97(0.91,1.03)	0.32941
	12	6314603	cg02586910	CD9	Body	0.97(0.91,1.05)	0.460671	0.419494	1.02(0.91,1.15)	0.745954	0.118758	0.99(0.93,1.05)	0.644333
	6	31913275	cg23538064	C2;C2;CFB	3'UTR;3'UTR;TSS1500	0.98(0.93,1.03)	0.460969	0.406627	1.06(0.91,1.22)	0.46629	0.140231	0.99(0.94,1.04)	0.663715
	7	157644555	cg16561057	PTPRN2;PTPRN2;PTPRN2	Body;Body;Body	1.03(0.96,1.1)	0.461298	0.403335	0.87(0.75,1)	0.0527511	0.0819436	0.99(0.93,1.06)	0.835334
	6	114225306	cg19815376	FLJ34503	TSS1500	0.97(0.91,1.04)	0.461912	0.323265	1.11(0.97,1.26)	0.116945	0.121398	1(0.94,1.06)	0.934966
	22	25027515	cg08891605	LOC644165	TSS1500	0.97(0.9,1.05)	0.461929	0.263011	1.01(0.89,1.14)	0.932056	0.195191	0.98(0.92,1.04)	0.554235
	1	222060676	cg17814814			1.03(0.96,1.11)	0.462046	0.410907	1.05(0.92,1.2)	0.449652	0.153319	1.03(0.97,1.1)	0.310974
	3	181659350	cg03312643			0.97(0.91,1.05)	0.462431	0.397769	1(0.89,1.13)	0.967964	0.0806399	0.98(0.92,1.04)	0.544389
	5	179920582	cg15241708	CNOT6	TSS1500	1.03(0.96,1.11)	0.462454	0.405644	0.96(0.86,1.08)	0.474434	0.185457	1.01(0.95,1.07)	0.817859
	6	3825927	cg02976723			0.97(0.91,1.05)	0.46325	0.415563	1.01(0.89,1.15)	0.857146	0.113748	0.98(0.92,1.05)	0.580622
	7	157644273	cg09247695	PTPRN2;PTPRN2;PTPRN2	Body;Body;Body	0.97(0.91,1.05)	0.463325	0.399115	0.92(0.81,1.04)	0.198203	0.182048	0.96(0.9,1.02)	0.203744
	10	1234378	cg02204442	ADARB2	Body	1.03(0.96,1.11)	0.464145	0.410786	1.01(0.89,1.15)	0.82754	0.055824	1.02(0.96,1.09)	0.456332
	1	218633247	cg10804254			0.97(0.91,1.05)	0.464963	0.415395	1.02(0.89,1.16)	0.817518	0.152093	0.98(0.92,1.05)	0.595306
	2	224904626	cg00514407	SERPINE2;SERPINE2;SERPINE2	TSS1500;TSS1500;TSS1500	1.03(0.96,1.1)	0.46502	0.290389	1.01(0.88,1.14)	0.929112	0.196566	1.02(0.96,1.08)	0.491705
	14	23525003	cg03156547	CDH24;CDH24	5'UTR;5'UTR	1.03(0.95,1.11)	0.465587	0.412161	0.91(0.81,1.03)	0.126539	0.157299	0.99(0.93,1.06)	0.832826
	1	247276966	cg05005077	C1orf229	TSS1500	0.97(0.91,1.05)	0.466878	0.306193	0.97(0.86,1.1)	0.652363	0.168557	0.97(0.92,1.04)	0.392343
	1	2139175	cg05523897	C1orf86	TSS200	1.03(0.95,1.11)	0.467237	0.396127	1.03(0.91,1.17)	0.67501	0.194623	1.03(0.96,1.1)	0.401409
	1	42618313	cg17100200	GUCA2B	TSS1500	0.97(0.9,1.05)	0.467262	0.37511	1.02(0.9,1.16)	0.749814	0.142113	0.98(0.92,1.05)	0.637787
	17	65242892	cg19618897			0.97(0.9,1.05)	0.467447	0.333821	1.05(0.93,1.2)	0.409914	0.166282	0.99(0.93,1.06)	0.835771
	10	106100036	cg00349404			0.97(0.9,1.05)	0.467895	0.353907	1(0.89,1.13)	0.950693	0.123314	0.98(0.92,1.04)	0.55767
	1	26021655	cg10485752	MAN1C1	Body	1.03(0.95,1.11)	0.468035	0.36166	1.07(0.94,1.21)	0.330936	0.104875	1.04(0.97,1.11)	0.264135
	16	3921282	cg01591591	CREBBP;CREBBP	Body;Body	0.97(0.9,1.05)	0.468524	0.156717	0.93(0.82,1.04)	0.217622	0.06566	0.96(0.9,1.02)	0.205028
	1	12656232	cg02086195	DHRS3	Body	0.97(0.9,1.05)	0.468765	0.41219	1.07(0.93,1.22)	0.343099	0.143786	0.99(0.93,1.06)	0.855894
	10	93647053	cg04192867			0.97(0.91,1.05)	0.470338	0.415037	1.08(0.96,1.21)	0.185518	0.203507	1(0.94,1.07)	0.916287
	12	103980017	cg23227824	STAB2	TSS1500	0.97(0.91,1.05)	0.470601	0.23503	0.83(0.74,0.94)	0.00266187	0.0123112	0.93(0.88,0.99)	0.0309253
	15	48500240	cg14930674	SLC12A1	Body	0.98(0.92,1.04)	0.470875	0.378759	1.04(0.91,1.2)	0.567771	0.11813	0.99(0.94,1.04)	0.656303
	20	1309722	cg16173067	SDCBP2	5'UTR	0.97(0.9,1.05)	0.471066	0.259318	1.08(0.95,1.23)	0.21521	0.0977113	1(0.94,1.07)	0.993316
	5	139725250	cg15636295	HBEGF	Body	0.97(0.91,1.05)	0.47238	0.408874	1.06(0.93,1.21)	0.345255	0.0860538	0.99(0.93,1.06)	0.862942
	6	22249139	cg17770034			1.03(0.95,1.1)	0.474426	0.420896	1.01(0.89,1.15)	0.8538	0.111829	1.02(0.96,1.09)	0.477303
	8	42125496	cg11738724			0.97(0.91,1.05)	0.474478	0.365449	1.02(0.9,1.15)	0.783118	0.181445	0.98(0.93,1.05)	0.628453
	9	137279412	cg13595495	RXRA	Body	1.03(0.96,1.1)	0.474547	0.363066	1.18(1.03,1.35)	0.0201179	0.0842057	1.06(0.99,1.13)	0.0870881
	10	26856095	cg23774717	APBB1IP	Body	0.97(0.91,1.05)	0.475592	0.366725	0.93(0.85,1.03)	0.155165	0.0566796	0.96(0.9,1.02)	0.154881
	11	126311095	cg24057710	KIRREL3;KIRREL3	Body;Body	1.03(0.95,1.11)	0.477507	0.386776	1.05(0.93,1.18)	0.456032	0.194088	1.03(0.97,1.1)	0.32002
	6	39194077	cg18705155	KCNK5	Body	1.02(0.96,1.09)	0.477825	0.304763	1.08(0.97,1.19)	0.159124	0.0659107	1.04(0.98,1.1)	0.17326
	12	10282621	cg26066361	CLEC7A;CLEC7A;CLEC7A;CLEC7A;CLEC7A;CLEC7A	1stExon;1stExon;1stExon;1stExon;1stExon;1stExon	0.97(0.91,1.05)	0.478224	0.381198	0.95(0.85,1.07)	0.442948	0.123365	0.97(0.91,1.03)	0.315956
	14	54446260	cg01872593			1.03(0.96,1.1)	0.479078	0.418898	0.94(0.83,1.06)	0.314444	0.169931	1(0.94,1.07)	0.921669
	12	53617382	cg13940444	RARG	Body	0.97(0.9,1.05)	0.479549	0.38884	0.85(0.74,0.97)	0.015769	0.0732948	0.94(0.88,1.01)	0.0744254
	10	88428257	cg08300860	LDB3;LDB3;LDB3;LDB3;LDB3;LDB3;LDB3	TSS200;TSS200;1stExon;TSS200;5'UTR;TSS200;TSS200	0.97(0.91,1.05)	0.480791	0.413597	1.04(0.91,1.18)	0.577131	0.00874598	0.99(0.93,1.05)	0.726999
	16	57576285	cg09069593	GPR114	TSS1500	1.03(0.96,1.1)	0.480911	0.384912	0.91(0.78,1.05)	0.187512	0.160276	1(0.94,1.07)	0.954771
	4	74964260	cg18356190	CXCL2	Body	1.03(0.95,1.1)	0.481101	0.365274	1.08(0.96,1.22)	0.205372	0.177038	1.04(0.98,1.11)	0.206226
	9	84646696	cg13925809			0.97(0.9,1.05)	0.481545	0.263823	0.98(0.86,1.1)	0.690849	0.171522	0.97(0.91,1.04)	0.419122
	6	36645812	cg15474579	CDKN1A;CDKN1A	TSS1500;TSS1500	1.03(0.95,1.11)	0.48191	0.339871	1.02(0.9,1.16)	0.708468	0.142273	1.03(0.96,1.1)	0.426457
	7	157530956	cg14832998	PTPRN2;PTPRN2;PTPRN2	Body;Body;Body	1.03(0.95,1.1)	0.482186	0.21347	1.03(0.91,1.16)	0.681767	0.127184	1.03(0.96,1.09)	0.415836
	3	42201898	cg24877842	TRAK1;TRAK1	1stExon;Body	0.97(0.9,1.05)	0.482236	0.40988	1.05(0.93,1.19)	0.400248	0.187164	0.99(0.93,1.06)	0.871132
	14	103740476	cg01997272			0.97(0.9,1.05)	0.483194	0.41115	0.96(0.84,1.1)	0.583027	0.0632759	0.97(0.91,1.04)	0.378931
	20	19867026	cg11267810			1.03(0.95,1.1)	0.483316	0.339753	1.11(0.98,1.27)	0.103106	0.191926	1.05(0.98,1.12)	0.159335
	11	67219859	cg13187188	GPR152	1stExon	0.97(0.9,1.05)	0.483587	0.42028	1.03(0.91,1.17)	0.626605	0.196088	0.99(0.93,1.05)	0.724057
	15	71410605	cg12950645			0.97(0.9,1.05)	0.483711	0.350208	1(0.87,1.14)	0.979308	0.0988736	0.98(0.92,1.05)	0.532873
	11	133906761	cg06769296	LOC100128239	Body	1.03(0.96,1.1)	0.484241	0.30045	1.1(1,1.22)	0.0463411	0.213026	1.05(0.99,1.11)	0.082718
	5	759353	cg16035780			1.03(0.96,1.1)	0.485243	0.429894	1.05(0.93,1.19)	0.462139	0.06178	1.03(0.97,1.09)	0.332875
	3	56818298	cg07391913	ARHGEF3;ARHGEF3	Body;Body	0.97(0.9,1.05)	0.488035	0.386017	0.77(0.65,0.92)	0.00285081	0.156479	0.94(0.88,1)	0.0659333
	19	1242323	cg07294734	ATP5D;ATP5D	Body;Body	1.03(0.95,1.11)	0.488047	0.337558	0.91(0.8,1.03)	0.143347	0.168765	1(0.93,1.06)	0.880727
	11	126573785	cg09913813	KIRREL3;KIRREL3	Body;Body	0.97(0.9,1.05)	0.488088	0.284041	1.04(0.92,1.19)	0.52738	0.191736	0.99(0.93,1.06)	0.775896
	1	200863559	cg11150074	C1orf106;C1orf106	TSS1500;Body	1.03(0.95,1.11)	0.488254	0.357935	0.98(0.86,1.12)	0.764041	0.181832	1.02(0.95,1.08)	0.642207
	10	6821048	cg11689753			0.97(0.91,1.05)	0.488451	0.229693	1.07(0.94,1.22)	0.286395	0.146725	1(0.94,1.06)	0.938481
	2	192208955	cg03134230	MYO1B;MYO1B;MYO1B	Body;Body;Body	0.97(0.91,1.05)	0.488543	0.389984	1.12(0.99,1.28)	0.0786139	0.191483	1.01(0.95,1.07)	0.800433
	7	150598393	cg08530064			0.97(0.91,1.05)	0.491035	0.411304	1.17(1.02,1.33)	0.0208401	0.192542	1.02(0.95,1.08)	0.598739
	1	95403214	cg09851620			0.97(0.91,1.05)	0.491583	0.304601	0.98(0.88,1.1)	0.742056	0.166203	0.98(0.92,1.04)	0.449322
	6	35764958	cg25107791	CLPS	Body	0.98(0.91,1.05)	0.491706	0.399788	0.98(0.87,1.11)	0.774092	0.164587	0.98(0.92,1.04)	0.45945
	7	151137476	cg22830895	CRYGN	TSS1500	0.98(0.91,1.05)	0.493235	0.424359	1.07(0.94,1.21)	0.339556	0.17558	1(0.94,1.06)	0.888536
	1	2183438	cg07114422	SKI	Body	1.03(0.95,1.1)	0.493943	0.414319	0.99(0.88,1.11)	0.814981	0.175097	1.01(0.95,1.08)	0.646873
	21	46890997	cg14356919	COL18A1;COL18A1;COL18A1	Body;Body;Body	0.98(0.91,1.05)	0.494108	0.412168	0.96(0.85,1.08)	0.52867	0.130321	0.97(0.91,1.03)	0.363361
	5	131630995	cg04470557	SLC22A4	Body	1.02(0.96,1.1)	0.494465	0.29916	1.06(0.96,1.17)	0.227871	0.0672696	1.04(0.98,1.1)	0.212628
	2	157291462	cg03230175	GPD2;GPD2	TSS1500;TSS1500	0.98(0.92,1.04)	0.494959	0.0966029	1.03(0.91,1.17)	0.647778	0.186999	0.99(0.93,1.05)	0.686264
	19	35940862	cg15479752	FFAR2	1stExon	0.98(0.91,1.05)	0.495737	0.326136	1.12(0.97,1.3)	0.125066	0.112687	1(0.94,1.07)	0.947075
	2	30496325	cg21335012			0.98(0.92,1.04)	0.495887	0.406675	0.95(0.84,1.07)	0.419931	0.0443015	0.97(0.92,1.03)	0.327289
	9	130662451	cg05517711	ST6GALNAC6	TSS1500	0.97(0.9,1.05)	0.496611	0.31169	0.87(0.77,0.99)	0.0327765	0.194435	0.95(0.89,1.01)	0.0927122
	10	48416891	cg05441133	GDF2	TSS200	1.03(0.95,1.1)	0.49684	0.465764	1(0.89,1.14)	0.952999	0.195426	1.02(0.96,1.09)	0.535714
	1	23855119	cg00231049	E2F2	Body	0.97(0.9,1.05)	0.497003	0.409738	1.08(0.96,1.23)	0.211905	0.156601	1(0.94,1.07)	0.95401
	1	26054700	cg23675930	MAN1C1	Body	0.98(0.91,1.05)	0.497914	0.356689	1.17(1.03,1.33)	0.0185062	0.116709	1.02(0.96,1.08)	0.585916
	8	12987546	cg03231596	DLC1;DLC1	Body;Body	0.98(0.91,1.05)	0.49837	0.362534	0.98(0.86,1.1)	0.690992	0.146143	0.98(0.92,1.04)	0.432394
	14	70345911	cg12943115	SMOC1;SMOC1	TSS1500;TSS1500	1.02(0.96,1.1)	0.499548	0.412852	0.92(0.81,1.05)	0.198609	0.0692886	1(0.94,1.06)	0.982783
	2	158723291	cg19077494	ACVR1;ACVR1	5'UTR;5'UTR	1.03(0.95,1.1)	0.499596	0.36277	1.03(0.92,1.17)	0.587964	0.0826753	1.03(0.97,1.09)	0.391537
	18	24283375	cg02137495	LOC728606	Body	0.97(0.9,1.05)	0.499652	0.376718	1.05(0.92,1.18)	0.481294	0.196143	0.99(0.93,1.06)	0.83378
	1	16539088	cg18669381	ARHGEF19;ARHGEF19	5'UTR;1stExon	1.03(0.95,1.11)	0.499999	0.410864	1.06(0.93,1.21)	0.395032	0.183282	1.03(0.97,1.11)	0.311257
	12	59478957	cg01821452			0.98(0.91,1.05)	0.500191	0.375342	0.95(0.83,1.08)	0.393705	0.0302431	0.97(0.91,1.03)	0.316098
	6	158018138	cg05956452	ZDHHC14;ZDHHC14	Body;Body	0.98(0.91,1.05)	0.500497	0.404257	1.02(0.91,1.14)	0.774468	0.193804	0.99(0.93,1.05)	0.6812
	16	18135667	cg09633240			0.98(0.91,1.05)	0.500838	0.422956	1.02(0.9,1.15)	0.79711	0.0974164	0.99(0.93,1.05)	0.6486
	6	32805554	cg22940798	TAP2;TAP2	Body;Body	0.97(0.9,1.05)	0.501105	0.265719	0.93(0.82,1.05)	0.267409	0.174589	0.96(0.9,1.03)	0.248914
	X	128872940	cg23026995	XPNPEP2	TSS200	0.96(0.86,1.08)	0.501829	0.347211	0.95(0.81,1.11)	0.495933	0.189516	0.96(0.87,1.05)	0.344715
	5	60541865	cg27085488			0.98(0.91,1.05)	0.502061	0.361628	0.96(0.86,1.08)	0.509599	0.135797	0.97(0.92,1.03)	0.360173
	14	89148974	cg14041094	EML5	Body	0.98(0.91,1.05)	0.502127	0.337745	1.04(0.91,1.18)	0.606041	0.149316	0.99(0.93,1.05)	0.733733
	8	38385977	cg23843812	C8orf86	1stExon	0.98(0.91,1.05)	0.503076	0.212404	1.16(1.03,1.32)	0.0162962	0.131071	1.02(0.96,1.09)	0.524012
	4	148654701	cg24116965	ARHGAP10	Body	0.98(0.91,1.05)	0.503512	0.373954	0.95(0.83,1.07)	0.389289	0.181766	0.97(0.91,1.03)	0.312727
	9	96007530	cg21194517	WNK2	Body	0.98(0.91,1.05)	0.503985	0.229962	0.99(0.87,1.12)	0.834627	0.187382	0.98(0.92,1.04)	0.49452
	16	56642024	cg17886959	MT2A	TSS1500	1.03(0.95,1.1)	0.504119	0.397469	1.04(0.92,1.18)	0.529944	0.19478	1.03(0.97,1.1)	0.370429
	9	130608923	cg13458609	ENG;ENG	Body;Body	1.03(0.95,1.11)	0.505358	0.424158	1.08(0.95,1.23)	0.266282	0.199298	1.04(0.97,1.11)	0.257238
	5	138514289	cg14841929	SIL1;SIL1	5'UTR;5'UTR	1.03(0.95,1.1)	0.505403	0.311087	0.89(0.79,1.01)	0.0694931	0.0629836	0.99(0.93,1.05)	0.722447
	11	2165136	cg04112019	IGF2AS;INS-IGF2;IGF2;IGF2AS	Body;Body;5'UTR;Body	1.02(0.96,1.1)	0.506044	0.350285	1.03(0.91,1.16)	0.684602	0.181091	1.02(0.96,1.09)	0.436029
	11	19745293	cg03220447	NAV2;NAV2;NAV2	Body;Body;Body	0.97(0.9,1.05)	0.506143	0.414073	0.92(0.81,1.05)	0.207461	0.156995	0.96(0.9,1.03)	0.221513
	17	26697281	cg21846903	VTN;VTN	1stExon;5'UTR	1.03(0.95,1.11)	0.506162	0.335719	1.06(0.93,1.2)	0.406875	0.162505	1.03(0.97,1.1)	0.320454
	14	102290370	cg17904575	PPP2R5C;PPP2R5C;PPP2R5C;PPP2R5C;PPP2R5C	Body;Body;Body;Body;Body	0.98(0.91,1.05)	0.50624	0.301052	1.01(0.88,1.15)	0.912702	0.19479	0.98(0.93,1.05)	0.593139
	22	20103541	cg02763671	TRMT2A;TRMT2A;RANBP1	Body;Body;TSS1500	1.02(0.95,1.1)	0.506257	0.338233	1.12(0.99,1.26)	0.0799791	0.0884027	1.05(0.98,1.11)	0.144567
	5	55288892	cg24729879	IL6ST;IL6ST	5'UTR;5'UTR	0.98(0.91,1.05)	0.507301	0.322179	0.94(0.83,1.06)	0.28538	0.0914255	0.97(0.91,1.03)	0.265214
	1	90307339	cg05578673	LRRC8D;LRRC8D	5'UTR;5'UTR	0.98(0.93,1.04)	0.507431	0.414673	0.95(0.86,1.06)	0.3612	0.127407	0.97(0.93,1.02)	0.307719
	21	44834701	cg22115994	SIK1	3'UTR	1.02(0.95,1.1)	0.507918	0.388424	1.01(0.9,1.13)	0.896969	0.0487783	1.02(0.96,1.08)	0.52622
	11	128737319	cg14481339	KCNJ1;KCNJ1;KCNJ1;KCNJ1	TSS200;TSS200;TSS200;TSS200	0.97(0.9,1.05)	0.508142	0.354299	0.95(0.84,1.08)	0.456653	0.19442	0.97(0.91,1.03)	0.342944
	4	1167369	cg12407867	LOC100130872-SPON2;SPON2;SPON2	Body;TSS1500;TSS1500	1.02(0.95,1.1)	0.508961	0.41485	1(0.89,1.13)	0.967066	0.170324	1.02(0.96,1.08)	0.55415
	10	63629487	cg25403283			0.98(0.91,1.05)	0.509144	0.445063	0.96(0.84,1.11)	0.6064	0.0881427	0.97(0.91,1.04)	0.411029
	22	24828655	cg21949305	C22orf45;ADORA2A	Body;5'UTR	0.98(0.91,1.05)	0.509833	0.389421	NA(NA,NA)	NA	NA	0.98(0.91,1.05)	0.509833
	2	114576197	cg25520910			0.98(0.92,1.04)	0.510149	0.345772	0.97(0.87,1.09)	0.661438	0.196911	0.98(0.93,1.03)	0.430804
	1	210501621	cg22332066	HHAT;HHAT;HHAT;HHAT;HHAT;HHAT;HHAT;HHAT	TSS1500;TSS1500;1stExon;5'UTR;TSS1500;1stExon;5'UTR;TSS1500	0.98(0.91,1.05)	0.511181	0.291786	1.09(0.95,1.25)	0.201642	0.13101	1(0.94,1.07)	0.966809
	10	134385698	cg23023970	INPP5A	Body	0.98(0.91,1.05)	0.511683	0.376878	0.91(0.81,1.03)	0.154303	0.193998	0.96(0.9,1.02)	0.200683
	15	64736348	cg18711535	TRIP4	Body	0.98(0.91,1.05)	0.511736	0.425762	1.04(0.91,1.18)	0.578578	0.15676	0.99(0.93,1.06)	0.772848
	5	139113347	cg11698445			0.98(0.93,1.04)	0.512298	0.332521	1.09(0.92,1.28)	0.324694	0.0808469	0.99(0.94,1.05)	0.771109
	8	29259693	cg03726357			1.03(0.95,1.1)	0.51233	0.40964	0.96(0.84,1.08)	0.46502	0.149919	1.01(0.94,1.07)	0.853214
	14	102975405	cg16787352	ANKRD9	5'UTR	1.03(0.95,1.11)	0.512397	0.396085	0.86(0.76,0.96)	0.00704933	0.155914	0.97(0.91,1.03)	0.317706
	19	16178099	cg07810884	TPM4	TSS1500	1.03(0.95,1.1)	0.512498	0.413813	1.08(0.95,1.23)	0.252806	0.0951774	1.04(0.97,1.11)	0.256026
	12	7167900	cg24535475	C1S;C1S	TSS200;TSS200	1.02(0.95,1.1)	0.513008	0.343926	1.07(0.93,1.22)	0.368558	0.120727	1.03(0.97,1.1)	0.31791
	1	2182612	cg17165158	SKI	Body	1.02(0.95,1.1)	0.513072	0.419418	1.1(0.95,1.27)	0.18454	0.12104	1.04(0.97,1.11)	0.237199
	3	71295684	cg06391412	FOXP1;FOXP1	5'UTR;5'UTR	0.98(0.91,1.05)	0.513099	0.378308	0.99(0.88,1.12)	0.895341	0.113485	0.98(0.92,1.04)	0.527627
	8	130698161	cg17951713			1.02(0.95,1.1)	0.513239	0.383122	1.02(0.9,1.16)	0.704959	0.144408	1.02(0.96,1.09)	0.449943
	17	79000676	cg09433114			0.98(0.91,1.05)	0.513469	0.414748	0.89(0.78,1.01)	0.080808	0.196978	0.96(0.9,1.02)	0.15837
	13	30476615	cg02640104			1.03(0.94,1.14)	0.513885	0.417459	0.98(0.87,1.11)	0.781193	0.171352	1.01(0.94,1.09)	0.743166
	X	114798337	cg10800483	PLS3	5'UTR	1.03(0.93,1.14)	0.514161	0.342932	1(0.85,1.18)	0.984966	0.188284	1.02(0.94,1.12)	0.573989
	3	170187722	cg15371566	SLC7A14	Body	0.98(0.91,1.05)	0.514483	0.284326	0.94(0.83,1.06)	0.294325	0.0939467	0.97(0.91,1.03)	0.268015
	17	70712540	cg16434331	SLC39A11;SLC39A11	Body;Body	0.98(0.92,1.05)	0.514662	0.360862	1.32(1.13,1.55)	0.000595294	0.140695	1.02(0.96,1.09)	0.472223
	1	92197531	cg23721586	TGFBR3	Body	0.97(0.9,1.05)	0.515823	0.412993	0.94(0.83,1.07)	0.361072	0.138995	0.97(0.9,1.03)	0.302713
	10	123355268	cg06791446	FGFR2;FGFR2;FGFR2;FGFR2;FGFR2;FGFR2;FGFR2	5'UTR;5'UTR;5'UTR;5'UTR;TSS1500;5'UTR;5'UTR	1.02(0.95,1.1)	0.516335	0.395324	0.97(0.86,1.09)	0.573513	0.160444	1.01(0.95,1.07)	0.781298
	16	48180664	cg12940073	ABCC12;ABCC12	5'UTR;1stExon	0.98(0.92,1.04)	0.516459	0.413128	0.92(0.82,1.04)	0.172201	0.126854	0.96(0.91,1.02)	0.221443
	14	61822607	cg19859698	PRKCH	Body	1.02(0.95,1.1)	0.51647	0.485516	0.98(0.87,1.11)	0.790456	0.152364	1.01(0.95,1.08)	0.670276
	2	235330993	cg25004840			0.98(0.91,1.05)	0.517076	0.414313	0.84(0.75,0.94)	0.00359254	0.158792	0.94(0.89,1)	0.0410058
	8	108510096	cg03245734	ANGPT1;ANGPT1	5'UTR;1stExon	1.02(0.95,1.1)	0.517112	0.414184	0.97(0.85,1.09)	0.576347	0.118568	1.01(0.95,1.07)	0.775306
	8	139206451	cg05486260	FAM135B	Body	1.02(0.95,1.1)	0.518952	0.410917	0.94(0.83,1.06)	0.3208	0.200892	1(0.94,1.07)	0.947073
	6	166259938	cg17345450			1.02(0.95,1.1)	0.519478	0.40656	0.94(0.84,1.06)	0.321727	0.195499	1(0.94,1.06)	0.970746
	19	47925618	cg17435307			1.02(0.95,1.1)	0.51982	0.362867	0.91(0.8,1.04)	0.151734	0.146351	0.99(0.93,1.06)	0.872482
	11	26743888	cg17285335	SLC5A12	TSS1500	1.03(0.95,1.11)	0.52024	0.413785	1.02(0.9,1.15)	0.796567	0.0753092	1.02(0.96,1.09)	0.495633
	2	30457110	cg17250262	LBH	Body	1.02(0.95,1.1)	0.520607	0.19173	1.01(0.89,1.15)	0.838508	0.141961	1.02(0.96,1.09)	0.511075
	16	126892	cg05501742	MPG;MPG;MPG	TSS200;TSS1500;TSS1500	0.98(0.91,1.05)	0.520613	0.351753	0.94(0.83,1.07)	0.382386	0.194887	0.97(0.91,1.03)	0.322247
	11	63304614	cg04999352	RARRES3	Body	1.02(0.95,1.1)	0.520666	0.276649	0.99(0.88,1.12)	0.872176	0.191866	1.01(0.95,1.08)	0.638546
	19	2541015	cg07843390	GNG7	5'UTR	1.03(0.94,1.13)	0.522624	0.361996	1.12(0.96,1.31)	0.157363	0.189115	1.05(0.97,1.14)	0.205602
	13	67721697	cg10707081	PCDH9;PCDH9	Body;Body	1.02(0.95,1.1)	0.522955	0.413083	1.08(0.95,1.22)	0.223433	0.196676	1.04(0.98,1.1)	0.242727
	5	80529187	cg23425533	RNU5E;RNU5D;CKMT2;CKMT2;CKMT2;CKMT2;CKMT2;CKMT2	Body;Body;1stExon;5'UTR;1stExon;5'UTR;5'UTR;1stExon	1.02(0.95,1.1)	0.523182	0.282016	1.15(1.02,1.3)	0.0231629	0.190236	1.06(0.99,1.12)	0.0880275
	14	23450238	cg06959340	JUB	Body	0.98(0.91,1.05)	0.523522	0.427007	0.97(0.86,1.08)	0.557194	0.12566	0.97(0.92,1.04)	0.393166
	17	3820796	cg07005444	P2RX1	TSS1500	1.02(0.95,1.1)	0.524237	0.220427	1.03(0.91,1.17)	0.633733	0.0747018	1.03(0.96,1.09)	0.429205
	21	36168008	cg04212846	RUNX1;RUNX1	Body;Body	0.97(0.89,1.06)	0.524305	0.221246	1.09(0.95,1.24)	0.209214	0.185068	1.01(0.94,1.08)	0.869562
	3	125931526	cg01346077			0.98(0.91,1.05)	0.525619	0.362586	0.98(0.87,1.11)	0.778606	0.101755	0.98(0.92,1.04)	0.489988
	16	29626401	cg07104116	SLC7A5P1	TSS1500	1.02(0.95,1.1)	0.525676	0.403148	0.96(0.84,1.09)	0.495736	0.191524	1.01(0.95,1.07)	0.833414
	22	22222597	cg05546044	MAPK1;MAPK1	TSS1500;TSS1500	0.98(0.91,1.05)	0.525949	0.419188	1.06(0.94,1.2)	0.313035	0.188036	1(0.94,1.06)	0.979954
	16	81666633	cg01425762	CMIP;CMIP	Body;Body	1.02(0.95,1.1)	0.528072	0.317495	0.93(0.83,1.05)	0.250778	0.0660459	1(0.94,1.06)	0.956343
	1	153539397	cg19907725	S100A2	TSS1500	1.02(0.95,1.1)	0.529149	0.400049	0.95(0.83,1.09)	0.46003	0.0460015	1.01(0.94,1.07)	0.837542
	13	50985639	cg06342072			0.98(0.91,1.05)	0.531513	0.309001	0.97(0.86,1.09)	0.586738	0.132119	0.97(0.92,1.04)	0.414244
	5	148442857	cg26474043	SH3TC2	TSS200	1.02(0.95,1.1)	0.531542	0.372993	0.95(0.84,1.07)	0.394627	0.11014	1(0.94,1.07)	0.917449
	10	86184581	cg08841511	FAM190B	Body	1.02(0.95,1.1)	0.531927	0.372043	0.92(0.81,1.04)	0.188923	0.173955	1(0.93,1.06)	0.891565
	9	138136051	cg12376422			1.02(0.95,1.1)	0.53239	0.419648	1.05(0.94,1.18)	0.376002	0.165376	1.03(0.97,1.09)	0.319903
	15	90349511	cg05985767	ANPEP	Body	0.98(0.91,1.05)	0.532834	0.4139	1.1(0.95,1.27)	0.185723	0.190136	1(0.94,1.07)	0.95034
	13	28529338	cg17435560			0.98(0.91,1.05)	0.533039	0.35812	0.96(0.85,1.09)	0.537215	0.19311	0.97(0.91,1.04)	0.395446
	7	1765313	cg09160231	ELFN1	5'UTR	1.02(0.95,1.1)	0.53469	0.396492	1.08(0.94,1.22)	0.270869	0.192923	1.04(0.97,1.11)	0.276443
	10	30147659	cg16693313			0.98(0.91,1.05)	0.535405	0.414602	1.04(0.92,1.18)	0.507995	0.173651	0.99(0.93,1.06)	0.828674
	18	46482439	cg00732383			0.98(0.91,1.05)	0.537535	0.171587	1.08(0.95,1.22)	0.255616	0.187488	1(0.94,1.07)	0.983849
	4	5957410	cg26723162			0.98(0.91,1.05)	0.539455	0.408226	1.13(0.99,1.29)	0.0652178	0.18495	1.01(0.95,1.08)	0.726651
	6	16948028	cg07278165			1.02(0.95,1.1)	0.539656	0.41773	1.03(0.91,1.16)	0.683853	0.199202	1.02(0.96,1.09)	0.462516
	11	2482142	cg03170016	KCNQ1;KCNQ1	TSS1500;Body	0.98(0.91,1.05)	0.539776	0.328743	1.04(0.92,1.18)	0.52404	0.229573	0.99(0.93,1.06)	0.83052
	5	154429562	cg00078861			1.02(0.95,1.1)	0.540992	0.426925	1.05(0.92,1.19)	0.453741	0.187291	1.03(0.97,1.1)	0.363954
	19	55592930	cg21121496	EPS8L1;EPS8L1	Body;Body	1.02(0.95,1.1)	0.54136	0.365095	1.03(0.91,1.17)	0.665738	0.207544	1.02(0.96,1.09)	0.456182
	10	48390936	cg17964955	RBP3;RBP3	5'UTR;1stExon	1.02(0.95,1.1)	0.541364	0.415847	1.02(0.9,1.16)	0.754449	0.172592	1.02(0.96,1.09)	0.49347
	6	134499143	cg14905466	SGK1;SGK1	TSS200;Body	1.02(0.95,1.1)	0.54201	0.397369	0.95(0.83,1.08)	0.409667	0.135912	1(0.94,1.07)	0.890581
	1	227974177	cg21459583			1.02(0.95,1.1)	0.542471	0.270147	0.96(0.85,1.09)	0.533828	0.130674	1.01(0.95,1.07)	0.827752
	3	54157894	cg01559726	CACNA2D3	Body	1.02(0.96,1.09)	0.542552	0.334853	1.02(0.9,1.15)	0.761338	0.149533	1.02(0.96,1.08)	0.496484
	7	158224817	cg17322774	PTPRN2;PTPRN2;PTPRN2	Body;Body;Body	0.98(0.91,1.05)	0.54274	0.327428	1.06(0.94,1.2)	0.343068	0.0937651	1(0.94,1.07)	0.977748
	19	55583563	cg08996986			0.98(0.91,1.05)	0.543562	0.385513	0.97(0.87,1.09)	0.624639	0.1718	0.98(0.92,1.04)	0.440488
	15	70403809	cg18978531			0.98(0.91,1.05)	0.54359	0.412114	1(0.89,1.14)	0.939376	0.154833	0.98(0.93,1.05)	0.622941
	8	38759627	cg24581462	PLEKHA2	5'UTR	1.02(0.95,1.1)	0.543661	0.417731	0.97(0.85,1.1)	0.604431	0.176685	1.01(0.95,1.07)	0.791982
	22	18511180	cg11961401	FLJ41941	TSS1500	0.98(0.91,1.05)	0.543837	0.385032	0.92(0.82,1.04)	0.18496	0.0794698	0.96(0.91,1.02)	0.225992
	21	43809848	cg07374224	TMPRSS3;TMPRSS3;TMPRSS3	Body;TSS1500;Body	1.02(0.95,1.1)	0.54423	0.371419	1.02(0.9,1.16)	0.773484	0.176681	1.02(0.96,1.09)	0.503028
	8	129165545	cg19403312			1.02(0.95,1.11)	0.544934	0.419177	1(0.88,1.14)	0.961905	0.192783	1.02(0.95,1.09)	0.587482
	6	30044206	cg03782043	RNF39;RNF39	TSS1500;TSS1500	0.98(0.91,1.05)	0.545101	0.417153	1.13(0.99,1.28)	0.0670427	0.120399	1.01(0.95,1.08)	0.703007
	5	9546755	cg03702236	SEMA5A	TSS1500	1.02(0.95,1.1)	0.545585	0.294408	0.9(0.79,1.02)	0.100615	0.0575647	0.99(0.93,1.06)	0.765027
	11	68095662	cg02793948	LRP5	Body	1.02(0.95,1.1)	0.54564	0.309572	0.99(0.87,1.13)	0.914085	0.0898327	1.02(0.95,1.08)	0.638932
	8	38648995	cg27460040	TACC1;TACC1;TACC1	Body;Body;5'UTR	0.98(0.91,1.05)	0.546387	0.301802	0.98(0.86,1.11)	0.725005	0.0617675	0.98(0.92,1.04)	0.485049
	11	100211450	cg10748359	CNTN5;CNTN5	Body;Body	1.02(0.95,1.1)	0.54643	0.194911	0.97(0.86,1.09)	0.58613	0.185894	1.01(0.95,1.07)	0.813309
	12	15082052	cg02546477	ERP27	Body	1.03(0.94,1.12)	0.546875	0.381392	1.11(0.97,1.27)	0.122133	0.162663	1.05(0.98,1.13)	0.183434
	6	31113026	cg01287833	CCHCR1;CCHCR1;CCHCR1	Body;Body;Body	1.02(0.95,1.1)	0.548355	0.255393	0.97(0.87,1.09)	0.63628	0.172559	1.01(0.95,1.07)	0.820906
	1	182586153	cg14651210			0.98(0.91,1.05)	0.548801	0.357623	0.94(0.83,1.06)	0.327072	0.189811	0.97(0.91,1.03)	0.314142
	11	67351786	cg11566244	GSTP1	Body	1.02(0.95,1.1)	0.548845	0.351561	1.02(0.9,1.15)	0.762408	0.205521	1.02(0.96,1.09)	0.502756
	12	24104357	cg13817265	SOX5	5'UTR	0.98(0.91,1.05)	0.549154	0.346187	1.05(0.92,1.19)	0.484972	0.00271652	0.99(0.93,1.06)	0.865101
	8	105257227	cg14750367	RIMS2;RIMS2	Body;Body	1.02(0.95,1.1)	0.549171	0.415206	1.01(0.9,1.13)	0.822919	0.0667992	1.02(0.96,1.08)	0.531402
	3	112959879	cg07481097	BOC	5'UTR	0.98(0.91,1.05)	0.549421	0.333989	0.95(0.85,1.06)	0.37018	0.195373	0.97(0.91,1.03)	0.318249
	12	90341955	cg01871427			0.98(0.91,1.05)	0.551907	0.194978	0.94(0.82,1.06)	0.311116	0.0968911	0.97(0.91,1.03)	0.312174
	7	151217961	cg06603923	RHEB	TSS1500	1.02(0.95,1.1)	0.552852	0.417745	1.08(0.95,1.23)	0.216567	0.137641	1.04(0.97,1.1)	0.265683
	10	5656296	cg23931919			0.98(0.91,1.05)	0.553149	0.408402	0.89(0.79,1.02)	0.0885659	0.130373	0.96(0.9,1.02)	0.183671
	19	1356269	cg02413187	MUM1;MUM1	TSS200;5'UTR	0.98(0.91,1.05)	0.553207	0.207133	1.02(0.89,1.17)	0.810297	0.149537	0.99(0.93,1.05)	0.68227
	3	142895375	cg10883352			1.02(0.95,1.1)	0.553661	0.296769	0.93(0.83,1.05)	0.228796	0.191951	1(0.94,1.06)	0.911874
	17	7967154	cg26876466			1.02(0.95,1.1)	0.554374	0.379777	1.02(0.9,1.16)	0.788348	0.155492	1.02(0.96,1.09)	0.517563
	1	19339051	cg14844953			1.02(0.95,1.1)	0.55558	0.365097	0.96(0.85,1.09)	0.524955	0.192625	1.01(0.94,1.07)	0.865858
	11	67220043	cg11504740	GPR152	1stExon	1.02(0.95,1.1)	0.555604	0.336357	1.09(0.96,1.24)	0.179779	0.0827394	1.04(0.98,1.11)	0.232746
	18	55714670	cg26034769	NEDD4L;NEDD4L;NEDD4L;NEDD4L	1stExon;5'UTR;Body;Body	0.98(0.91,1.05)	0.555898	0.310029	0.96(0.85,1.08)	0.482471	0.0325327	0.97(0.91,1.04)	0.384481
	17	12669028	cg10974219	MYOCD;MYOCD	3'UTR;3'UTR	0.98(0.91,1.05)	0.556528	0.304866	0.99(0.87,1.12)	0.895084	0.194864	0.98(0.92,1.05)	0.566496
	14	23525040	cg03770548	CDH24;CDH24	5'UTR;5'UTR	0.98(0.91,1.05)	0.556695	0.367775	0.92(0.82,1.04)	0.190211	0.16721	0.97(0.91,1.02)	0.242921
	2	233280609	cg21481966			1.02(0.95,1.1)	0.556877	0.334097	1(0.88,1.14)	0.962865	0.195033	1.02(0.95,1.09)	0.592438
	10	95222867	cg14060519	MYOF;MYOF	Body;Body	1.02(0.95,1.1)	0.557525	0.412828	0.98(0.86,1.11)	0.738632	0.117716	1.01(0.95,1.08)	0.733762
	14	61906283	cg01577114	PRKCH	Body	0.98(0.91,1.05)	0.558004	0.336452	0.92(0.81,1.05)	0.216019	0.195477	0.96(0.9,1.03)	0.260974
	10	105619211	cg04330176			1.02(0.95,1.1)	0.558401	0.418639	1.03(0.91,1.16)	0.618601	0.19018	1.02(0.96,1.09)	0.447997
	22	50313343	cg12932195	CRELD2;ALG12;CRELD2	Body;TSS1500;Body	1.02(0.95,1.1)	0.559273	0.404535	1.17(1.02,1.35)	0.022792	0.153051	1.05(0.99,1.12)	0.114549
	7	28725466	cg17818220	CREB5;CREB5;CREB5;CREB5	Body;Body;Body;TSS1500	1.02(0.95,1.1)	0.559969	0.394177	0.95(0.83,1.07)	0.39163	0.0808129	1(0.94,1.07)	0.932073
	6	43663647	cg10024501			0.98(0.92,1.04)	0.560228	0.282835	1.01(0.88,1.16)	0.896509	0.0901106	0.99(0.93,1.04)	0.62811
	12	15114393	cg19826026	ARHGDIB	5'UTR	1.02(0.96,1.09)	0.561446	0.36882	1.05(0.93,1.18)	0.427154	0.184765	1.03(0.97,1.09)	0.374824
	7	46552455	cg09422239			0.98(0.92,1.05)	0.561913	0.392247	0.95(0.84,1.06)	0.356938	0.145363	0.97(0.92,1.03)	0.335036
	15	101991886	cg07983363	PCSK6;PCSK6;PCSK6;PCSK6;PCSK6;PCSK6;PCSK6;PCSK6	Body;Body;Body;Body;Body;Body;Body;Body	1.02(0.95,1.1)	0.563551	0.347049	1.02(0.9,1.15)	0.800415	0.186467	1.02(0.96,1.08)	0.531092
	1	6333843	cg06834177	ACOT7;ACOT7;ACOT7;ACOT7	Body;Body;Body;Body	0.98(0.91,1.05)	0.563606	0.389734	0.97(0.86,1.09)	0.628949	0.126652	0.98(0.92,1.04)	0.456328
	5	132946269	cg23328852	FSTL4	5'UTR	1.02(0.95,1.1)	0.56375	0.413847	1.13(1,1.28)	0.0452968	0.189317	1.05(0.99,1.12)	0.128227
	15	29969096	cg27305460			1.02(0.95,1.1)	0.564039	0.419066	0.97(0.86,1.1)	0.673032	0.177522	1.01(0.95,1.07)	0.780979
	11	114068801	cg14042099	ZBTB16;ZBTB16	Body;Body	1.02(0.95,1.1)	0.564619	0.376424	1.03(0.9,1.17)	0.686183	0.14176	1.02(0.96,1.09)	0.483562
	12	76372038	cg10502324			1.02(0.95,1.1)	0.56466	0.405238	0.85(0.74,0.97)	0.0142151	0.203992	0.98(0.92,1.04)	0.511636
	11	1594830	cg01187997	HCCA2;LOC338651	Body;Body	0.98(0.91,1.05)	0.56589	0.359409	0.96(0.84,1.09)	0.48953	0.190499	0.97(0.91,1.04)	0.399481
	11	69706622	cg08169311			0.98(0.91,1.05)	0.567082	0.410937	1.05(0.93,1.19)	0.414585	0.187742	1(0.94,1.06)	0.923593
	17	78043031	cg05159799	CCDC40	Body	1.02(0.95,1.1)	0.567084	0.355978	1.06(0.94,1.2)	0.310889	0.160355	1.03(0.97,1.1)	0.308714
	17	39143239	cg05355301	KRT40	5'UTR	0.98(0.91,1.05)	0.56732	0.360962	1.02(0.9,1.15)	0.806856	0.117399	0.99(0.93,1.05)	0.711389
	11	34771918	cg23201812			0.98(0.91,1.05)	0.567705	0.417884	1.09(0.96,1.23)	0.18238	0.191182	1(0.95,1.07)	0.875395
	17	46872871	cg25069354	TTLL6;TTLL6	TSS1500;Body	0.98(0.91,1.05)	0.567897	0.346957	1(0.88,1.14)	0.965032	0.136919	0.98(0.93,1.05)	0.629275
	2	241900108	cg04874782			1.02(0.95,1.1)	0.568295	0.280568	1(0.88,1.14)	0.943258	0.197182	1.02(0.96,1.08)	0.594375
	15	26109425	cg26062856	ATP10A	TSS1500	0.98(0.91,1.05)	0.571011	0.420755	0.92(0.81,1.04)	0.193375	0.147974	0.96(0.9,1.03)	0.250099
	10	75692227	cg19034132			1.02(0.95,1.09)	0.571057	0.412581	1(0.89,1.13)	0.993825	0.0676361	1.02(0.96,1.08)	0.620626
	12	111664723	cg11813690	CUX2	Body	0.98(0.91,1.05)	0.571183	0.396749	0.94(0.84,1.05)	0.28109	0.192046	0.97(0.91,1.03)	0.29222
	17	38473382	cg08005460	RARA;RARA;RARA	TSS1500;5'UTR;TSS1500	1.02(0.95,1.1)	0.571227	0.389544	1.18(1.03,1.35)	0.0136282	0.207914	1.06(0.99,1.13)	0.0896369
	12	1684576	cg02752529	FBXL14	Body	0.98(0.91,1.05)	0.571556	0.318493	0.91(0.81,1.02)	0.121784	0.118343	0.96(0.9,1.02)	0.189765
	11	1974219	cg23266869	MRPL23	Body	1.02(0.95,1.1)	0.571678	0.377831	1.01(0.89,1.15)	0.882531	0.123939	1.02(0.96,1.08)	0.571382
	22	19711327	cg07359545	GP1BB;SEPT5	Body;3'UTR	1.02(0.95,1.1)	0.57173	0.390499	0.98(0.86,1.11)	0.734295	0.182711	1.01(0.95,1.07)	0.74727
	13	51639953	cg24821554	GUCY1B2	Body	0.98(0.91,1.05)	0.572079	0.408508	0.88(0.78,1)	0.0515012	0.167232	0.95(0.89,1.02)	0.140039
	7	37956940	cg04651042	SFRP4	TSS1500	1.02(0.96,1.08)	0.572258	0.41872	0.96(0.85,1.08)	0.498873	0.182565	1.01(0.95,1.06)	0.839246
	2	217237937	cg03106056	2022-03-04	TSS1500	1.02(0.95,1.1)	0.573077	0.412949	0.97(0.85,1.09)	0.60031	0.187582	1.01(0.95,1.07)	0.823607
	2	9451170	cg26168881	ASAP2;ASAP2	Body;Body	0.98(0.91,1.05)	0.573207	0.291814	1.03(0.91,1.16)	0.659409	0.0981469	0.99(0.93,1.05)	0.793634
	17	76858248	cg27549186	TIMP2	Body	1.02(0.95,1.1)	0.573444	0.301452	1.01(0.88,1.15)	0.909846	0.190918	1.02(0.96,1.09)	0.583709
	7	1289853	cg23705098			0.98(0.91,1.05)	0.574481	0.403777	0.88(0.78,1)	0.0574637	0.184677	0.95(0.89,1.02)	0.148542
	2	102369368	cg03876150	MAP4K4;MAP4K4;MAP4K4	Body;Body;Body	0.98(0.92,1.05)	0.574838	0.401942	0.96(0.84,1.08)	0.484452	0.0372086	0.98(0.92,1.03)	0.409634
	17	75446431	cg20772590	SEPT9;SEPT9;SEPT9;SEPT9;SEPT9;SEPT9	TSS200;Body;Body;Body;Body;Body	1.02(0.95,1.1)	0.57487	0.416248	1(0.88,1.14)	0.993666	0.194046	1.02(0.95,1.08)	0.625478
	10	78319050	cg02515899			1.02(0.95,1.1)	0.575335	0.395597	1.04(0.91,1.18)	0.590781	0.161635	1.02(0.96,1.09)	0.452144
	1	230208170	cg07022343	GALNT2	Body	1.02(0.95,1.1)	0.575501	0.365176	1.13(1,1.28)	0.0516876	0.180947	1.05(0.98,1.11)	0.147417
	10	134277889	cg12326923			1.02(0.95,1.1)	0.575602	0.378501	0.99(0.87,1.12)	0.824721	0.19486	1.01(0.95,1.08)	0.712539
	1	12078821	cg15770654	MIIP	TSS1500	0.98(0.91,1.05)	0.57628	0.452126	1(0.9,1.11)	0.986584	0.138842	0.99(0.93,1.05)	0.640633
	10	77524487	cg22610620			1.02(0.95,1.09)	0.577688	0.369804	0.97(0.86,1.1)	0.625508	0.180762	1.01(0.95,1.07)	0.809973
	12	47474763	cg08135379	AMIGO2;AMIGO2	TSS1500;TSS1500	0.98(0.91,1.05)	0.577816	0.385257	1.05(0.94,1.18)	0.378459	0.17171	1(0.94,1.06)	0.981508
	7	74001908	cg22525688	GTF2IRD1;GTF2IRD1	Body;Body	0.98(0.91,1.05)	0.577834	0.420086	1.06(0.94,1.2)	0.35534	0.201627	1(0.94,1.06)	0.984851
	11	19799633	cg13728131	NAV2;NAV2;NAV2	Body;Body;Body	0.98(0.91,1.05)	0.577896	0.165482	0.97(0.85,1.1)	0.600668	0.201305	0.98(0.92,1.04)	0.456503
	2	73523056	cg00164941			1.02(0.95,1.1)	0.578344	0.315356	0.95(0.84,1.08)	0.423429	0.190613	1(0.94,1.07)	0.943483
	10	80757927	cg14989316	LOC283050;LOC283050;LOC283050	Body;Body;Body	0.98(0.91,1.05)	0.578446	0.335957	0.95(0.82,1.09)	0.461905	0.126417	0.97(0.91,1.04)	0.40652
	1	156093948	cg19238380	LMNA;LMNA;LMNA	Body;Body;Body	1.02(0.95,1.1)	0.58022	0.393571	1.03(0.9,1.17)	0.687561	0.183707	1.02(0.96,1.09)	0.497071
	11	67778641	cg21667069	ALDH3B1;ALDH3B1;ALDH3B1	5'UTR;5'UTR;5'UTR	1.02(0.95,1.1)	0.581128	0.421689	0.97(0.85,1.11)	0.682502	0.0972809	1.01(0.95,1.08)	0.770608
	16	4714815	cg07635227	MGRN1;MGRN1;MGRN1;MGRN1	Body;Body;Body;Body	1.02(0.95,1.1)	0.581235	0.419265	1.09(0.96,1.23)	0.170981	0.181646	1.04(0.98,1.11)	0.235277
	10	51549505	cg10326726	MSMB;MSMB	TSS200;TSS200	1.02(0.95,1.1)	0.581487	0.366325	1.01(0.89,1.15)	0.834511	0.0333534	1.02(0.96,1.09)	0.561076
	19	34175308	cg27198485	CHST8;CHST8;CHST8	5'UTR;TSS200;5'UTR	1.02(0.95,1.1)	0.582038	0.355006	0.99(0.87,1.13)	0.870769	0.166674	1.01(0.95,1.08)	0.690584
	16	73178257	cg01877920			1.02(0.95,1.1)	0.582898	0.409643	0.97(0.85,1.09)	0.5712	0.0212953	1.01(0.95,1.07)	0.849329
	12	113416290	cg00175901	OAS2;OAS2;OAS2;OAS2;OAS2;OAS2	1stExon;5'UTR;5'UTR;1stExon;1stExon;5'UTR	0.98(0.91,1.05)	0.583069	0.276217	1(0.87,1.15)	0.970149	0.140223	0.98(0.92,1.05)	0.639195
	1	41487408	cg22435441	SLFNL1;SLFNL1;SLFNL1	1stExon;5'UTR;TSS200	1.02(0.95,1.1)	0.583083	0.402732	0.93(0.82,1.05)	0.231686	0.133803	1(0.94,1.06)	0.913818
	3	42103138	cg16811988			1.02(0.95,1.1)	0.583432	0.233788	0.99(0.88,1.12)	0.864351	0.143246	1.01(0.95,1.08)	0.705093
	1	37939320	cg03140118	ZC3H12A	TSS1500	1.02(0.95,1.09)	0.583488	0.401281	1.08(0.96,1.21)	0.220056	0.192462	1.03(0.97,1.1)	0.276888
	19	5838735	cg05374956	FUT6;FUT6;FUT6;FUT6	1stExon;5'UTR;1stExon;5'UTR	1.02(0.95,1.1)	0.584423	0.385705	0.99(0.87,1.12)	0.850081	0.197893	1.01(0.95,1.08)	0.704385
	14	76309157	cg05142445	TTLL5	Body	1.02(0.95,1.1)	0.586517	0.395604	1.1(0.97,1.24)	0.141566	0.193471	1.04(0.98,1.11)	0.225899
	19	17439877	cg24192660	ANO8	Body	0.98(0.9,1.06)	0.587337	0.298283	1(0.89,1.13)	0.995363	0.188753	0.98(0.92,1.05)	0.653396
	20	52199594	cg09029902	ZNF217;ZNF217	5'UTR;1stExon	1.02(0.95,1.1)	0.588437	0.384091	1.02(0.89,1.16)	0.805662	0.172163	1.02(0.96,1.09)	0.553976
	2	45232888	cg02893453	SIX2	3'UTR	0.98(0.91,1.05)	0.588749	0.404936	1(0.89,1.13)	0.961243	0.179372	0.99(0.93,1.05)	0.660455
	7	134374944	cg00663946			1.02(0.95,1.1)	0.589069	0.0392393	0.98(0.87,1.1)	0.707776	0.154084	1.01(0.95,1.07)	0.783071
	2	134532341	cg01369479			0.98(0.92,1.05)	0.589254	0.244106	0.92(0.81,1.05)	0.207613	0.0440459	0.97(0.91,1.03)	0.277457
	17	27917157	cg05379350	GIT1;GIT1	TSS1500;TSS1500	0.98(0.91,1.05)	0.589355	0.380127	1.01(0.9,1.14)	0.828135	0.186239	0.99(0.93,1.05)	0.728397
	16	87904580	cg00858400	SLC7A5	TSS1500	1.02(0.95,1.1)	0.589773	0.404349	1.12(1,1.26)	0.0521785	0.212989	1.05(0.98,1.11)	0.140691
	1	164572163	cg11155784	PBX1	Body	0.98(0.92,1.05)	0.590826	0.408778	1.02(0.89,1.17)	0.733636	0.122781	0.99(0.93,1.05)	0.747137
	11	57195025	cg23547429	SLC43A3;SLC43A3;SLC43A3;SLC43A3	TSS1500;1stExon;5'UTR;TSS1500	0.98(0.91,1.06)	0.591471	0.256172	1.01(0.88,1.15)	0.936723	0.165405	0.99(0.92,1.05)	0.665669
	1	2425888	cg08655953	PLCH2	Body	0.98(0.91,1.05)	0.591981	0.343276	1.02(0.9,1.15)	0.803085	0.148382	0.99(0.93,1.05)	0.738598
	6	30174651	cg27136023	TRIM26	5'UTR	1.02(0.95,1.1)	0.592585	0.388759	1.1(0.93,1.3)	0.279814	0.188723	1.03(0.96,1.1)	0.357674
	11	19745484	cg04039799	NAV2;NAV2;NAV2	Body;Body;Body	0.98(0.91,1.06)	0.593532	0.401388	0.92(0.81,1.04)	0.190564	0.077342	0.96(0.9,1.03)	0.263607
	8	119964729	cg19620294	TNFRSF11B	TSS1500	1.02(0.95,1.1)	0.593925	0.327469	1.08(0.95,1.22)	0.228391	0.193349	1.04(0.97,1.1)	0.280953
	1	856059	cg19159092	FLJ39609	TSS1500	0.98(0.91,1.05)	0.59428	0.415291	0.95(0.84,1.09)	0.478612	0.175805	0.97(0.92,1.04)	0.417557
	12	46323656	cg12658552	SFRS2IP	Body	0.98(0.92,1.05)	0.594801	0.30651	0.97(0.87,1.09)	0.625032	0.167754	0.98(0.93,1.04)	0.480015
	1	1289835	cg15386434	MXRA8	Body	0.98(0.91,1.05)	0.595081	0.413193	1.01(0.89,1.14)	0.887681	0.190472	0.99(0.93,1.05)	0.701655
	11	130032815	cg09586924	ST14	Body	1.02(0.95,1.1)	0.596671	0.409571	0.9(0.8,1.01)	0.0820418	0.137495	0.99(0.93,1.05)	0.656154
	6	136172947	cg24283684	PDE7B;PDE7B	1stExon;5'UTR	1.02(0.96,1.08)	0.597012	0.387281	1.01(0.89,1.15)	0.829175	0.0298351	1.02(0.96,1.07)	0.568294
	2	235403141	cg05204104	ARL4C;ARL4C	3'UTR;1stExon	1.02(0.95,1.1)	0.597085	0.365728	0.98(0.86,1.1)	0.69992	0.188286	1.01(0.95,1.07)	0.794049
	3	44481324	cg00698602	ZNF445	3'UTR	1.02(0.95,1.08)	0.597264	0.344737	0.97(0.87,1.09)	0.629472	0.196226	1.01(0.95,1.06)	0.819831
	10	14587920	cg14152591	FAM107B	Body	0.98(0.91,1.05)	0.597571	0.337377	1.09(0.96,1.24)	0.187307	0.183059	1.01(0.95,1.07)	0.847456
	2	102681071	cg13399261			0.98(0.91,1.05)	0.59796	0.34673	1.07(0.95,1.2)	0.28385	0.162985	1(0.94,1.07)	0.913939
	6	154869909	cg24395504			0.98(0.92,1.05)	0.598759	0.414664	0.99(0.88,1.12)	0.881724	0.0712911	0.98(0.93,1.04)	0.593155
	1	184944288	cg25182523	FAM129A	TSS1500	0.98(0.91,1.05)	0.598856	0.289455	1.06(0.93,1.22)	0.372805	0.102779	1(0.94,1.06)	0.955848
	10	115086103	cg23683800			0.98(0.91,1.05)	0.599208	0.416055	0.9(0.79,1.02)	0.0974676	0.157713	0.96(0.9,1.02)	0.207446
	2	49382159	cg17327492	FSHR;FSHR	TSS1500;TSS1500	0.98(0.92,1.05)	0.599694	0.269967	0.98(0.86,1.11)	0.763291	0.18236	0.98(0.92,1.04)	0.545264
	10	15355978	cg02217247	FAM171A1	Body	0.98(0.91,1.06)	0.600004	0.15444	1(0.89,1.14)	0.948436	0.196548	0.99(0.92,1.05)	0.678162
	14	64905375	cg16041798	MTHFD1	Body	0.98(0.91,1.05)	0.600399	0.332542	0.98(0.87,1.12)	0.808041	0.095146	0.98(0.92,1.05)	0.565267
	10	114502318	cg03281572	VTI1A	Body	1.02(0.95,1.1)	0.600804	0.136793	0.97(0.86,1.09)	0.594417	0.181627	1.01(0.94,1.07)	0.864349
	4	88896909	cg15460348	SPP1;SPP1;SPP1;SPP1;SPP1;SPP1	1stExon;5'UTR;5'UTR;1stExon;5'UTR;1stExon	0.98(0.91,1.05)	0.601176	0.388694	1.02(0.92,1.14)	0.683456	0.146338	0.99(0.94,1.06)	0.831717
	19	39389219	cg27442349	SIRT2;SIRT2;NFKBIB;NFKBIB	5'UTR;Body;TSS1500;TSS1500	1.02(0.95,1.1)	0.601848	0.357798	1.02(0.9,1.16)	0.753884	0.158272	1.02(0.96,1.09)	0.54281
	2	44502977	cg03217954	SLC3A1	1stExon	0.98(0.91,1.05)	0.603343	0.36654	1.05(0.93,1.19)	0.449293	0.101934	1(0.94,1.06)	0.937258
	12	95840313	cg10621809			0.98(0.92,1.05)	0.603767	0.370532	1.08(0.96,1.23)	0.201679	0.121234	1.01(0.95,1.07)	0.858641
	1	861317	cg14324200	SAMD11	5'UTR	0.98(0.91,1.06)	0.604002	0.225311	1.03(0.92,1.16)	0.569046	0.166922	1(0.94,1.06)	0.894285
	4	124940041	cg14397231			0.98(0.91,1.06)	0.604576	0.283268	0.98(0.86,1.11)	0.699361	0.15418	0.98(0.92,1.04)	0.520736
	6	134694753	cg05349059			1.02(0.95,1.09)	0.604788	0.413428	0.94(0.83,1.07)	0.33642	0.176726	1(0.94,1.06)	0.991348
	X	99839289	cg00403724	TNMD	TSS1500	0.97(0.87,1.08)	0.604901	0.410838	0.97(0.83,1.14)	0.726933	0.174577	0.97(0.89,1.06)	0.532506
	X	39436753	cg06213900			0.97(0.86,1.09)	0.605918	0.419675	1.01(0.86,1.18)	0.911947	0.128768	0.98(0.89,1.08)	0.731394
	3	32279261	cg01617750	CMTM8	TSS1500	1.02(0.95,1.09)	0.606203	0.2874	1.12(0.99,1.27)	0.065458	0.200565	1.04(0.98,1.11)	0.174039
	3	112941804	cg03420068	BOC	5'UTR	1.02(0.95,1.1)	0.606293	0.384608	0.99(0.88,1.12)	0.89633	0.19536	1.01(0.95,1.08)	0.703948
	2	152117363	cg05960677	RBM43	Body	1.02(0.95,1.09)	0.607852	0.408837	1.01(0.89,1.14)	0.868869	0.0183462	1.02(0.96,1.08)	0.598105
	19	831456	cg24165638	AZU1	Body	1.02(0.95,1.1)	0.608821	0.417314	1.02(0.9,1.16)	0.778141	0.0186404	1.02(0.96,1.09)	0.559213
	17	29152934	cg24223942	CRLF3	TSS1500	0.98(0.91,1.06)	0.609317	0.41292	0.95(0.84,1.08)	0.468107	0.151205	0.97(0.91,1.04)	0.420691
	12	111664582	cg27650540	CUX2	Body	1.02(0.95,1.1)	0.610519	0.14047	1(0.89,1.13)	0.935136	0.125299	1.01(0.95,1.08)	0.634374
	5	759544	cg04225785			1.02(0.95,1.09)	0.611033	0.44688	1.06(0.93,1.2)	0.372504	0.103474	1.03(0.97,1.09)	0.383459
	2	45229337	cg26853061			0.98(0.91,1.06)	0.611907	0.381769	1.06(0.93,1.22)	0.395118	0.148728	1(0.94,1.07)	0.975952
	1	22303571	cg27069753	CELA3B	1stExon	0.98(0.91,1.06)	0.612333	0.392717	1(0.88,1.13)	0.976982	0.195303	0.99(0.93,1.05)	0.652992
	5	83016630	cg06434428	HAPLN1;HAPLN1	1stExon;5'UTR	0.98(0.91,1.06)	0.612574	0.409442	0.91(0.84,0.99)	0.022771	0.170587	0.95(0.9,1)	0.0587732
	X	39767775	cg17207552			1.02(0.95,1.09)	0.612927	0.406867	0.94(0.82,1.08)	0.37099	0.195684	1(0.94,1.07)	0.980121
	7	41739801	cg08786829	LOC285954;LOC285954;INHBA	Body;Body;Body	0.98(0.91,1.06)	0.613733	0.41949	0.92(0.81,1.04)	0.192327	0.143315	0.96(0.9,1.03)	0.277311
	1	22889611	cg11847808	EPHA8;EPHA8	TSS1500;TSS1500	0.98(0.91,1.05)	0.613987	0.399088	0.97(0.85,1.1)	0.611032	0.134475	0.98(0.92,1.04)	0.490627
	19	53192577	cg08318732	ZNF83	Body	1.02(0.95,1.1)	0.614393	0.414981	0.95(0.84,1.07)	0.426019	0.145331	1(0.94,1.07)	0.982441
	1	3340124	cg01261194	PRDM16;PRDM16	Body;Body	1.02(0.95,1.09)	0.615166	0.419884	0.97(0.86,1.11)	0.693311	0.181817	1.01(0.95,1.07)	0.802074
	17	70536103	cg00845245			0.98(0.91,1.06)	0.615179	0.399233	1.07(0.94,1.21)	0.295034	0.194378	1(0.94,1.07)	0.918277
	5	115178810	cg09523691	ATG12;AP3S1	TSS1500;Body	0.98(0.91,1.06)	0.615642	0.382185	0.91(0.81,1.03)	0.14667	0.0573466	0.96(0.9,1.03)	0.238892
	9	97663142	cg14276379	C9orf3	Body	0.98(0.91,1.05)	0.618141	0.220052	0.92(0.82,1.05)	0.219287	0.197932	0.97(0.91,1.03)	0.296417
	5	179220589	cg26683398	LTC4S	TSS1500	0.98(0.92,1.05)	0.618572	0.387001	1.06(0.93,1.21)	0.353482	0.0206791	1(0.94,1.06)	0.989793
	11	33713904	cg11027717			1.02(0.95,1.1)	0.618794	0.269579	1.08(0.95,1.22)	0.254754	0.190755	1.03(0.97,1.1)	0.312979
	1	154377091	cg04715245	IL6R;IL6R	TSS1500;TSS1500	1.02(0.95,1.1)	0.619053	0.315893	1.1(1,1.21)	0.0547988	0.175688	1.05(0.99,1.11)	0.116248
	15	101273479	cg00028429			1.02(0.95,1.1)	0.619101	0.415752	1(0.88,1.13)	0.970671	0.176744	1.01(0.95,1.08)	0.679493
	4	102277629	cg08461576			1.02(0.95,1.09)	0.619339	0.410222	1(0.89,1.13)	0.992464	0.133206	1.01(0.95,1.08)	0.665075
	X	31526531	cg05237470	DMD;DMD;DMD;DMD;DMD;DMD;DMD;DMD;DMD;DMD;DMD;DMD;DMD	Body;Body;TSS200;Body;Body;Body;Body;Body;Body;Body;Body;Body;Body	0.98(0.9,1.06)	0.619541	0.393223	0.88(0.78,1)	0.0442932	0.199288	0.95(0.89,1.01)	0.12381
	16	67223955	cg04802221	EXOC3L;EXOC3L	5'UTR;1stExon	0.98(0.91,1.06)	0.620473	0.277809	1.05(0.91,1.2)	0.507502	0.0321389	1(0.93,1.06)	0.897274
	6	16345634	cg06351796	ATXN1;ATXN1	5'UTR;5'UTR	0.98(0.92,1.05)	0.621118	0.378191	1.06(0.92,1.21)	0.409892	0.161508	1(0.94,1.06)	0.952488
	13	28181449	cg11588787	LNX2	5'UTR	1.02(0.95,1.1)	0.621197	0.406674	0.91(0.8,1.04)	0.162415	0.110751	0.99(0.93,1.06)	0.78947
	11	1507020	cg20737909	HCCA2	Body	1.02(0.95,1.1)	0.623233	0.380123	0.93(0.83,1.05)	0.227363	0.220823	0.99(0.93,1.06)	0.823708
	2	233283329	cg03329539			1.02(0.94,1.11)	0.623617	0.418359	1.05(0.92,1.21)	0.446415	0.223626	1.03(0.96,1.1)	0.416905
	12	52583324	cg07925587	KRT80;KRT80	Body;Body	0.98(0.91,1.06)	0.624427	0.408208	0.93(0.82,1.06)	0.274431	0.157726	0.97(0.91,1.03)	0.333758
	11	36397596	cg26451547	PRR5L;PRR5L;PRR5L;PRR5L;PRR5L	5'UTR;5'UTR;1stExon;5'UTR;1stExon	1.02(0.94,1.11)	0.625085	0.400589	1(0.89,1.13)	0.985561	0.196427	1.01(0.95,1.08)	0.679667
	14	21271313	cg13718960	RNASE1;RNASE1;RNASE1;RNASE1	TSS1500;TSS1500;TSS1500;TSS1500	0.98(0.92,1.05)	0.625334	0.39587	1.03(0.9,1.17)	0.681884	0.191738	0.99(0.94,1.05)	0.80446
	8	1919236	cg16426366			0.98(0.91,1.06)	0.625501	0.39067	0.95(0.83,1.08)	0.439357	0.0993105	0.97(0.91,1.04)	0.420694
	2	43521066	cg01649611	THADA;THADA	Body;Body	1.02(0.95,1.1)	0.625709	0.329563	0.89(0.78,1.01)	0.0671408	0.201453	0.98(0.92,1.05)	0.62976
	12	58167483	cg23106559	FAM119B;FAM119B	Body;Body	1.02(0.95,1.1)	0.625788	0.363699	0.87(0.78,0.96)	0.00591288	0.162593	0.96(0.91,1.02)	0.220809
	2	45237689	cg02711647	SIX2	TSS1500	1.02(0.95,1.1)	0.62759	0.410621	0.82(0.71,0.95)	0.00839553	0.161309	0.98(0.91,1.04)	0.457413
	6	33771931	cg20226764	MLN;MLN	TSS200;TSS200	0.98(0.91,1.06)	0.627909	0.334514	1.12(0.98,1.27)	0.0943793	0.203017	1.01(0.95,1.08)	0.678401
	11	1246276	cg27482328	MUC5B	Body	0.98(0.92,1.05)	0.629337	0.24634	1.13(0.99,1.28)	0.0688893	0.155768	1.01(0.95,1.08)	0.656341
	16	75252973	cg21686987	CTRB1	Body	0.98(0.92,1.05)	0.629628	0.442918	0.99(0.87,1.12)	0.850336	0.189973	0.98(0.93,1.05)	0.607589
	3	156848003	cg14969094			0.98(0.92,1.05)	0.629709	0.402151	0.89(0.79,1.01)	0.0664706	0.111597	0.96(0.9,1.02)	0.185144
	7	127804217	cg16369987			0.98(0.91,1.06)	0.630692	0.425677	1.03(0.9,1.17)	0.687134	0.195315	0.99(0.93,1.06)	0.829971
	16	27254785	cg02654449	NSMCE1	Body	0.98(0.92,1.05)	0.631219	0.243524	1.05(0.92,1.19)	0.464499	0.118766	1(0.94,1.06)	0.94613
	6	165324747	cg15733007			0.98(0.92,1.05)	0.631637	0.403665	0.98(0.87,1.09)	0.692269	0.200098	0.98(0.93,1.04)	0.539004
	16	85185607	cg08844698			1.02(0.95,1.1)	0.632782	0.364516	1.04(0.91,1.18)	0.584266	0.14434	1.02(0.96,1.09)	0.492701
	3	72704468	cg25112202			1.02(0.95,1.09)	0.632858	0.412254	1.05(0.93,1.18)	0.47743	0.176726	1.02(0.96,1.09)	0.439351
	11	1250892	cg20340346	MUC5B	Body	0.98(0.92,1.06)	0.633352	0.414775	0.99(0.88,1.11)	0.816579	0.106254	0.98(0.93,1.05)	0.597428
	20	6104267	cg15692360	FERMT1	TSS200	0.98(0.91,1.06)	0.6342	0.416255	1.04(0.92,1.17)	0.52706	0.193155	1(0.94,1.06)	0.937725
	12	113861110	cg26934034	SDSL	5'UTR	0.98(0.92,1.06)	0.634437	0.423054	1(0.88,1.13)	0.947669	0.108236	0.99(0.93,1.05)	0.65673
	17	75350966	cg06181064	SEPT9;SEPT9;SEPT9	5'UTR;Body;Body	1.02(0.95,1.09)	0.634451	0.353609	1.07(0.94,1.22)	0.297577	0.188532	1.03(0.97,1.1)	0.357421
	3	122745099	cg26105015	SEMA5B	5'UTR	1.02(0.95,1.1)	0.634616	0.403369	0.88(0.77,1.01)	0.0772732	0.213923	0.99(0.92,1.05)	0.671853
	11	58695093	cg27139424			0.98(0.92,1.05)	0.63492	0.397889	1(0.88,1.13)	0.972503	0.198128	0.99(0.93,1.05)	0.665557
	7	158287907	cg17764549	PTPRN2;PTPRN2;PTPRN2	Body;Body;Body	0.98(0.92,1.05)	0.635005	0.228348	1.02(0.9,1.15)	0.759683	0.186649	0.99(0.93,1.05)	0.798817
	14	54423807	cg16389901	BMP4;BMP4	TSS1500;TSS1500	1.02(0.95,1.09)	0.636674	0.339494	1.09(0.96,1.22)	0.176419	0.150283	1.04(0.97,1.1)	0.268456
	6	30139573	cg21643178	TRIM15	Body	0.98(0.91,1.06)	0.636879	0.41103	1.14(1,1.3)	0.044014	0.183657	1.02(0.96,1.09)	0.566613
	2	110373509	cg22370326	ANKRD57	1stExon	0.98(0.92,1.06)	0.637608	0.385757	1.17(1.04,1.33)	0.0118654	0.10296	1.03(0.97,1.09)	0.39344
	1	64485696	cg13300480	ROR1;ROR1	Body;Body	1.02(0.95,1.09)	0.637899	0.36101	1.02(0.9,1.15)	0.777379	0.194689	1.02(0.96,1.08)	0.583005
	2	219840349	cg10930290	LOC151300;LOC151300	TSS1500;TSS1500	1.02(0.95,1.09)	0.638631	0.382781	1.1(0.97,1.24)	0.140939	0.176518	1.04(0.97,1.11)	0.249475
	10	131506261	cg26279216	MGMT	Body	1.02(0.95,1.09)	0.639812	0.344722	1.07(0.95,1.21)	0.291543	0.198571	1.03(0.97,1.09)	0.350228
	17	43449285	cg04976685			1.02(0.94,1.1)	0.640383	0.420612	0.94(0.82,1.07)	0.354604	0.0598939	1(0.93,1.07)	0.97015
	16	57125674	cg02670686	CPNE2	TSS1500	1.02(0.94,1.1)	0.640645	0.418692	1.01(0.9,1.14)	0.857569	0.194468	1.02(0.95,1.08)	0.623578
	4	24796689	cg08180187	SOD3	TSS1500	1.02(0.95,1.09)	0.6407	0.308113	1.01(0.88,1.14)	0.939336	0.162004	1.01(0.95,1.08)	0.656939
	20	62168463	cg13520525	PTK6	1stExon	1.02(0.94,1.1)	0.640914	0.410425	0.91(0.82,1.01)	0.0872665	0.196629	0.98(0.92,1.04)	0.550269
	20	34555073	cg16796951	C20orf152	TSS1500	0.99(0.93,1.05)	0.64301	0.40541	1.16(1.03,1.31)	0.0136155	0.105177	1.02(0.97,1.08)	0.473543
	8	22455473	cg00920139	PDLIM2	3'UTR	1.02(0.95,1.09)	0.643565	0.159152	1.16(1.01,1.33)	0.0349488	0.121351	1.05(0.98,1.12)	0.159142
	4	140829046	cg20054111	MAML3	Body	0.98(0.92,1.06)	0.643664	0.416309	0.98(0.87,1.09)	0.660053	0.194573	0.98(0.92,1.04)	0.530978
	14	72943461	cg18515872	RGS6	Body	0.98(0.92,1.06)	0.643993	0.389599	1.07(0.97,1.2)	0.187027	0.128441	1.01(0.95,1.07)	0.734532
	3	52488229	cg16850945	TNNC1;NISCH	TSS200;TSS1500	0.98(0.92,1.06)	0.644381	0.391349	1.09(0.96,1.24)	0.205426	0.166348	1.01(0.95,1.07)	0.831061
	11	10949337	cg20815992			0.98(0.92,1.06)	0.64476	0.414538	0.95(0.84,1.06)	0.348523	0.0625789	0.97(0.92,1.03)	0.37922
	1	191933198	cg09172850			1.02(0.95,1.09)	0.644886	0.394907	0.96(0.85,1.09)	0.575551	0.115985	1(0.94,1.07)	0.907182
	6	12296435	cg11215644	EDN1;EDN1	3'UTR;3'UTR	0.98(0.91,1.06)	0.645486	0.382202	1.08(0.95,1.23)	0.237133	0.0737745	1.01(0.94,1.07)	0.845402
	2	240143979	cg26767974	HDAC4	Body	1.02(0.95,1.09)	0.645604	0.303454	1.07(0.95,1.2)	0.268016	0.126809	1.03(0.97,1.1)	0.327303
	9	124506555	cg13537416	DAB2IP;DAB2IP	Body;5'UTR	0.98(0.92,1.05)	0.646422	0.37253	0.95(0.84,1.08)	0.426063	0.191039	0.98(0.92,1.04)	0.440053
	15	63400452	cg19064304			1.02(0.95,1.09)	0.647675	0.251377	1.07(0.94,1.22)	0.316079	0.171459	1.03(0.97,1.1)	0.375178
	12	42534866	cg08252871	GXYLT1;GXYLT1	Body;Body	1.02(0.95,1.09)	0.64831	0.409904	1.06(0.93,1.22)	0.387493	0.159883	1.03(0.96,1.09)	0.420447
	6	160542944	cg13466809	SLC22A1;SLC22A1;SLC22A1;SLC22A1	1stExon;5'UTR;1stExon;5'UTR	1.02(0.94,1.1)	0.648723	0.414024	0.95(0.83,1.08)	0.416123	0.196959	1(0.94,1.07)	0.986045
	5	76248749	cg16545105	CRHBP;CRHBP	1stExon;5'UTR	0.98(0.91,1.06)	0.649863	0.290073	0.95(0.84,1.08)	0.460556	0.133617	0.98(0.92,1.04)	0.445192
	6	36645100	cg05460965	CDKN1A;CDKN1A	TSS1500;TSS1500	1.02(0.95,1.09)	0.650995	0.283229	1.09(0.97,1.24)	0.155725	0.135206	1.04(0.97,1.1)	0.266999
	8	67624394	cg00345314	SGK3	TSS1500	1.02(0.95,1.09)	0.651933	0.239825	1.06(0.94,1.2)	0.334278	0.188446	1.03(0.97,1.09)	0.378994
	1	1369934	cg14667273	VWA1;VWA1	TSS1500;TSS1500	1.02(0.95,1.09)	0.652366	0.40377	0.92(0.81,1.04)	0.195461	0.124408	0.99(0.93,1.06)	0.820211
	1	110834615	cg24056365			1.02(0.95,1.09)	0.65364	0.374638	0.95(0.84,1.07)	0.40018	0.172222	1(0.94,1.06)	0.961886
	2	102666444	cg23611697			1.02(0.95,1.09)	0.65373	0.2759	0.89(0.79,1.01)	0.0813163	0.181097	0.99(0.93,1.05)	0.639954
	16	75045643	cg02538248	ZNRF1	Body	0.98(0.91,1.06)	0.654208	0.400805	1.03(0.91,1.17)	0.602153	0.184015	1(0.93,1.06)	0.90427
	6	39015339	cg19772011	GLP1R	TSS1500	0.98(0.91,1.06)	0.65432	0.258993	0.95(0.83,1.08)	0.398362	0.186045	0.97(0.91,1.04)	0.418277
	20	19867136	cg20918393			1.02(0.95,1.09)	0.655238	0.343787	1.08(0.94,1.24)	0.25685	0.120085	1.03(0.97,1.1)	0.355078
	8	81478172	cg03521774			1.02(0.95,1.09)	0.657532	0.371602	1.04(0.91,1.17)	0.581709	0.163071	1.02(0.96,1.09)	0.510862
	15	96878385	cg13772742	NR2F2;NR2F2;NR2F2;NR2F2	Body;Body;Body;Body	1.02(0.94,1.1)	0.657644	0.305907	0.98(0.87,1.11)	0.79604	0.174622	1.01(0.95,1.07)	0.806319
	5	71251691	cg05199904			0.98(0.92,1.06)	0.658639	0.396578	1.01(0.9,1.14)	0.826731	0.167603	0.99(0.93,1.05)	0.789065
	X	49020767	cg06663923	MAGIX;MAGIX;MAGIX;MAGIX;MAGIX	Body;1stExon;Body;Body;5'UTR	0.98(0.9,1.07)	0.659259	0.426084	1.01(0.88,1.16)	0.922084	0.195031	0.99(0.92,1.07)	0.750759
	2	69525471	cg20651995			1.02(0.94,1.1)	0.659284	0.3162	1(0.89,1.14)	0.950071	0.182411	1.01(0.95,1.08)	0.681536
	4	8230053	cg20277282	SH3TC1	Body	0.98(0.92,1.06)	0.659711	0.145148	0.9(0.8,1)	0.0577343	0.181308	0.96(0.9,1.02)	0.16166
	21	44035034	cg07391141			1.02(0.95,1.09)	0.659972	0.415831	1.11(0.98,1.26)	0.105006	0.172884	1.04(0.98,1.11)	0.233535
	2	20648580	cg25432336	RHOB;RHOB	1stExon;3'UTR	1.02(0.94,1.09)	0.660297	0.399322	0.97(0.86,1.1)	0.6458	0.186064	1(0.94,1.07)	0.890257
	20	36621697	cg10626556	KIAA0406	Body	0.98(0.92,1.06)	0.660492	0.358036	1.1(0.97,1.24)	0.139514	0.139362	1.01(0.95,1.08)	0.713269
	2	23746926	cg24686553	KLHL29	5'UTR	1.02(0.94,1.09)	0.6609	0.411447	1.15(1,1.32)	0.0557437	0.0745623	1.04(0.98,1.11)	0.202302
	2	192711926	cg06352750	SDPR;SDPR	5'UTR;1stExon	0.98(0.91,1.06)	0.661575	0.376262	1.02(0.89,1.17)	0.801544	0.195779	0.99(0.93,1.06)	0.788943
	15	27019356	cg15940569	GABRB3;GABRB3	TSS1500;TSS1500	1.02(0.95,1.09)	0.661747	0.221214	0.98(0.87,1.1)	0.700377	0.188803	1.01(0.94,1.07)	0.860615
	14	24600901	cg06186808	FITM1	1stExon	1.02(0.94,1.09)	0.663872	0.298128	1.03(0.9,1.17)	0.699806	0.131936	1.02(0.96,1.09)	0.570455
	X	12996931	cg20780998			0.96(0.82,1.14)	0.6647	0.394459	0.96(0.76,1.22)	0.748364	0.128839	0.96(0.84,1.1)	0.58992
	7	142606734	cg26965639	TRPV5	Body	1.02(0.94,1.1)	0.666593	0.275641	1.02(0.9,1.16)	0.726597	0.178515	1.02(0.95,1.09)	0.582617
	10	80784793	cg14955259	LOC283050;LOC283050;LOC283050	Body;Body;Body	0.99(0.93,1.05)	0.666736	0.307374	1.03(0.91,1.18)	0.612737	0.144178	1(0.94,1.05)	0.866
	6	158018184	cg00283857	ZDHHC14;ZDHHC14	Body;Body	1.02(0.94,1.09)	0.666826	0.358936	1.04(0.92,1.18)	0.543951	0.162153	1.02(0.96,1.09)	0.498873
	11	33921158	cg13100962			0.98(0.91,1.06)	0.668005	0.428459	1.01(0.89,1.14)	0.903052	0.180044	0.99(0.93,1.06)	0.760323
	7	86784227	cg14881187	DMTF1;DMTF1;DMTF1;DMTF1;DMTF1	5'UTR;5'UTR;Body;Body;5'UTR	1.02(0.94,1.09)	0.668648	0.392783	1.01(0.9,1.15)	0.825195	0.0316418	1.02(0.95,1.08)	0.630616
	15	68131410	cg17895608			1.02(0.95,1.09)	0.669134	0.338368	0.99(0.88,1.13)	0.932768	0.0599179	1.01(0.95,1.08)	0.740331
	5	82771513	cg21594702	VCAN;VCAN;VCAN;VCAN	5'UTR;5'UTR;5'UTR;5'UTR	1.02(0.95,1.09)	0.669399	0.379451	1.05(0.94,1.17)	0.403891	0.130058	1.03(0.97,1.09)	0.418113
	9	92291210	cg13655615	LOC100129066	Body	0.98(0.92,1.06)	0.669541	0.354655	1.01(0.85,1.2)	0.928894	0.142584	0.99(0.92,1.06)	0.718371
	16	88850755	cg27189973	FAM38A	Body	0.98(0.91,1.06)	0.669637	0.329213	1(0.89,1.12)	0.935177	0.129103	0.99(0.93,1.05)	0.686439
	5	179246594	cg15126957	SQSTM1;SQSTM1;SQSTM1	5'UTR;5'UTR;TSS1500	1.02(0.95,1.09)	0.66992	0.388885	1(0.88,1.13)	0.999004	0.188491	1.01(0.95,1.08)	0.709716
	1	150944634	cg02459569	LASS2;LASS2	5'UTR;5'UTR	1.02(0.94,1.09)	0.670214	0.355029	1.02(0.9,1.17)	0.726594	0.157552	1.02(0.95,1.09)	0.587638
	19	14608092	cg27651355	GIPC1;GIPC1;GIPC1;GIPC1;GIPC1;GIPC1	TSS1500;TSS1500;TSS1500;TSS1500;TSS1500;TSS1500	0.98(0.91,1.06)	0.672501	0.418682	1.05(0.91,1.21)	0.522526	0.145035	1(0.93,1.07)	0.94366
	6	31845739	cg18856043	SLC44A4	Body	1.02(0.94,1.09)	0.674113	0.418357	1.08(0.95,1.23)	0.227763	0.142855	1.03(0.97,1.1)	0.334112
	4	169631613	cg14069287	PALLD;PALLD;PALLD	Body;Body;Body	1.02(0.94,1.09)	0.674351	0.412788	1.03(0.91,1.17)	0.601588	0.0486482	1.02(0.96,1.09)	0.529705
	1	230517965	cg03438216			0.99(0.92,1.06)	0.674423	0.309457	0.98(0.86,1.11)	0.693903	0.170451	0.98(0.93,1.04)	0.576809
	10	115511135	cg10627429	C10orf81	TSS200	0.98(0.92,1.06)	0.674688	0.413363	0.97(0.87,1.09)	0.634437	0.0974983	0.98(0.92,1.04)	0.540211
	3	187870621	cg16224163	LPP	TSS1500	0.98(0.92,1.06)	0.675705	0.404857	1.06(0.93,1.21)	0.354006	0.181176	1(0.94,1.07)	0.938533
	11	15672271	cg27638217			0.98(0.91,1.06)	0.676623	0.41428	0.99(0.87,1.12)	0.824092	0.171885	0.98(0.92,1.05)	0.637137
	11	20134289	cg21052766	NAV2;NAV2;NAV2;NAV2	Body;Body;Body;Body	0.98(0.92,1.06)	0.676679	0.415769	1.03(0.91,1.17)	0.610675	0.188044	1(0.94,1.06)	0.910033
	17	1961440	cg13389502	HIC1;HIC1	Body;Body	0.98(0.92,1.06)	0.67757	0.354195	0.98(0.86,1.11)	0.736217	0.124961	0.98(0.92,1.05)	0.59699
	1	8272277	cg06780032			0.98(0.92,1.06)	0.677675	0.417355	1.09(0.98,1.22)	0.11372	0.182232	1.02(0.96,1.08)	0.607693
	1	41446726	cg24141382	CTPS	5'UTR	0.98(0.92,1.06)	0.677857	0.39704	0.97(0.85,1.1)	0.618193	0.111742	0.98(0.92,1.04)	0.543798
	1	95056619	cg19258177			0.99(0.92,1.06)	0.678862	0.413322	1.03(0.9,1.16)	0.693196	0.19162	0.99(0.93,1.06)	0.867667
	10	49460154	cg16379205	FRMPD2;FRMPD2	Body;Body	1.02(0.94,1.09)	0.679139	0.416861	1.08(0.95,1.22)	0.232843	0.198578	1.03(0.97,1.1)	0.335689
	6	16769480	cg15250073			0.99(0.92,1.05)	0.67938	0.413668	1.07(0.94,1.21)	0.293345	0.196126	1(0.95,1.06)	0.895717
	10	3824687	cg24287110	KLF6;KLF6;KLF6;KLF6	Body;Body;Body;Body	0.99(0.92,1.06)	0.680567	0.270091	0.95(0.83,1.08)	0.413038	0.105617	0.98(0.92,1.04)	0.447708
	11	45825518	cg08794544	SLC35C1;SLC35C1;SLC35C1	TSS200;TSS1500;TSS200	1.02(0.94,1.09)	0.680705	0.227818	1.05(0.92,1.19)	0.478449	0.121449	1.02(0.96,1.09)	0.477718
	21	44817305	cg19747745			1.02(0.94,1.09)	0.68092	0.404277	0.96(0.84,1.09)	0.511531	0.170945	1(0.94,1.07)	0.973897
	2	159581121	cg25025966			0.98(0.91,1.06)	0.682475	0.233981	1.14(1,1.3)	0.0499957	0.198609	1.02(0.96,1.09)	0.514644
	2	56150255	cg20786074	EFEMP1;EFEMP1;EFEMP1;EFEMP1	1stExon;5'UTR;5'UTR;5'UTR	1.02(0.94,1.09)	0.683134	0.350876	1.13(1,1.28)	0.045432	0.1512	1.04(0.98,1.11)	0.175313
	20	61612500	cg22246636			0.98(0.91,1.06)	0.683589	0.376775	0.93(0.81,1.06)	0.274024	0.196536	0.97(0.91,1.04)	0.368528
	19	56058710	cg11311352			1.02(0.94,1.09)	0.684215	0.413919	0.98(0.87,1.11)	0.800193	0.193427	1.01(0.95,1.07)	0.821826
	6	112575929	cg14289461	LAMA4;LAMA4;LAMA4;LAMA4;LAMA4	TSS200;TSS200;TSS200;TSS200;TSS200	1.02(0.94,1.09)	0.684644	0.304188	0.98(0.87,1.11)	0.746822	0.121234	1.01(0.94,1.07)	0.851249
	11	124961633	cg22027725			1.02(0.94,1.09)	0.685181	0.279825	1(0.89,1.14)	0.939398	0.115939	1.01(0.95,1.08)	0.696826
	14	77239540	cg23436960	VASH1	Body	0.99(0.92,1.06)	0.686178	0.11497	0.95(0.83,1.09)	0.472592	0.184718	0.98(0.92,1.04)	0.491066
	16	552754	cg00651016	RAB11FIP3;RAB11FIP3	Body;Body	1.02(0.94,1.1)	0.686299	0.305155	0.95(0.84,1.09)	0.466114	0.0843218	1(0.94,1.07)	0.98662
	17	77962240	cg25278144	TBC1D16	Body	0.98(0.91,1.06)	0.689126	0.408306	1.03(0.9,1.17)	0.68184	0.18879	1(0.93,1.06)	0.884318
	X	152760078	cg04929865	BGN	TSS1500	0.98(0.88,1.09)	0.689204	0.413189	0.98(0.83,1.16)	0.841286	0.150962	0.98(0.9,1.07)	0.656121
	6	111953066	cg17155018			1.01(0.95,1.09)	0.689412	0.378857	1.03(0.91,1.16)	0.693749	0.193447	1.02(0.96,1.08)	0.587613
	X	39943369	cg09368035	BCOR;BCOR;BCOR;BCOR	5'UTR;5'UTR;5'UTR;5'UTR	0.98(0.91,1.06)	0.691817	0.384065	1.02(0.9,1.15)	0.761726	0.170041	0.99(0.93,1.06)	0.862324
	11	113346388	cg21330703	DRD2;DRD2	TSS1500;TSS1500	0.99(0.91,1.06)	0.693244	0.391569	1(0.89,1.13)	0.981719	0.185718	0.99(0.93,1.05)	0.746675
	3	193922693	cg25862063			0.98(0.91,1.06)	0.693468	0.400936	0.99(0.88,1.13)	0.937178	0.0516615	0.99(0.93,1.05)	0.705315
	11	14924450	cg23748965			1.01(0.94,1.09)	0.694248	0.406216	0.99(0.88,1.13)	0.92524	0.158588	1.01(0.95,1.07)	0.769552
	6	170191057	cg16365842	C6orf122;C6orf208	Body;Body	1.01(0.94,1.09)	0.694532	0.270554	1.06(0.93,1.2)	0.373355	0.102016	1.03(0.96,1.09)	0.429887
	8	86350581	cg18674980	CA3	TSS1500	1.01(0.94,1.09)	0.696144	0.414575	0.95(0.83,1.07)	0.39951	0.151195	1(0.94,1.06)	0.927998
	7	220654	cg25929664	FAM20C	Body	0.99(0.92,1.06)	0.696289	0.392475	0.96(0.85,1.09)	0.574588	0.117128	0.98(0.92,1.04)	0.541141
	10	33630103	cg26484001			1.01(0.94,1.09)	0.697094	0.35105	1.05(0.93,1.2)	0.421366	0.179443	1.02(0.96,1.09)	0.458921
	4	6993556	cg19734190	TBC1D14;TBC1D14;TBC1D14	Body;Body;Body	0.99(0.92,1.06)	0.697221	0.408988	0.95(0.84,1.08)	0.427346	0.2149	0.98(0.92,1.04)	0.460921
	2	95963403	cg17412560	KCNIP3	Body	0.99(0.92,1.06)	0.697529	0.429189	0.97(0.86,1.1)	0.611295	0.138043	0.98(0.92,1.04)	0.553541
	10	118381044	cg16272420	PNLIPRP2	Body	0.99(0.91,1.06)	0.698039	0.299305	0.92(0.81,1.04)	0.180149	0.176083	0.97(0.91,1.03)	0.305696
	12	131162951	cg20060185			0.99(0.93,1.05)	0.698074	0.365929	0.97(0.88,1.06)	0.484777	0.203644	0.98(0.93,1.03)	0.472099
	6	43670519	cg19750282			0.99(0.92,1.06)	0.698973	0.197988	1.02(0.9,1.16)	0.736117	0.179409	0.99(0.93,1.06)	0.866989
	5	154230308	cg10257049	C5orf4	TSS200	0.99(0.92,1.06)	0.699759	0.357354	1.08(0.97,1.19)	0.169148	0.171296	1.01(0.96,1.08)	0.636286
	12	53626837	cg27364319	RARG	TSS1500	1.01(0.94,1.09)	0.700364	0.302229	0.92(0.81,1.05)	0.203905	0.156591	0.99(0.93,1.06)	0.766044
	14	95784478	cg02950354	CLMN	Body	0.99(0.92,1.06)	0.700384	0.272107	1(0.88,1.13)	0.979459	0.122073	0.99(0.93,1.05)	0.728467
	7	101596404	cg01973676	CUX1;CUX1;CUX1	Body;Body;Body	0.99(0.92,1.06)	0.700718	0.40414	1(0.88,1.14)	0.986876	0.178066	0.99(0.93,1.05)	0.744469
	8	121825470	cg14992108	SNTB1	TSS1500	0.99(0.92,1.06)	0.701568	0.336191	1.06(0.93,1.2)	0.373656	0.170092	1(0.94,1.07)	0.917622
	15	67357361	cg04809597	SMAD3	TSS1500	1.01(0.94,1.09)	0.701861	0.403511	0.91(0.8,1.05)	0.207334	0.190637	0.99(0.93,1.06)	0.810481
	8	135697767	cg03616827	ZFAT;ZFAT;ZFAT	5'UTR;Body;5'UTR	1.01(0.94,1.09)	0.701884	0.350725	1.01(0.89,1.14)	0.912455	0.0286183	1.01(0.95,1.08)	0.699405
	11	62767169	cg15572436	SLC22A8	Body	1.01(0.94,1.09)	0.70209	0.205468	1.07(0.95,1.21)	0.252635	0.174154	1.03(0.97,1.09)	0.366924
	X	42635660	cg04762552			1.01(0.94,1.09)	0.70216	0.381982	1.01(0.87,1.16)	0.920561	0.195686	1.01(0.95,1.08)	0.700414
	1	210501634	cg03893872	HHAT;HHAT;HHAT;HHAT;HHAT;HHAT;HHAT;HHAT	TSS1500;TSS1500;1stExon;5'UTR;TSS1500;1stExon;5'UTR;TSS1500	0.99(0.91,1.06)	0.705143	0.385409	0.95(0.85,1.07)	0.434192	0.144579	0.98(0.92,1.04)	0.458577
	17	16389293	cg08783616	C17orf76;C17orf76	Body;Body	0.99(0.92,1.06)	0.705366	0.296047	1.06(0.93,1.2)	0.407786	0.173041	1(0.94,1.07)	0.930907
	1	203320223	cg03764585	FMOD;FMOD	1stExon;5'UTR	1.01(0.94,1.09)	0.70737	0.211057	1.03(0.92,1.16)	0.600618	0.187872	1.02(0.96,1.08)	0.552664
	17	76126301	cg00447208	TMC8;TMC6;TMC6	TSS1500;5'UTR;TSS1500	1.01(0.94,1.09)	0.707389	0.417893	0.98(0.83,1.15)	0.776	0.164711	1.01(0.94,1.08)	0.819817
	11	65196654	cg08248600			1.01(0.94,1.09)	0.708405	0.395724	0.97(0.86,1.1)	0.633997	0.14242	1(0.94,1.07)	0.927593
	21	41029500	cg11479877	B3GALT5;B3GALT5;B3GALT5;B3GALT5;B3GALT5;B3GALT5;B3GALT5;B3GALT5;B3GALT5	1stExon;1stExon;5'UTR;5'UTR;5'UTR;5'UTR;5'UTR;1stExon;1stExon	1.01(0.94,1.09)	0.709016	0.3566	0.93(0.81,1.06)	0.248636	0.0354246	0.99(0.93,1.06)	0.811565
	6	26172185	cg01272707			0.99(0.92,1.06)	0.710297	0.352071	0.97(0.86,1.1)	0.629922	0.0323225	0.98(0.93,1.04)	0.57806
	13	52360268	cg00637144	DHRS12;DHRS12	Body;Body	1.01(0.94,1.09)	0.710989	0.411067	1.11(0.98,1.26)	0.0969521	0.169288	1.04(0.97,1.11)	0.246205
	1	61784017	cg00568550	NFIA;NFIA;NFIA;NFIA	Body;Body;Body;Body	0.99(0.92,1.06)	0.711164	0.412952	1.02(0.91,1.16)	0.697348	0.189431	1(0.94,1.06)	0.894041
	2	201980504	cg18119407	CFLAR;CFLAR	TSS1500;TSS1500	0.99(0.92,1.06)	0.711311	0.419015	1(0.88,1.14)	0.97741	0.188673	0.99(0.93,1.06)	0.760626
	1	976227	cg26222311	AGRN	Body	1.01(0.94,1.09)	0.712792	0.403887	0.95(0.84,1.09)	0.486345	0.195466	1(0.94,1.06)	0.994263
	17	7790179	cg21068610	CHD3	Body	0.99(0.91,1.06)	0.713254	0.0395845	0.88(0.77,1)	0.0569844	0.126585	0.96(0.9,1.02)	0.206424
	2	20431435	cg20268689			0.99(0.91,1.06)	0.714141	0.418422	1.03(0.91,1.17)	0.628782	0.107591	1(0.94,1.06)	0.952689
	3	37965818	cg05990080	CTDSPL;CTDSPL	Body;Body	0.99(0.92,1.06)	0.714399	0.394669	1.05(0.93,1.19)	0.435546	0.140762	1(0.94,1.07)	0.942876
	1	48360454	cg06817454			1.01(0.94,1.09)	0.714928	0.374442	1(0.88,1.13)	0.962169	0.082584	1.01(0.95,1.08)	0.771161
	1	35393790	cg15392844			0.99(0.92,1.06)	0.715343	0.411109	1.05(0.93,1.19)	0.442962	0.182533	1(0.94,1.07)	0.944031
	7	155744359	cg23697406			1.01(0.94,1.09)	0.715727	0.290439	1.01(0.89,1.14)	0.890018	0.171245	1.01(0.95,1.08)	0.701623
	11	118781813	cg20029201	BCL9L	TSS1500	0.99(0.92,1.06)	0.716009	0.339761	1.08(0.96,1.23)	0.199485	0.228174	1.01(0.95,1.08)	0.735284
	3	194091192	cg02121427	LRRC15;LRRC15	TSS1500;TSS1500	1.01(0.94,1.09)	0.716682	0.403593	1.19(1.04,1.35)	0.00925311	0.171029	1.05(0.99,1.12)	0.115494
	16	1429015	cg26728422	UNKL	5'UTR	1.01(0.94,1.09)	0.717978	0.412915	0.91(0.8,1.03)	0.128648	0.129543	0.99(0.93,1.05)	0.652585
	17	39405817	cg00550617	KRTAP9-9;KRTAP9-4	Body;TSS200	1.01(0.94,1.09)	0.718552	0.378514	1(0.88,1.14)	0.9782	0.188991	1.01(0.95,1.08)	0.742748
	11	36474744	cg21544931	PRR5L;PRR5L;PRR5L;PRR5L	Body;Body;Body;Body	1.01(0.95,1.08)	0.719755	0.263247	0.98(0.87,1.11)	0.738713	0.160585	1(0.95,1.06)	0.875384
	19	35772917	cg02131995	HAMP	TSS1500	0.99(0.92,1.06)	0.720394	0.165604	0.97(0.86,1.1)	0.617739	0.191706	0.98(0.92,1.05)	0.572024
	12	15933742	cg08739221	EPS8	5'UTR	1.01(0.95,1.08)	0.722302	0.384453	0.97(0.85,1.09)	0.58862	0.130944	1(0.94,1.06)	0.95956
	5	138611766	cg23205886	SNHG4;MATR3	Body;5'UTR	1.01(0.94,1.09)	0.722313	0.357323	0.97(0.85,1.1)	0.60495	0.135501	1(0.94,1.07)	0.970448
	1	109914235	cg09131339	SORT1	Body	0.99(0.91,1.06)	0.723929	0.407821	0.96(0.85,1.09)	0.547601	0.169789	0.98(0.92,1.04)	0.535772
	22	24979367	cg13825083	GGT1	TSS1500	0.99(0.92,1.06)	0.723982	0.324293	1.13(0.98,1.3)	0.103268	0.176759	1.01(0.95,1.08)	0.672534
	10	114476947	cg26094842	VTI1A	Body	0.99(0.92,1.06)	0.724375	0.390048	1.1(0.95,1.27)	0.213581	0.187099	1.01(0.95,1.07)	0.827235
	1	177938408	cg00647232	SEC16B	5'UTR	1.01(0.94,1.09)	0.724593	0.414982	0.97(0.85,1.09)	0.573366	0.152304	1(0.94,1.07)	0.989128
	6	53579798	cg23407151			0.99(0.92,1.06)	0.724615	0.417948	0.94(0.83,1.06)	0.339659	0.144858	0.98(0.92,1.04)	0.430658
	2	220436921	cg22065526	OBSL1;INHA	TSS1500;TSS200	1.01(0.94,1.09)	0.72472	0.358186	1.04(0.92,1.17)	0.561224	0.180691	1.02(0.96,1.08)	0.551238
	11	124714902	cg05498047			0.99(0.92,1.06)	0.72478	0.25815	1.01(0.89,1.15)	0.862293	0.197604	0.99(0.93,1.06)	0.81937
	9	33448382	cg26624914	SUGT1P1;AQP3	Body;TSS1500	1.01(0.94,1.09)	0.725852	0.371849	1.11(0.97,1.26)	0.137457	0.163344	1.04(0.97,1.11)	0.30115
	16	14051717	cg02849507			1.01(0.94,1.09)	0.726237	0.415709	0.95(0.84,1.08)	0.424534	0.18648	1(0.94,1.06)	0.915989
	6	137112464	cg27539060	MAP3K5	Body	0.99(0.93,1.06)	0.728374	0.393355	1.05(0.94,1.17)	0.401702	0.0662831	1(0.95,1.06)	0.896508
	8	20040654	cg22441882	SLC18A1;SLC18A1;SLC18A1;SLC18A1;SLC18A1;SLC18A1;SLC18A1;SLC18A1	1stExon;5'UTR;5'UTR;1stExon;1stExon;5'UTR;5'UTR;1stExon	0.99(0.91,1.06)	0.729262	0.414344	0.99(0.87,1.11)	0.817456	0.102659	0.99(0.93,1.05)	0.677561
	12	6486598	cg24513571	SCNN1A	TSS200	1.01(0.94,1.09)	0.729522	0.439037	0.92(0.82,1.04)	0.188032	0.149361	0.99(0.93,1.05)	0.699643
	3	196520408	cg15721238	PAK2	Body	0.99(0.92,1.06)	0.730266	0.41542	1.01(0.9,1.15)	0.816878	0.173858	0.99(0.94,1.06)	0.852006
	2	23358444	cg00388287			0.99(0.92,1.06)	0.730309	0.405916	1.06(0.94,1.2)	0.340608	0.197988	1.01(0.95,1.07)	0.856777
	18	74172098	cg15347788	ZNF516	5'UTR	1.01(0.94,1.09)	0.730921	0.303121	1.03(0.9,1.18)	0.653226	0.144089	1.02(0.95,1.09)	0.604064
	11	63685905	cg27140633			0.99(0.92,1.06)	0.733308	0.395123	1.14(1,1.3)	0.0555164	0.150055	1.02(0.96,1.09)	0.516806
	22	39638092	cg11714334	PDGFB;PDGFB	Body;TSS1500	1.01(0.94,1.09)	0.733411	0.266603	1.15(1.04,1.26)	0.00461832	0.093523	1.06(1,1.12)	0.0480941
	2	73870653	cg08116137	NAT8;ALMS1P	TSS1500;TSS1500	1.01(0.94,1.09)	0.733467	0.417838	0.92(0.81,1.05)	0.220853	0.0809961	0.99(0.93,1.06)	0.7604
	6	39290159	cg14948436	KCNK16;KCNK16;KCNK16;KCNK16	1stExon;1stExon;1stExon;1stExon	0.99(0.92,1.06)	0.73352	0.450496	1.04(0.92,1.18)	0.519052	0.147075	1(0.94,1.07)	0.977108
	1	976172	cg23625715	AGRN	Body	0.99(0.92,1.06)	0.733597	0.406701	0.97(0.86,1.1)	0.631335	0.192167	0.98(0.92,1.05)	0.590315
	12	121022843	cg10072921			1.01(0.94,1.09)	0.733665	0.309423	0.92(0.81,1.04)	0.188119	0.0850266	0.99(0.93,1.05)	0.719519
	1	8277080	cg06974662			0.99(0.92,1.06)	0.733911	0.13529	0.98(0.86,1.12)	0.787168	0.0281016	0.99(0.93,1.05)	0.668422
	2	233284934	cg01940273			0.98(0.9,1.07)	0.73425	0.411713	0.92(0.78,1.07)	0.262486	0.181213	0.97(0.9,1.04)	0.396831
	9	140193776	cg03342674			0.99(0.92,1.06)	0.734876	0.294172	0.96(0.85,1.08)	0.479189	0.144609	0.98(0.92,1.04)	0.514126
	5	60525509	cg20565082			0.99(0.92,1.06)	0.735686	0.408273	1.08(0.95,1.22)	0.248986	0.193002	1.01(0.95,1.07)	0.787488
	18	46501625	cg06080874			1.01(0.94,1.09)	0.735724	0.379871	1.08(0.96,1.22)	0.200254	0.186632	1.03(0.97,1.1)	0.347904
	17	72359190	cg00898111	BTBD17	TSS1500	0.99(0.92,1.06)	0.73645	0.404321	0.9(0.79,1.02)	0.105458	0.203481	0.96(0.9,1.03)	0.272589
	8	22844374	cg25882887	RHOBTB2	TSS1500	0.99(0.93,1.06)	0.737485	0.342907	0.93(0.83,1.05)	0.242583	0.0305649	0.98(0.92,1.03)	0.386334
	12	13318625	cg24680129			0.99(0.92,1.06)	0.737543	0.398867	0.96(0.85,1.08)	0.488049	0.183026	0.98(0.93,1.04)	0.531565
	3	42787927	cg19375810	CCDC13	Body	0.99(0.92,1.06)	0.737567	0.401105	1.03(0.91,1.16)	0.677398	0.190091	1(0.94,1.06)	0.940228
	4	41614842	cg00957901	LIMCH1;LIMCH1;LIMCH1;LIMCH1;LIMCH1	TSS200;Body;Body;Body;TSS200	1.01(0.94,1.09)	0.737648	0.187774	0.95(0.84,1.08)	0.439295	0.178099	1(0.94,1.06)	0.932537
	4	114332844	cg04452203			1.01(0.94,1.09)	0.737736	0.41761	1(0.89,1.13)	0.980787	0.15715	1.01(0.95,1.08)	0.765238
	3	193988639	cg16932827			1.01(0.94,1.1)	0.737969	0.28438	1.08(0.95,1.23)	0.234186	0.153717	1.03(0.96,1.1)	0.365702
	7	16101713	cg01720616			0.99(0.92,1.06)	0.738169	0.401637	0.99(0.87,1.12)	0.891411	0.190456	0.99(0.93,1.05)	0.720314
	7	155715135	cg13206201			1.01(0.94,1.09)	0.738547	0.426791	0.94(0.83,1.06)	0.327311	0.148851	0.99(0.93,1.06)	0.805209
	21	35736383	cg07611925	KCNE2;KCNE2	1stExon;5'UTR	0.99(0.92,1.06)	0.738557	0.377233	1.23(0.96,1.57)	0.10349	0.112971	1(0.94,1.07)	0.90109
	17	30813145	cg04106785	CDK5R1	TSS1500	1.01(0.94,1.09)	0.738757	0.415135	1.08(0.93,1.26)	0.324386	0.116718	1.03(0.96,1.1)	0.468917
	20	62168794	cg12983285	PTK6	TSS200	0.99(0.92,1.06)	0.738934	0.40068	1.05(0.93,1.19)	0.414532	0.137223	1(0.94,1.07)	0.901757
	12	1906764	cg01347553	CACNA2D4	Body	1.01(0.94,1.09)	0.739318	0.407998	1.01(0.89,1.14)	0.865398	0.107041	1.01(0.95,1.08)	0.709134
	6	39004623	cg06104914			1.01(0.94,1.09)	0.740099	0.400391	1.03(0.91,1.17)	0.626732	0.193561	1.02(0.95,1.08)	0.596042
	10	26531942	cg23052437	GAD2;GAD2	Body;Body	0.99(0.92,1.06)	0.740197	0.408832	1.16(1.03,1.3)	0.0169078	0.103148	1.03(0.97,1.1)	0.327344
	16	474528	cg03363565	RAB11FIP3	TSS1500	0.99(0.92,1.06)	0.741113	0.397138	1.07(0.94,1.21)	0.314385	0.13913	1.01(0.95,1.07)	0.819804
	11	22364837	cg20809470	SLC17A6	Body	0.99(0.92,1.06)	0.741495	0.393005	1.02(0.91,1.15)	0.70011	0.199111	1(0.94,1.06)	0.942004
	1	183154778	cg00208830	LAMC2;LAMC2	TSS1500;TSS1500	0.99(0.92,1.06)	0.742445	0.357362	1.08(0.95,1.24)	0.243269	0.145552	1.01(0.95,1.08)	0.787962
	11	2118566	cg08227583			0.99(0.92,1.06)	0.743059	0.383103	0.93(0.82,1.05)	0.230461	0.104434	0.97(0.91,1.03)	0.374188
	2	11970722	cg19924948			1.01(0.94,1.09)	0.74351	0.35988	1.01(0.9,1.14)	0.865925	0.132766	1.01(0.95,1.08)	0.713322
	9	93823465	cg14488466			1.01(0.94,1.09)	0.744356	0.376773	1.1(0.97,1.24)	0.137099	0.190639	1.03(0.97,1.1)	0.307725
	12	125160999	cg23546512			1.01(0.94,1.09)	0.744573	0.249782	0.89(0.77,1.03)	0.129129	0.188964	0.99(0.93,1.05)	0.717063
	5	15021403	cg07408148			0.99(0.92,1.06)	0.745111	0.231134	1.08(0.95,1.24)	0.240241	0.173113	1.01(0.95,1.07)	0.80545
	14	77780454	cg06857473	POMT2	Body	0.99(0.92,1.06)	0.746212	0.324266	0.9(0.8,1.01)	0.0847695	0.208034	0.97(0.91,1.03)	0.247666
	19	47139391	cg19242688	GNG8	TSS1500	1.01(0.94,1.09)	0.746817	0.385993	1.07(0.95,1.21)	0.268875	0.187179	1.03(0.97,1.09)	0.404796
	19	18529339	cg09516349	SSBP4;SSBP4	TSS1500;TSS1500	0.99(0.92,1.06)	0.746839	0.44057	0.97(0.86,1.11)	0.669398	0.104548	0.98(0.92,1.05)	0.62152
	2	219849133	cg23837867	FEV	Body	0.99(0.92,1.07)	0.747991	0.397094	0.93(0.82,1.05)	0.262041	0.0952251	0.97(0.91,1.04)	0.388064
	4	170173209	cg16793173	SH3RF1	Body	1.01(0.94,1.09)	0.749309	0.177103	1(0.88,1.12)	0.937082	0.113104	1.01(0.95,1.07)	0.816874
	12	13529218	cg19719478	C12orf36	Body	0.99(0.92,1.06)	0.749522	0.107488	0.93(0.82,1.05)	0.253956	0.192547	0.97(0.91,1.04)	0.387437
	3	52864659	cg10929387	ITIH4;ITIH4;ITIH4;ITIH4	5'UTR;1stExon;1stExon;5'UTR	0.99(0.92,1.06)	0.749987	0.375783	1.08(0.94,1.24)	0.275249	0.112614	1.01(0.94,1.07)	0.828488
	12	54746067	cg20474425			1.01(0.94,1.09)	0.750313	0.365874	1.06(0.93,1.2)	0.403957	0.188259	1.02(0.96,1.09)	0.491406
	2	45237781	cg20318845	SIX2	TSS1500	1.01(0.94,1.09)	0.750543	0.309734	0.98(0.86,1.11)	0.7367	0.1937	1(0.94,1.07)	0.923295
	11	43596529	cg08124446			0.99(0.91,1.07)	0.750841	0.406555	1.02(0.9,1.16)	0.734397	0.111966	1(0.93,1.07)	0.921444
	6	170191076	cg16298927	C6orf122;C6orf208	Body;Body	1.01(0.94,1.09)	0.750995	0.334039	1.07(0.94,1.21)	0.287768	0.194529	1.03(0.96,1.09)	0.418938
	12	122519674	cg13671582	MLXIP	Body	1.01(0.95,1.07)	0.751864	0.36123	1.05(0.94,1.16)	0.390729	0.153216	1.02(0.97,1.08)	0.478424
	7	96220185	cg26766885			1.01(0.94,1.09)	0.75363	0.354128	0.98(0.87,1.11)	0.771672	0.180916	1(0.94,1.07)	0.903862
	1	10949192	cg04015962			1.01(0.94,1.09)	0.753807	0.358706	0.99(0.87,1.13)	0.939064	0.166437	1.01(0.95,1.07)	0.812942
	2	100686693	cg20059337	AFF3;AFF3	Body;Body	1.01(0.94,1.09)	0.75489	0.38272	1.08(0.95,1.22)	0.2379	0.189002	1.03(0.97,1.1)	0.379466
	6	148020881	cg20778199			0.99(0.92,1.06)	0.755334	0.405154	0.99(0.88,1.13)	0.927611	0.170904	0.99(0.93,1.06)	0.752974
	22	24891141	cg16592832	C22orf45;C22orf45;UPB1	TSS1500;TSS1500;TSS200	1.01(0.94,1.09)	0.755545	0.342833	1.12(0.99,1.27)	0.0722951	0.193731	1.04(0.98,1.1)	0.246715
	X	40032180	cg05026884	BCOR;BCOR	5'UTR;5'UTR	0.98(0.89,1.09)	0.755583	0.378129	1.1(0.94,1.29)	0.254433	0.133693	1.02(0.93,1.11)	0.730497
	16	474271	cg09555736	RAB11FIP3	TSS1500	0.99(0.92,1.06)	0.756049	0.268518	1(0.89,1.14)	0.94849	0.158173	0.99(0.93,1.06)	0.814083
	15	70388014	cg13163919	TLE3;TLE3;TLE3	Body;Body;Body	1.01(0.94,1.09)	0.75648	0.410781	0.85(0.75,0.96)	0.0106294	0.103563	0.97(0.91,1.03)	0.30304
	10	123886914	cg26111575	TACC2;TACC2	Body;Body	0.99(0.92,1.06)	0.757164	0.343428	0.96(0.85,1.08)	0.467951	0.127438	0.98(0.92,1.04)	0.521597
	16	11648224	cg04359558	LITAF;LITAF;LITAF;LITAF	Body;Body;Body;Body	0.99(0.93,1.06)	0.757491	0.388977	1(0.88,1.14)	0.972555	0.114218	0.99(0.94,1.05)	0.792457
	3	122640778	cg19389001	SEMA5B	Body	0.99(0.92,1.07)	0.758186	0.407435	0.95(0.83,1.08)	0.40597	0.154108	0.98(0.92,1.04)	0.493793
	10	15376939	cg18838941	FAM171A1	Body	1.01(0.94,1.09)	0.759947	0.416544	0.98(0.86,1.11)	0.725799	0.0451975	1(0.94,1.07)	0.932263
	2	101680441	cg20893936	TBC1D8	Body	0.99(0.92,1.06)	0.761355	0.270685	0.93(0.83,1.05)	0.259283	0.0510344	0.97(0.92,1.04)	0.395086
	3	145969579	cg24315815	PLSCR4;PLSCR4;PLSCR4;PLSCR4	TSS1500;TSS1500;TSS1500;TSS1500	0.99(0.92,1.06)	0.761437	0.396753	1.12(0.99,1.28)	0.0780856	0.0808537	1.02(0.96,1.09)	0.547296
	19	42947133	cg15937958	CXCL17;CXCL17	1stExon;5'UTR	1.01(0.94,1.08)	0.762105	0.411436	1.15(1.01,1.3)	0.0333471	0.170973	1.04(0.98,1.11)	0.194388
	1	11381935	cg11949874			0.99(0.92,1.07)	0.763575	0.398415	0.93(0.82,1.06)	0.27866	0.174102	0.97(0.91,1.04)	0.416057
	10	33321730	cg00453735			0.99(0.92,1.06)	0.766233	0.319993	1(0.88,1.13)	0.986853	0.0461076	0.99(0.93,1.05)	0.790246
	3	16523047	cg01336231	RFTN1	Body	1.01(0.94,1.09)	0.766511	0.301229	1.08(0.98,1.2)	0.106821	0.104577	1.04(0.98,1.1)	0.232749
	3	194120949	cg00094913	GP5	TSS1500	0.99(0.92,1.06)	0.766678	0.325463	0.94(0.83,1.06)	0.319253	0.148375	0.98(0.92,1.04)	0.450999
	13	24183666	cg11082691	TNFRSF19;TNFRSF19	Body;Body	1.01(0.94,1.09)	0.766872	0.417826	1.06(0.94,1.21)	0.321388	0.113089	1.02(0.96,1.09)	0.450521
	1	201985958	cg09262245	ELF3;ELF3	3'UTR;3'UTR	0.99(0.92,1.07)	0.767214	0.406816	0.96(0.85,1.09)	0.55844	0.114093	0.98(0.92,1.05)	0.57861
	2	45237885	cg17272224	SIX2	TSS1500	0.99(0.92,1.06)	0.768167	0.310674	0.93(0.82,1.06)	0.296405	0.101828	0.98(0.92,1.04)	0.43838
	13	28531046	cg09508668			1.01(0.94,1.09)	0.768324	0.400516	1.07(0.95,1.21)	0.256941	0.190855	1.03(0.97,1.09)	0.403869
	4	106515450	cg05626226	FLJ20184	Body	1.01(0.94,1.09)	0.768946	0.415507	1.05(0.93,1.19)	0.393131	0.118174	1.02(0.96,1.09)	0.486307
	14	105155327	cg16004738	INF2;INF2;INF2	TSS1500;TSS1500;TSS1500	0.99(0.92,1.06)	0.770096	0.399346	1.09(0.96,1.24)	0.190864	0.0125521	1.01(0.95,1.08)	0.690645
	11	67777682	cg15322932	ALDH3B1;ALDH3B1;ALDH3B1	TSS200;TSS200;5'UTR	0.99(0.92,1.06)	0.770322	0.255136	0.94(0.82,1.06)	0.310463	0.0502206	0.98(0.92,1.04)	0.449299
	10	90749920	cg26478401	FAS;FAS;FAS;FAS;FAS;FAS;FAS;ACTA2	TSS1500;TSS1500;TSS1500;TSS1500;TSS1500;TSS1500;TSS1500;5'UTR	1.01(0.94,1.09)	0.772187	0.368812	0.92(0.81,1.04)	0.185307	0.190387	0.99(0.92,1.05)	0.656188
	1	7539175	cg21583016	CAMTA1	Body	1.01(0.94,1.09)	0.772248	0.399248	0.98(0.87,1.11)	0.803936	0.186415	1(0.94,1.07)	0.901885
	9	35844507	cg14148156	TMEM8B;TMEM8B;TMEM8B	Body;Body;Body	0.99(0.92,1.06)	0.772253	0.491562	1.16(1.02,1.32)	0.0282416	0.143291	1.03(0.96,1.09)	0.419695
	11	103677503	cg14234912			1.01(0.94,1.08)	0.773245	0.383066	0.99(0.88,1.13)	0.923332	0.0797057	1.01(0.95,1.07)	0.838476
	6	110736422	cg20011134	DDO;DDO	Body;Body	0.99(0.92,1.07)	0.77387	0.446005	0.99(0.87,1.13)	0.937493	0.15982	0.99(0.93,1.06)	0.773152
	16	73101264	cg01635555			1.01(0.94,1.09)	0.774927	0.149159	1(0.88,1.13)	0.94878	0.124894	1.01(0.95,1.07)	0.829561
	1	155949012	cg00246451	ARHGEF2;ARHGEF2;ARHGEF2	TSS1500;TSS1500;TSS1500	1.01(0.94,1.09)	0.775428	0.414234	0.98(0.87,1.1)	0.762114	0.230622	1(0.94,1.07)	0.932038
	6	30175092	cg19714347	TRIM26	5'UTR	0.99(0.92,1.07)	0.775581	0.418273	0.93(0.82,1.06)	0.291892	0.144519	0.98(0.91,1.04)	0.446409
	X	69353974	cg25280589	IGBP1	Body	0.99(0.92,1.07)	0.775839	0.416266	1.05(0.92,1.2)	0.45248	0.20462	1(0.94,1.07)	0.895081
	16	29626439	cg04675747	SLC7A5P1	TSS1500	1.01(0.94,1.09)	0.775922	0.213687	1(0.88,1.14)	0.958242	0.176395	1.01(0.95,1.08)	0.784533
	2	23747197	cg14826211	KLHL29	5'UTR	0.99(0.92,1.06)	0.776099	0.396365	0.96(0.84,1.09)	0.517702	0.189907	0.98(0.92,1.05)	0.579043
	15	41244853	cg26065841	CHAC1;CHAC1	TSS1500;TSS1500	0.99(0.92,1.06)	0.776155	0.420357	0.99(0.87,1.11)	0.82669	0.195425	0.99(0.93,1.05)	0.72158
	11	48083100	cg23646614	PTPRJ;PTPRJ	Body;Body	1.01(0.94,1.09)	0.77621	0.237351	0.95(0.84,1.07)	0.395958	0.110145	0.99(0.93,1.06)	0.840476
	22	50983415	cg02247863			0.99(0.92,1.07)	0.776453	0.415872	0.91(0.81,1.03)	0.145084	0.12111	0.97(0.91,1.03)	0.316921
	15	101991560	cg10453419	PCSK6;PCSK6;PCSK6;PCSK6;PCSK6;PCSK6;PCSK6;PCSK6	Body;Body;Body;Body;Body;Body;Body;Body	0.99(0.92,1.06)	0.777003	0.412804	0.94(0.83,1.07)	0.362597	0.162415	0.98(0.92,1.04)	0.493761
	4	143488622	cg18376497	INPP4B;INPP4B	5'UTR;5'UTR	1.01(0.94,1.09)	0.777375	0.378864	0.91(0.8,1.03)	0.140454	0.141398	0.98(0.92,1.05)	0.625857
	1	114521853	cg12160664	OLFML3	TSS200	1.01(0.94,1.09)	0.777769	0.329437	1.1(0.98,1.25)	0.113583	0.193176	1.04(0.97,1.1)	0.288256
	2	86450216	cg16874347	REEP1;REEP1;REEP1;REEP1	Body;Body;Body;Body	1.01(0.94,1.09)	0.778856	0.391279	1(0.88,1.14)	0.984061	0.17187	1.01(0.94,1.07)	0.815071
	9	92291269	cg13552373	LOC100129066	Body	1.01(0.94,1.08)	0.779539	0.412664	0.9(0.82,0.98)	0.0166403	0.122361	0.96(0.91,1.02)	0.201847
	11	11998715	cg26166595	DKK3;DKK3;DKK3	Body;Body;Body	0.99(0.92,1.07)	0.779573	0.38694	1.02(0.9,1.16)	0.761396	0.185558	1(0.93,1.06)	0.930682
	20	25381464	cg17941312			0.99(0.92,1.07)	0.779905	0.339702	0.97(0.86,1.1)	0.628421	0.195245	0.98(0.92,1.05)	0.623158
	18	32173084	cg22009464	DTNA;DTNA;DTNA;DTNA	TSS200;5'UTR;5'UTR;5'UTR	0.99(0.92,1.06)	0.780038	0.12583	1.03(0.91,1.17)	0.6211	0.197783	1(0.94,1.06)	0.999049
	15	52274433	cg16424945			0.99(0.94,1.05)	0.780047	0.397475	1.07(0.95,1.2)	0.25037	0.161682	1.01(0.96,1.06)	0.793048
	1	156818961	cg01357370	NTRK1;INSRR	Body;Body	1.01(0.94,1.09)	0.780289	0.384459	1.09(0.97,1.24)	0.156812	0.179291	1.03(0.97,1.1)	0.336855
	7	128551672	cg17150663	KCP;KCP	TSS1500;TSS1500	1.01(0.94,1.09)	0.781091	0.386218	0.94(0.83,1.07)	0.376875	0.18201	0.99(0.93,1.06)	0.854729
	5	672357	cg04230438	TPPP	Body	1.01(0.94,1.09)	0.782173	0.354156	1.2(1.06,1.36)	0.00452513	0.185375	1.05(0.99,1.12)	0.0986945
	4	1186469	cg01196336	LOC100130872-SPON2	Body	1.01(0.94,1.09)	0.782694	0.276969	1.01(0.89,1.15)	0.870368	0.168562	1.01(0.95,1.08)	0.748616
	11	10161484	cg19389370	SBF2	Body	0.99(0.92,1.06)	0.783086	0.282656	1.1(0.97,1.25)	0.148168	0.170862	1.02(0.95,1.08)	0.640699
	16	1247321	cg08666915	CACNA1H;CACNA1H	Body;Body	1.01(0.93,1.09)	0.783372	0.413839	1(0.88,1.13)	0.954754	0.0654839	1.01(0.94,1.08)	0.837864
	14	75590896	cg05343811	NEK9	Body	0.99(0.92,1.06)	0.783477	0.410317	1(0.88,1.14)	0.987526	0.193143	0.99(0.93,1.06)	0.816933
	1	150953943	cg07337598	ANXA9	TSS1500	1.01(0.94,1.09)	0.783558	0.381501	0.95(0.84,1.08)	0.423478	0.197455	0.99(0.93,1.06)	0.865417
	8	8238774	cg07340894	PRAGMIN	Body	1.01(0.94,1.09)	0.784106	0.332805	0.91(0.82,1.02)	0.109562	0.0984841	0.98(0.92,1.04)	0.508094
	6	30720209	cg15342087			1.01(0.93,1.1)	0.784362	0.401811	0.98(0.86,1.12)	0.801804	0.146669	1(0.94,1.08)	0.920574
	15	54051239	cg24866923	WDR72	5'UTR	1.01(0.94,1.08)	0.78478	0.365853	1.09(0.97,1.23)	0.143698	0.194076	1.03(0.97,1.09)	0.329522
	14	23904678	cg05744229	MYH7	5'UTR	1.01(0.93,1.09)	0.785002	0.272709	0.97(0.87,1.08)	0.567416	0.109783	1(0.93,1.06)	0.909424
	3	119419493	cg06169746			0.99(0.92,1.06)	0.785708	0.415642	0.98(0.86,1.11)	0.761523	0.187102	0.99(0.93,1.05)	0.698844
	12	6745057	cg15464148	LPAR5	5'UTR	0.99(0.92,1.06)	0.785862	0.370811	1.15(1,1.33)	0.0424811	0.152456	1.02(0.96,1.09)	0.493303
	14	95722106	cg05068951	CLMN	Body	1.01(0.94,1.08)	0.785935	0.268655	1.07(0.94,1.21)	0.303978	0.153804	1.02(0.96,1.09)	0.452673
	2	161993315	cg25058482	TANK;TANK	TSS200;TSS200	0.99(0.93,1.06)	0.786651	0.425649	0.98(0.86,1.11)	0.734916	0.163918	0.99(0.93,1.05)	0.691147
	14	77065980	cg18634538			1.01(0.94,1.09)	0.78693	0.390141	1.03(0.91,1.16)	0.636338	0.186742	1.02(0.95,1.08)	0.635579
	11	100701852	cg16444629	FLJ32810	Body	0.99(0.92,1.06)	0.787428	0.152783	0.93(0.82,1.05)	0.240575	0.160966	0.97(0.92,1.04)	0.404716
	22	46774204	cg16845136	CELSR1	Body	0.99(0.92,1.06)	0.787997	0.443525	NA(NA,NA)	NA	NA	0.99(0.92,1.06)	0.787997
	1	153589528	cg15104031	S100A14	TSS1500	0.99(0.92,1.07)	0.788213	0.390262	0.9(0.8,1.02)	0.108135	0.198132	0.97(0.9,1.03)	0.288389
	11	12131814	cg16946439	MICAL2	TSS1500	1.01(0.94,1.09)	0.788388	0.40173	1.06(0.94,1.19)	0.351535	0.191601	1.02(0.96,1.09)	0.470705
	11	46293567	cg07325893			1.01(0.94,1.09)	0.788506	0.392853	1.02(0.9,1.16)	0.779346	0.189698	1.01(0.95,1.08)	0.708944
	12	52437299	cg05261299			0.99(0.93,1.06)	0.788883	0.393356	0.96(0.84,1.08)	0.471265	0.0757773	0.98(0.93,1.04)	0.566464
	6	43265619	cg03990905	SLC22A7;SLC22A7	TSS1500;TSS1500	0.99(0.92,1.07)	0.788948	0.419392	0.92(0.81,1.05)	0.218309	0.114609	0.97(0.91,1.04)	0.405053
	5	179335243	cg10737521	TBC1D9B;TBC1D9B	TSS1500;TSS1500	1.01(0.94,1.09)	0.789071	0.39742	0.93(0.81,1.05)	0.241256	0.198354	0.99(0.93,1.05)	0.730771
	8	26123625	cg17896243			1.01(0.94,1.08)	0.789539	0.313943	1.12(0.99,1.26)	0.080918	0.181065	1.04(0.97,1.1)	0.27095
	3	171858472	cg19980260	FNDC3B;FNDC3B	Body;Body	0.99(0.92,1.06)	0.791407	0.32211	1.03(0.91,1.16)	0.656987	0.186194	1(0.94,1.06)	0.996936
	11	64703415	cg03245641	GPHA2	TSS200	0.99(0.92,1.07)	0.791715	0.409014	1.04(0.93,1.17)	0.503764	0.1076	1(0.94,1.07)	0.890689
	11	92814421	cg02278924			1.01(0.94,1.09)	0.791841	0.432701	1.06(0.93,1.21)	0.350815	0.197228	1.02(0.96,1.09)	0.49103
	2	65087288	cg09296270			0.99(0.92,1.06)	0.791955	0.36347	0.96(0.85,1.09)	0.542521	0.0563786	0.98(0.92,1.05)	0.593643
	7	2773072	cg16569650	GNA12	Body	1.01(0.94,1.09)	0.791966	0.402769	0.96(0.85,1.09)	0.524727	0.12612	1(0.94,1.06)	0.918605
	10	94958683	cg13743231			1.01(0.94,1.08)	0.792271	0.394777	1(0.88,1.14)	0.955262	0.0168947	1.01(0.95,1.07)	0.796635
	12	48207063	cg10583414	HDAC7;HDAC7	Body;Body	0.99(0.93,1.06)	0.795164	0.395868	0.9(0.79,1.03)	0.140587	0.180219	0.97(0.91,1.03)	0.373412
	22	28837586	cg21652122	TTC28	Body	1.01(0.94,1.09)	0.795683	0.401834	NA(NA,NA)	NA	NA	1.01(0.94,1.09)	0.795683
	1	1368846	cg19270739			1.01(0.94,1.08)	0.795834	0.194971	1.1(0.96,1.26)	0.150498	0.0370286	1.03(0.97,1.1)	0.366105
	17	39678107	cg21513437			0.99(0.92,1.07)	0.796147	0.410964	0.83(0.73,0.94)	0.00311137	0.12182	0.95(0.89,1.01)	0.0879112
	9	35844849	cg11825899	TMEM8B;TMEM8B;TMEM8B	Body;Body;Body	0.99(0.92,1.06)	0.796781	0.413633	0.96(0.85,1.08)	0.494636	0.16682	0.98(0.92,1.04)	0.568686
	8	22925391	cg13580286	TNFRSF10B;TNFRSF10B;TNFRSF10B	Body;Body;Body	0.99(0.92,1.06)	0.797517	0.405246	0.93(0.82,1.05)	0.219851	0.0485462	0.97(0.92,1.04)	0.404373
	3	64211464	cg22083047	PRICKLE2	TSS1500	0.99(0.92,1.07)	0.797851	0.413037	1.02(0.9,1.15)	0.788379	0.183528	1(0.94,1.06)	0.935205
	21	43816086	cg01214847	TMPRSS3;TMPRSS3;TMPRSS3;TMPRSS3	1stExon;5'UTR;5'UTR;1stExon	0.99(0.93,1.06)	0.798466	0.371058	1.01(0.89,1.14)	0.88486	0.134482	1(0.94,1.05)	0.872343
	8	38585937	cg14597214	TACC1;TACC1	1stExon;5'UTR	1.01(0.94,1.09)	0.799017	0.365691	0.97(0.86,1.11)	0.678518	0.173882	1(0.94,1.07)	0.988346
	6	170191082	cg16413842	C6orf122;C6orf208	Body;Body	1.01(0.94,1.09)	0.799955	0.361601	1.14(1,1.29)	0.0517636	0.197806	1.04(0.98,1.11)	0.234099
	11	68444995	cg09546258			1.01(0.94,1.09)	0.800794	0.308545	0.96(0.84,1.1)	0.562045	0.192974	1(0.94,1.06)	0.957068
	11	63259326	cg00489394	HRASLS5;HRASLS5;HRASLS5	TSS1500;TSS1500;TSS1500	0.99(0.92,1.07)	0.802201	0.416485	0.97(0.85,1.1)	0.605392	0.198227	0.98(0.92,1.05)	0.633024
	1	10839502	cg26689934	CASZ1;CASZ1	5'UTR;5'UTR	0.99(0.91,1.08)	0.802947	0.419313	0.97(0.86,1.09)	0.58456	0.196867	0.98(0.91,1.05)	0.596438
	16	421990	cg10805676	TMEM8A;MRPL28	Body;TSS1500	1.01(0.94,1.09)	0.803565	0.394652	0.99(0.87,1.12)	0.829268	0.191381	1(0.94,1.07)	0.912821
	X	9432530	cg01975591	TBL1X;TBL1X;TBL1X;TBL1X	5'UTR;5'UTR;TSS1500;5'UTR	0.99(0.91,1.08)	0.804489	0.314095	1.09(0.97,1.23)	0.14588	0.159701	1.02(0.95,1.09)	0.534874
	10	134353618	cg25966016	INPP5A	Body	1.01(0.94,1.09)	0.805056	0.260703	0.93(0.82,1.06)	0.288866	0.185314	0.99(0.93,1.05)	0.750377
	2	3526841	cg21240684			0.99(0.92,1.06)	0.805331	0.295348	1(0.87,1.14)	0.986416	0.195196	0.99(0.93,1.06)	0.821343
	8	16908905	cg07421329	EFHA2	Body	1.01(0.94,1.09)	0.80583	0.383625	0.98(0.87,1.1)	0.716652	0.122087	1(0.94,1.06)	0.988493
	9	137771506	cg26164184	FCN2;FCN2	TSS1500;TSS1500	0.99(0.92,1.06)	0.805876	0.39102	1.07(0.94,1.22)	0.30312	0.145561	1.01(0.95,1.07)	0.784039
	2	219854101	cg02064360			0.99(0.92,1.07)	0.806249	0.387038	0.96(0.84,1.09)	0.529134	0.199104	0.98(0.92,1.05)	0.603039
	4	120568336	cg02103647			0.99(0.92,1.07)	0.806369	0.369615	0.86(0.77,0.97)	0.0109477	0.162789	0.95(0.9,1.01)	0.116994
	17	79012396	cg12475142	BAIAP2;BAIAP2;BAIAP2;BAIAP2	Body;Body;Body;Body	0.99(0.9,1.08)	0.80646	0.436249	0.98(0.88,1.1)	0.762376	0.0681285	0.99(0.92,1.06)	0.703649
	17	38822469	cg24222083	KRT222	TSS1500	0.99(0.92,1.06)	0.806492	0.355779	0.97(0.86,1.09)	0.611701	0.03467	0.99(0.93,1.05)	0.637471
	8	94892613	cg10558233			0.99(0.92,1.07)	0.809119	0.388189	0.91(0.8,1.03)	0.126158	0.101445	0.97(0.91,1.03)	0.313586
	5	131561292	cg14527110	P4HA2;P4HA2;P4HA2;P4HA2;P4HA2	5'UTR;5'UTR;5'UTR;5'UTR;5'UTR	1.01(0.94,1.09)	0.809939	0.368912	0.98(0.86,1.12)	0.785539	0.191521	1(0.94,1.07)	0.940388
	5	139077894	cg23233742			0.99(0.92,1.07)	0.810574	0.35611	0.97(0.86,1.11)	0.681488	0.175037	0.99(0.92,1.05)	0.678553
	7	129931729	cg00845900	CPA4;CPA4	TSS1500;TSS1500	1.01(0.94,1.09)	0.812957	0.40102	1.09(0.94,1.27)	0.239732	0.161939	1.03(0.96,1.1)	0.461327
	22	50747014	cg19553402	PLXNB2	TSS1500	0.99(0.92,1.07)	0.81299	0.398933	NA(NA,NA)	NA	NA	0.99(0.92,1.07)	0.81299
	7	20257420	cg03840849	MACC1	TSS1500	0.99(0.92,1.07)	0.813224	0.41866	0.93(0.82,1.05)	0.214369	0.1922	0.97(0.92,1.04)	0.405978
	16	16116191	cg04730825	ABCC1;ABCC1;ABCC1;ABCC1;ABCC1	Body;Body;Body;Body;Body	0.99(0.92,1.07)	0.813316	0.317049	0.95(0.84,1.07)	0.361966	0.187393	0.98(0.92,1.04)	0.500652
	X	151140984	cg00206332	GABRE	Body	0.99(0.88,1.1)	0.813442	0.381883	1(0.85,1.17)	0.999782	0.154479	0.99(0.91,1.08)	0.846497
	1	205568557	cg21012061	MFSD4	Body	1.01(0.94,1.08)	0.814451	0.397851	0.98(0.87,1.11)	0.735483	0.177696	1(0.94,1.06)	0.968511
	1	59043199	cg16080552	TACSTD2	TSS200	0.99(0.93,1.06)	0.814521	0.387781	1.01(0.89,1.13)	0.932918	0.185941	1(0.94,1.06)	0.87154
	1	208352754	cg22364465	PLXNA2	Body	1.01(0.94,1.09)	0.814879	0.360566	1.14(0.99,1.31)	0.0615457	0.129376	1.04(0.97,1.11)	0.274266
	11	2165656	cg12322132	IGF2AS;INS-IGF2;IGF2;IGF2AS	Body;Body;5'UTR;Body	1.01(0.94,1.08)	0.815184	0.395285	0.85(0.74,0.97)	0.0197255	0.184946	0.97(0.92,1.04)	0.416904
	X	40015467	cg15322230	BCOR;BCOR	5'UTR;5'UTR	1.03(0.82,1.28)	0.815468	0.352237	1.02(0.78,1.33)	0.895213	0.179358	1.02(0.86,1.21)	0.792048
	6	108454859	cg03137889			1.01(0.94,1.09)	0.816011	0.416154	1.01(0.9,1.14)	0.824773	0.177942	1.01(0.95,1.08)	0.752756
	19	49243427	cg23082877	RASIP1	Body	1.01(0.94,1.09)	0.81634	0.279962	1.13(0.99,1.29)	0.0704805	0.0800898	1.04(0.97,1.1)	0.278198
	11	15672258	cg06680511			1.01(0.94,1.09)	0.81691	0.417995	1.02(0.9,1.15)	0.787551	0.22378	1.01(0.95,1.08)	0.734952
	12	7901661	cg22194129	CLEC4C;CLEC4C	5'UTR;5'UTR	0.99(0.93,1.06)	0.816949	0.385958	0.97(0.85,1.09)	0.576572	0.161974	0.99(0.93,1.05)	0.639399
	11	67222648	cg21518947	CABP4	TSS200	1.01(0.94,1.09)	0.81701	0.404978	0.89(0.78,1.02)	0.0833407	0.179879	0.98(0.92,1.04)	0.507237
	2	108602361	cg22415472	SLC5A7	TSS1500	1.01(0.94,1.08)	0.817227	0.16213	0.94(0.83,1.07)	0.351947	0.196489	0.99(0.93,1.06)	0.793258
	4	5368330	cg25612057	STK32B	Body	0.99(0.92,1.07)	0.817275	0.256094	1.01(0.89,1.15)	0.819548	0.187977	1(0.93,1.06)	0.935001
	2	128158906	cg05582690			1.01(0.94,1.08)	0.81835	0.403709	0.95(0.86,1.06)	0.367554	0.115629	0.99(0.93,1.05)	0.736553
	1	85690767	cg22670572			1.01(0.94,1.08)	0.819981	0.20834	1.09(0.97,1.23)	0.153989	0.198849	1.03(0.97,1.1)	0.351511
	2	202484098	cg15780361	ALS2CR11;ALS2CR11;ALS2CR11;ALS2CR11	TSS200;TSS200;TSS200;TSS200	0.99(0.92,1.07)	0.821028	0.462947	1.13(0.99,1.28)	0.0667907	0.18497	1.02(0.96,1.09)	0.472999
	21	36168288	cg19791221	RUNX1;RUNX1	Body;Body	1.01(0.94,1.09)	0.821364	0.372508	1.08(0.95,1.22)	0.258097	0.167928	1.03(0.96,1.09)	0.443595
	5	142942670	cg25621991			0.99(0.92,1.07)	0.822845	0.409701	1.04(0.92,1.18)	0.518899	0.17593	1(0.94,1.07)	0.894542
	11	104905889	cg21002651	CASP1;CASP1;CASP1;CASP1;CASP1	Body;Body;Body;Body;Body	1.01(0.94,1.08)	0.824053	0.40455	0.91(0.8,1.05)	0.202129	0.177097	0.99(0.93,1.05)	0.692918
	11	119037285	cg15552491			0.99(0.93,1.06)	0.824081	0.412848	0.93(0.84,1.03)	0.14806	0.190567	0.97(0.92,1.03)	0.307862
	2	71680559	cg07161827	DYSF;DYSF;DYSF;DYSF;DYSF;DYSF;DYSF	TSS200;TSS200;TSS200;TSS200;TSS200;TSS200;TSS200	1.01(0.93,1.09)	0.825168	0.390422	0.97(0.85,1.11)	0.637728	0.169659	1(0.93,1.07)	0.96751
	16	75252695	cg16863382	CTRB1	TSS200	0.99(0.92,1.07)	0.825866	0.389342	1.2(1.04,1.38)	0.0121539	0.0474705	1.03(0.97,1.1)	0.352278
	18	45459276	cg16131053			1.01(0.94,1.08)	0.826011	0.411001	0.89(0.79,1)	0.0426938	0.118792	0.97(0.92,1.03)	0.376009
	1	42629798	cg06003187	GUCA2A	Body	0.99(0.93,1.06)	0.826179	0.318852	0.96(0.85,1.08)	0.495307	0.188297	0.99(0.93,1.04)	0.610527
	19	14543524	cg19103609	PKN1	TSS1500	0.99(0.92,1.07)	0.826566	0.279926	0.99(0.87,1.12)	0.8554	0.186284	0.99(0.93,1.06)	0.778485
	5	149979838	cg00227093	SYNPO	TSS1500	0.99(0.92,1.07)	0.82694	0.310496	0.89(0.79,1.01)	0.0747597	0.146547	0.96(0.9,1.03)	0.258872
	6	142890973	cg10816760	LOC153910;LOC153910	Body;Body	1.01(0.94,1.08)	0.829099	0.391259	1.08(0.95,1.22)	0.222028	0.0380914	1.03(0.96,1.09)	0.421269
	1	169072106	cg24897392			1.01(0.94,1.09)	0.82916	0.418807	1.05(0.92,1.2)	0.472248	0.18893	1.02(0.95,1.09)	0.590702
	4	114505779	cg02379856	CAMK2D;CAMK2D;CAMK2D;CAMK2D;CAMK2D;CAMK2D	Body;Body;Body;Body;Body;Body	0.99(0.93,1.06)	0.82969	0.273508	0.95(0.84,1.07)	0.406473	0.0878051	0.98(0.92,1.04)	0.55231
	8	124217760	cg21215576	FAM83A;FAM83A	Body;Body	0.99(0.93,1.06)	0.830053	0.365587	1.13(0.99,1.29)	0.0685212	0.186823	1.02(0.96,1.09)	0.501793
	12	123579358	cg14858784	PITPNM2	5'UTR	0.99(0.92,1.07)	0.830089	0.410307	1.1(0.96,1.27)	0.181655	0.108882	1.01(0.95,1.08)	0.668079
	13	37004737	cg13711394	CCNA1;CCNA1	TSS1500;TSS1500	1.01(0.94,1.08)	0.830184	0.288048	1.01(0.89,1.14)	0.889576	0.0842246	1.01(0.95,1.07)	0.79875
	15	77904385	cg12131826			0.99(0.92,1.07)	0.830558	0.404538	0.99(0.87,1.13)	0.92025	0.162669	0.99(0.93,1.06)	0.813932
	11	107582734	cg12237269	SLN;SLN	5'UTR;1stExon	0.99(0.92,1.07)	0.831407	0.253122	1.02(0.9,1.15)	0.766701	0.120875	1(0.94,1.06)	0.977324
	16	11706435	cg27097542			0.99(0.92,1.07)	0.831829	0.283542	1.07(0.93,1.23)	0.338514	0.139679	1.01(0.94,1.08)	0.789516
	3	57041402	cg04389058	ARHGEF3	Body	1.01(0.94,1.08)	0.832009	0.33413	0.96(0.84,1.09)	0.531541	0.192886	1(0.94,1.06)	0.912146
	3	159547539	cg21374307	SCHIP1	Body	0.99(0.92,1.07)	0.832242	0.397509	1(0.89,1.13)	0.962984	0.172921	0.99(0.94,1.06)	0.872654
	4	154036828	cg21449597			0.99(0.92,1.07)	0.833454	0.406792	1(0.88,1.13)	0.969746	0.0946504	0.99(0.93,1.06)	0.841192
	8	134701487	cg01668008			1.01(0.94,1.08)	0.834501	0.412258	0.99(0.87,1.11)	0.815676	0.0894648	1(0.94,1.06)	0.946146
	16	21272887	cg00687714	CRYM;CRYM	Body;Body	0.99(0.92,1.07)	0.83715	0.411355	1.04(0.92,1.18)	0.532279	0.173758	1(0.94,1.07)	0.888461
	17	38501397	cg19314352	RARA;RARA;RARA;RARA	Body;Body;Body;Body	0.99(0.92,1.07)	0.837726	0.396413	0.98(0.87,1.11)	0.733315	0.1371	0.99(0.93,1.05)	0.725201
	1	206867473	cg09169516	MAPKAPK2;MAPKAPK2	Body;Body	1.01(0.93,1.09)	0.838043	0.290381	1.02(0.9,1.16)	0.73871	0.191113	1.01(0.95,1.08)	0.724642
	5	150019496	cg13590277	SYNPO;SYNPO;SYNPO;SYNPO	TSS1500;Body;Body;TSS1500	1.01(0.93,1.09)	0.839459	0.39754	0.95(0.84,1.08)	0.449969	0.152192	0.99(0.93,1.06)	0.836841
	9	135852984	cg14457284	GFI1B;GFI1B	TSS1500;TSS1500	0.99(0.92,1.07)	0.839758	0.443608	0.91(0.8,1.03)	0.12835	0.0985601	0.97(0.91,1.03)	0.350264
	6	108454984	cg25862975			1.01(0.94,1.08)	0.839793	0.391617	0.91(0.75,1.11)	0.356101	0.126353	1(0.93,1.07)	0.896952
	3	13008096	cg09437283	IQSEC1;IQSEC1	Body;Body	1.01(0.94,1.08)	0.840032	0.289495	0.93(0.83,1.05)	0.264214	0.0910236	0.99(0.93,1.05)	0.693418
	3	108020727	cg08817540	HHLA2	TSS1500	1.01(0.94,1.08)	0.840143	0.380541	0.99(0.87,1.12)	0.846371	0.195651	1(0.94,1.07)	0.935308
	15	67095711	cg24741430			0.99(0.93,1.06)	0.840198	0.203765	0.98(0.87,1.11)	0.783719	0.192092	0.99(0.93,1.05)	0.757199
	1	848409	cg06623778			0.99(0.92,1.07)	0.840857	0.309724	1(0.88,1.13)	0.979961	0.192532	0.99(0.93,1.06)	0.852297
	20	24974362	cg06937882	C20orf3	TSS1500	0.99(0.92,1.07)	0.840933	0.249299	0.97(0.86,1.09)	0.609689	0.183583	0.99(0.93,1.05)	0.664171
	1	22328026	cg14238120	CELA3A	TSS200	0.99(0.91,1.08)	0.842385	0.399486	0.91(0.81,1.03)	0.127991	0.1966	0.97(0.9,1.03)	0.30286
	11	91717555	cg23360860			0.99(0.92,1.07)	0.842538	0.258544	1.1(0.97,1.25)	0.140227	0.0948955	1.02(0.95,1.09)	0.563179
	16	1183618	cg06325540			1.01(0.93,1.09)	0.843173	0.371033	0.98(0.88,1.09)	0.723041	0.0505505	1(0.94,1.06)	0.96363
	9	137980958	cg13914893	OLFM1;OLFM1	Body;Body	1.01(0.94,1.09)	0.843197	0.20495	0.9(0.78,1.03)	0.117846	0.175235	0.98(0.92,1.05)	0.571761
	8	39973292	cg21412215			1.01(0.94,1.08)	0.844715	0.219029	0.96(0.86,1.08)	0.520706	0.171765	0.99(0.94,1.06)	0.864961
	20	62168831	cg17474524	PTK6	TSS200	1.01(0.94,1.08)	0.845608	0.419707	0.92(0.81,1.05)	0.233764	0.130852	0.99(0.93,1.05)	0.683278
	19	677895	cg27377632	FSTL3	Body	0.99(0.92,1.07)	0.845891	0.417261	1.06(0.93,1.2)	0.374549	0.104343	1.01(0.94,1.08)	0.758248
	1	228073635	cg01097408			1.01(0.94,1.08)	0.846169	0.252267	0.89(0.79,1)	0.0464741	0.095316	0.97(0.92,1.03)	0.401726
	11	12707595	cg06716698	TEAD1	5'UTR	1.01(0.94,1.08)	0.847591	0.40223	0.96(0.85,1.09)	0.553364	0.0787626	1(0.94,1.06)	0.890978
	17	64226103	cg19058765	APOH	TSS1500	0.99(0.93,1.07)	0.848303	0.34751	1.1(0.95,1.27)	0.211406	0.0713009	1.01(0.95,1.08)	0.703831
	21	43771355	cg12456510	TFF2	TSS200	0.99(0.92,1.07)	0.848373	0.381295	0.99(0.88,1.13)	0.908632	0.166239	0.99(0.93,1.06)	0.82358
	8	41592973	cg20468415	ANK1;ANK1;ANK1;ANK1;ANK1	Body;Body;Body;Body;Body	0.99(0.93,1.07)	0.848583	0.402178	0.93(0.82,1.05)	0.239778	0.193626	0.98(0.92,1.04)	0.449042
	2	209048830	cg23998903	C2orf80	Body	1.01(0.94,1.08)	0.848685	0.386035	1.08(0.96,1.22)	0.202747	0.114618	1.02(0.96,1.09)	0.425205
	2	20579065	cg00484122			1.01(0.94,1.08)	0.849313	0.417352	0.96(0.85,1.08)	0.506928	0.126112	0.99(0.93,1.06)	0.856486
	17	75360477	cg23716141	SEPT9;SEPT9;SEPT9	5'UTR;Body;Body	0.99(0.92,1.07)	0.850386	0.224751	1(0.88,1.13)	0.977791	0.190621	0.99(0.93,1.06)	0.859947
	6	33180841	cg02297541			0.99(0.92,1.07)	0.851377	0.389579	1.04(0.91,1.18)	0.575921	0.078692	1(0.94,1.07)	0.90822
	6	3743352	cg25609749	C6orf145	Body	1.01(0.94,1.08)	0.851847	0.470289	1.1(0.97,1.24)	0.140974	0.176906	1.03(0.97,1.09)	0.369772
	19	2235127	cg01627405	MIR1227;PLEKHJ1	TSS1500;Body	1.01(0.94,1.08)	0.852136	0.421144	0.95(0.84,1.08)	0.468886	0.15062	0.99(0.93,1.06)	0.844966
	22	40390264	cg02839123	FAM83F	TSS1500	1.01(0.94,1.08)	0.852262	0.408286	1.03(0.91,1.16)	0.678207	0.195144	1.01(0.95,1.08)	0.710995
	21	35899448	cg05056497	RCAN1;RCAN1;RCAN1	5'UTR;Body;TSS200	0.99(0.92,1.07)	0.852339	0.413815	0.87(0.77,0.98)	0.0252125	0.184981	0.96(0.9,1.02)	0.187503
	11	107582804	cg17971003	SLN	TSS200	1.01(0.94,1.08)	0.852775	0.214228	1.05(0.93,1.18)	0.462738	0.199434	1.02(0.96,1.08)	0.59792
	2	69910490	cg00755950			1.01(0.94,1.08)	0.853237	0.451027	0.98(0.86,1.11)	0.731438	0.072058	1(0.94,1.06)	0.992059
	17	37808629	cg20669414	STARD3;STARD3;STARD3	5'UTR;5'UTR;5'UTR	0.99(0.92,1.07)	0.853373	0.469649	1.01(0.89,1.14)	0.882391	0.188917	1(0.94,1.06)	0.931019
	22	37975941	cg11081833	LGALS2;LGALS2	1stExon;5'UTR	0.99(0.92,1.07)	0.854078	0.411082	0.97(0.86,1.1)	0.608617	0.0443694	0.99(0.92,1.05)	0.670683
	13	46964256	cg24867247			0.99(0.92,1.07)	0.855067	0.416971	0.95(0.84,1.08)	0.442365	0.185221	0.98(0.92,1.05)	0.580988
	6	33561449	cg00536532	C6orf227	TSS1500	0.99(0.92,1.07)	0.855291	0.365568	0.97(0.86,1.1)	0.634336	0.153125	0.99(0.93,1.05)	0.687405
	9	135997155	cg16872071	RALGDS;RALGDS	Body;TSS1500	1.01(0.94,1.08)	0.857358	0.28215	1.01(0.89,1.14)	0.890574	0.141561	1.01(0.95,1.07)	0.822079
	21	43786824	cg27405706	TFF1	TSS200	1.01(0.94,1.08)	0.858226	0.320985	1.06(0.91,1.23)	0.479375	0.183246	1.01(0.95,1.08)	0.65517
	14	105783687	cg25998794	PACS2;PACS2	Body;Body	1.01(0.94,1.08)	0.858319	0.353952	0.97(0.86,1.09)	0.565473	0.0413564	1(0.94,1.06)	0.895673
	2	134326366	cg17081914	NCKAP5;NCKAP5	TSS1500;TSS1500	0.99(0.92,1.07)	0.859218	0.407774	1.1(0.97,1.25)	0.128076	0.187821	1.02(0.96,1.08)	0.55177
	17	63397887	cg19103536			1.01(0.93,1.08)	0.860056	0.415557	1.05(0.92,1.19)	0.452166	0.0160837	1.02(0.95,1.08)	0.597326
	7	155714868	cg25023684			0.99(0.92,1.07)	0.860282	0.392785	0.96(0.85,1.09)	0.528322	0.1828	0.98(0.92,1.05)	0.634315
	3	64211659	cg08765100	PRICKLE2	TSS1500	1.01(0.93,1.08)	0.860643	0.265282	0.98(0.86,1.11)	0.718192	0.180676	1(0.94,1.06)	0.971781
	5	112294315	cg08381046			0.99(0.92,1.07)	0.860793	0.415216	1.1(0.97,1.24)	0.134238	0.172793	1.02(0.96,1.09)	0.541474
	10	111827966	cg18994606	ADD3;ADD3;ADD3	5'UTR;5'UTR;5'UTR	0.99(0.93,1.06)	0.860951	0.25331	0.97(0.84,1.11)	0.65801	0.0708257	0.99(0.93,1.05)	0.726546
	22	37731494	cg03301332			0.99(0.92,1.07)	0.861194	0.372048	1.07(0.96,1.2)	0.223989	0.198284	1.02(0.96,1.08)	0.610634
	5	1555791	cg23939096			1.01(0.94,1.08)	0.861344	0.352531	1.07(0.94,1.21)	0.331434	0.179766	1.02(0.96,1.09)	0.525166
	9	70972880	cg27196842	LOC572558;PGM5	TSS200;Body	0.99(0.92,1.07)	0.861738	0.402372	0.96(0.85,1.09)	0.546926	0.170812	0.99(0.93,1.05)	0.64727
	16	2520971	cg05950943	NTN3	TSS1500	0.99(0.92,1.07)	0.861819	0.28639	1.04(0.92,1.19)	0.513977	0.18334	1.01(0.94,1.07)	0.870818
	6	30140018	cg13567542	TRIM15	Body	1.01(0.94,1.08)	0.862952	0.401919	0.94(0.82,1.06)	0.306822	0.172385	0.99(0.93,1.05)	0.727936
	20	19867143	cg24737324			0.99(0.92,1.07)	0.863195	0.340803	1.13(0.99,1.29)	0.0792779	0.130415	1.02(0.96,1.09)	0.487841
	17	46100661	cg23146565			1.01(0.94,1.08)	0.863602	0.359856	1.04(0.92,1.17)	0.567119	0.127728	1.01(0.95,1.08)	0.664663
	12	68800138	cg11783364			0.99(0.92,1.07)	0.86383	0.132407	0.92(0.81,1.04)	0.167754	0.12665	0.97(0.91,1.04)	0.387072
	6	1987269	cg25049733	GMDS	Body	0.99(0.93,1.07)	0.863948	0.395605	0.98(0.87,1.12)	0.791579	0.146995	0.99(0.93,1.05)	0.780319
	4	185820756	cg20559943			1.01(0.94,1.08)	0.865612	0.366243	0.9(0.79,1.02)	0.102277	0.189054	0.98(0.92,1.04)	0.507083
	7	127808848	cg02383785			0.99(0.92,1.07)	0.865773	0.230764	1.05(0.92,1.2)	0.436952	0.196224	1.01(0.94,1.08)	0.801008
	3	134146405	cg21756208			0.99(0.92,1.07)	0.866342	0.43076	0.96(0.87,1.05)	0.356905	0.191231	0.98(0.92,1.04)	0.492271
	5	49959703	cg17934470			0.99(0.93,1.07)	0.866694	0.38264	1(0.88,1.14)	0.985247	0.165416	1(0.94,1.06)	0.890876
	17	36077300	cg21250756	HNF1B;HNF1B	Body;Body	0.99(0.92,1.07)	0.866829	0.355478	1.09(0.95,1.24)	0.20605	0.174445	1.02(0.95,1.08)	0.645437
	10	34062234	cg11147278			0.99(0.92,1.07)	0.866942	0.366923	1.18(1.04,1.34)	0.0131052	0.0712712	1.04(0.97,1.1)	0.278399
	16	1138697	cg07360304	C1QTNF8	3'UTR	1.01(0.94,1.08)	0.867036	0.321516	0.98(0.87,1.11)	0.748078	0.195799	1(0.94,1.06)	0.988354
	11	72929054	cg10287137	P2RY2;P2RY2;P2RY2	TSS1500;TSS1500;TSS1500	1.01(0.93,1.09)	0.867445	0.402372	0.99(0.88,1.13)	0.916434	0.147822	1(0.94,1.07)	0.929745
	5	163786073	cg16031973			0.99(0.92,1.07)	0.868717	0.354507	0.98(0.86,1.11)	0.724948	0.157246	0.99(0.93,1.05)	0.747951
	4	114873079	cg01351300	ARSJ	Body	1.01(0.94,1.08)	0.869271	0.342211	1.06(0.94,1.2)	0.338255	0.202369	1.02(0.96,1.09)	0.532261
	10	114635839	cg03254336			1.01(0.93,1.08)	0.870234	0.394847	1.01(0.89,1.14)	0.889461	0.100934	1.01(0.94,1.07)	0.832368
	6	106577558	cg16567330			0.99(0.92,1.07)	0.870289	0.295107	0.99(0.88,1.12)	0.934936	0.177355	0.99(0.93,1.06)	0.855784
	1	846155	cg05151709			0.99(0.92,1.07)	0.87063	0.374678	1.02(0.9,1.16)	0.729264	0.184645	1(0.94,1.07)	0.976161
	10	78283676	cg23966017	C10orf11	Body	1.01(0.94,1.08)	0.870963	0.432458	1.15(1.01,1.32)	0.0333999	0.130928	1.04(0.97,1.11)	0.246478
	1	2431385	cg24295985	PLCH2	Body	1.01(0.93,1.09)	0.871749	0.235108	1.06(0.93,1.22)	0.384797	0.148814	1.02(0.95,1.09)	0.571189
	2	173647945	cg22900476	RAPGEF4	Body	1.01(0.94,1.08)	0.872636	0.343675	0.99(0.88,1.13)	0.930277	0.195398	1(0.94,1.07)	0.922991
	20	62168809	cg04626878	PTK6	TSS200	0.99(0.92,1.07)	0.874592	0.376813	0.97(0.86,1.11)	0.689595	0.0879551	0.99(0.93,1.05)	0.738238
	3	99591722	cg08350549	C3orf26;FILIP1L;MIR548G;FILIP1L;FILIP1L	Body;Body;Body;5'UTR;Body	1.01(0.94,1.08)	0.874617	0.390684	0.84(0.74,0.95)	0.00500809	0.16152	0.96(0.9,1.02)	0.199068
	2	45229649	cg06110575			1.01(0.94,1.08)	0.87478	0.409364	1.01(0.89,1.14)	0.886724	0.169529	1.01(0.95,1.07)	0.835389
	17	42083193	cg09467501	PYY;NAGS	TSS1500;Body	1.01(0.94,1.08)	0.875459	0.3714	1.01(0.9,1.15)	0.824372	0.127342	1.01(0.95,1.07)	0.80442
	17	42467728	cg25809905	ITGA2B	TSS1500	1.01(0.93,1.08)	0.875532	0.292387	0.99(0.87,1.13)	0.884004	0.105952	1(0.94,1.07)	0.949533
	8	96705765	cg21333674			1.01(0.94,1.08)	0.875831	0.416323	1.11(0.98,1.26)	0.0867464	0.192797	1.03(0.97,1.09)	0.330027
	7	5572794	cg02210967			0.99(0.92,1.07)	0.87609	0.356793	0.84(0.73,0.97)	0.0197004	0.182251	0.96(0.9,1.03)	0.231667
	2	218466469	cg00792015	DIRC3	Body	1.01(0.94,1.08)	0.876575	0.351237	1.01(0.89,1.14)	0.881707	0.146077	1.01(0.95,1.07)	0.834398
	18	45663510	cg02398663			1.01(0.94,1.08)	0.87752	0.416847	0.88(0.77,1.01)	0.0601935	0.161441	0.98(0.92,1.04)	0.456468
	11	8800270	cg14624546	ST5;ST5;ST5	5'UTR;5'UTR;5'UTR	0.99(0.92,1.07)	0.878109	0.406259	1.01(0.89,1.15)	0.85158	0.180839	1(0.94,1.07)	0.972748
	11	44883965	cg20968743	TSPAN18	5'UTR	0.99(0.93,1.07)	0.878626	0.400612	0.95(0.84,1.08)	0.469432	0.149689	0.98(0.92,1.05)	0.625535
	6	33864756	cg21791252			0.99(0.92,1.07)	0.879728	0.324124	1.08(0.95,1.22)	0.24236	0.192794	1.01(0.95,1.08)	0.647888
	4	169239131	cg05883128	DDX60	5'UTR	0.99(0.93,1.07)	0.880494	0.354537	1.04(0.92,1.19)	0.511466	0.189463	1.01(0.95,1.07)	0.853328
	6	34984838	cg02665650	ANKS1A	Body	1.01(0.94,1.08)	0.881641	0.338489	1.1(0.97,1.25)	0.145432	0.0752004	1.03(0.96,1.09)	0.39825
	2	218794733	cg12681370	TNS1	5'UTR	0.99(0.92,1.07)	0.882015	0.295297	1.11(0.97,1.27)	0.133242	0.0625645	1.02(0.96,1.09)	0.551974
	6	41411128	cg01501476			0.99(0.92,1.07)	0.882092	0.319769	0.94(0.83,1.06)	0.324442	0.199357	0.98(0.92,1.04)	0.52974
	2	138727217	cg06162038	HNMT;HNMT	Body;Body	1.01(0.94,1.08)	0.882438	0.384418	1.06(0.94,1.2)	0.343843	0.10566	1.02(0.96,1.08)	0.554914
	5	112825132	cg13531667	MCC	TSS1500	1.01(0.94,1.08)	0.882503	0.393445	1.08(0.96,1.2)	0.191169	0.136942	1.03(0.97,1.09)	0.408052
	2	55361310	cg06719604			1.01(0.94,1.08)	0.883539	0.406994	1.03(0.92,1.15)	0.612628	0.0975587	1.01(0.95,1.07)	0.694263
	10	99478572	cg12409149	LOC100270710	TSS1500	0.99(0.92,1.07)	0.884502	0.412116	1(0.88,1.13)	0.945907	0.190069	0.99(0.93,1.06)	0.873261
	11	69706527	cg27401846			0.99(0.93,1.07)	0.884638	0.417444	1.11(0.98,1.26)	0.0928011	0.149939	1.02(0.96,1.09)	0.479407
	10	21604082	cg06097370			1.01(0.93,1.08)	0.885616	0.399982	0.95(0.84,1.07)	0.40417	0.14484	0.99(0.93,1.05)	0.755156
	7	100465833	cg22851200	TRIP6	Body	1.01(0.93,1.08)	0.886416	0.316259	1.07(0.94,1.22)	0.326359	0.0642255	1.02(0.96,1.09)	0.545528
	10	105603022	cg07168060	SH3PXD2A	Body	1(0.94,1.08)	0.887814	0.123399	0.96(0.82,1.13)	0.612039	0.172532	1(0.94,1.06)	0.945924
	10	1234332	cg02069524	ADARB2	Body	1.01(0.94,1.08)	0.888136	0.412836	1.02(0.9,1.16)	0.750448	0.190442	1.01(0.95,1.07)	0.780407
	11	393328	cg20992002	PKP3	TSS1500	1.01(0.93,1.08)	0.88884	0.402622	1.03(0.91,1.16)	0.688291	0.0246915	1.01(0.95,1.08)	0.743424
	5	68245848	cg14970991			0.99(0.93,1.07)	0.890106	0.367594	0.97(0.86,1.09)	0.623857	0.169977	0.99(0.93,1.05)	0.709531
	19	45407868	cg14123992	APOE	TSS1500	1.01(0.93,1.08)	0.891919	0.311141	1.02(0.9,1.16)	0.758542	0.189247	1.01(0.95,1.08)	0.786879
	1	7359621	cg15063687	CAMTA1	Body	1(0.93,1.07)	0.892041	0.230921	1.04(0.91,1.17)	0.589432	0.191447	1(0.94,1.07)	0.879876
	3	30734274	cg06784602	TGFBR2;TGFBR2	3'UTR;3'UTR	1.01(0.93,1.08)	0.892382	0.408988	0.98(0.88,1.1)	0.751535	0.17869	1(0.94,1.06)	0.949044
	2	218196152	cg13765685	DIRC3	Body	1.01(0.93,1.08)	0.892553	0.172975	1(0.87,1.14)	0.967118	0.157043	1(0.94,1.07)	0.922309
	10	118380175	cg11310496	PNLIPRP2	TSS1500	0.99(0.92,1.07)	0.893108	0.398643	0.89(0.79,1)	0.0475446	0.103409	0.96(0.91,1.03)	0.242953
	6	159128336	cg19884556	SYTL3	Body	1.01(0.93,1.08)	0.893584	0.164354	0.87(0.78,0.98)	0.020088	0.109865	0.96(0.9,1.03)	0.246894
	10	87273038	cg24215812			1(0.92,1.07)	0.894287	0.333287	0.92(0.81,1.04)	0.178842	0.203507	0.97(0.91,1.04)	0.422102
	17	36585340	cg06105694			1(0.92,1.07)	0.894406	0.222328	1.02(0.9,1.15)	0.787726	0.179448	1(0.94,1.07)	0.983744
	17	36585452	cg18960629			1(0.93,1.08)	0.896708	0.391052	1(0.89,1.14)	0.950261	0.134196	1(0.94,1.07)	0.88588
	4	72056209	cg08216584	SLC4A4;SLC4A4	5'UTR;5'UTR	1(0.93,1.08)	0.897762	0.228914	1.03(0.91,1.17)	0.610116	0.117518	1.01(0.95,1.08)	0.710298
	21	46844883	cg05275605	NCRNA00175;COL18A1;NCRNA00175	Body;Body;Body	1(0.94,1.08)	0.898165	0.388292	1.1(0.95,1.28)	0.208457	0.155448	1.02(0.96,1.09)	0.513431
	3	50604613	cg23320649	C3orf18	5'UTR	1(0.93,1.08)	0.89859	0.332109	1(0.88,1.14)	0.967205	0.195296	1(0.94,1.07)	0.89581
	3	149095743	cg16810293	TM4SF1	TSS200	1(0.93,1.08)	0.898808	0.414408	1.02(0.9,1.16)	0.760917	0.132915	1.01(0.95,1.07)	0.794956
	19	45245446	cg26476925			1(0.93,1.07)	0.89922	0.368508	0.93(0.82,1.06)	0.262054	0.0487489	0.98(0.92,1.04)	0.501985
	X	48685943	cg13192155	ERAS	TSS1500	1.01(0.86,1.18)	0.899594	0.425574	1.03(0.84,1.27)	0.74238	0.185988	1.02(0.9,1.15)	0.763797
	15	91382972	cg11358405			1(0.93,1.08)	0.899829	0.388202	0.94(0.83,1.06)	0.306474	0.082663	0.99(0.93,1.05)	0.672923
	14	71288210	cg22925274			1(0.93,1.07)	0.902107	0.344378	0.98(0.87,1.11)	0.742172	0.109428	0.99(0.93,1.06)	0.785873
	14	70046847	cg04128967			1(0.94,1.08)	0.902541	0.255145	1.03(0.91,1.17)	0.657575	0.0762702	1.01(0.95,1.08)	0.745299
	19	4374567	cg08418670	SH3GL1	Body	1(0.93,1.08)	0.903595	0.348913	1.08(0.95,1.23)	0.235693	0.0460499	1.02(0.96,1.09)	0.487192
	10	73473235	cg15763670	C10orf105;C10orf105;CDH23	3'UTR;3'UTR;Body	1(0.93,1.07)	0.903749	0.353609	1.13(1,1.28)	0.0530156	0.0767663	1.03(0.97,1.1)	0.386171
	1	41847297	cg06359703			1(0.93,1.08)	0.904053	0.393905	1.02(0.9,1.16)	0.717999	0.190028	1.01(0.95,1.08)	0.775986
	2	102644247	cg21674927	IL1R2;IL1R2	Body;Body	1(0.93,1.08)	0.907757	0.181507	0.92(0.81,1.04)	0.166192	0.203481	0.98(0.92,1.04)	0.53691
	1	184460875	cg21118367	C1orf21	Body	1(0.93,1.07)	0.908132	0.403899	1.07(0.96,1.19)	0.235223	0.197807	1.02(0.96,1.08)	0.572886
	16	75034620	cg05449217	ZNRF1	Body	1(0.92,1.07)	0.909106	0.233419	1.03(0.91,1.17)	0.618905	0.13897	1.01(0.94,1.07)	0.878532
	5	167729523	cg09686013	WWC1;WWC1;WWC1	Body;Body;Body	1(0.94,1.08)	0.909446	0.282808	1.06(0.93,1.21)	0.390769	0.191296	1.02(0.95,1.08)	0.614994
	6	71995153	cg26993035			1(0.93,1.08)	0.909538	0.421482	1.04(0.91,1.19)	0.525212	0.184655	1.01(0.95,1.08)	0.679819
	12	15114703	cg10925082	ARHGDIB	TSS200	1(0.93,1.09)	0.909991	0.376794	0.98(0.87,1.11)	0.781798	0.081351	1(0.94,1.07)	0.959509
	10	97264760	cg16622520	SORBS1;SORBS1	5'UTR;5'UTR	1(0.93,1.07)	0.912286	0.392627	1.01(0.89,1.14)	0.906308	0.16302	1(0.94,1.06)	0.96987
	17	1553661	cg04049033	RILP	TSS1500	1(0.93,1.07)	0.913282	0.399991	1.01(0.89,1.14)	0.901158	0.0918638	1(0.94,1.06)	0.971271
	5	115152785	cg07644368	CDO1	TSS1500	1(0.93,1.07)	0.913341	0.26858	1.1(0.98,1.23)	0.117619	0.188791	1.02(0.96,1.09)	0.460071
	17	76930245	cg04999637			1(0.93,1.07)	0.913887	0.193866	1.03(0.91,1.17)	0.619322	0.0972648	1.01(0.94,1.07)	0.872042
	14	105439913	cg23385208	AHNAK2	Body	1(0.93,1.08)	0.914923	0.368736	1.16(1.02,1.33)	0.0254387	0.116505	1.04(0.97,1.11)	0.239622
	1	110776546	cg06807905	KCNC4;KCNC4	3'UTR;3'UTR	1(0.93,1.07)	0.915842	0.410537	1.11(0.98,1.25)	0.0974217	0.147289	1.02(0.96,1.09)	0.44617
	15	91427965	cg18661868	FES;FES;FES;FES	5'UTR;TSS1500;5'UTR;TSS1500	1(0.92,1.07)	0.916137	0.414677	1.11(0.98,1.25)	0.0949382	0.203034	1.03(0.96,1.09)	0.433168
	11	43983977	cg10350350			1(0.93,1.08)	0.916739	0.0681996	1.01(0.89,1.15)	0.866981	0.0576271	1.01(0.94,1.07)	0.860809
	5	118638618	cg21239001	TNFAIP8	Body	1(0.93,1.07)	0.917132	0.200969	1.08(0.95,1.23)	0.240426	0.189903	1.02(0.95,1.08)	0.621284
	1	2166155	cg10397932	SKI	Body	1(0.93,1.08)	0.917715	0.276043	0.91(0.8,1.03)	0.132449	0.122366	0.98(0.92,1.04)	0.521313
	9	132253384	cg13523245			1(0.93,1.07)	0.918166	0.329667	0.94(0.83,1.06)	0.295339	0.190795	0.98(0.92,1.04)	0.542561
	11	6342357	cg16245261	PRKCDBP	TSS1500	1(0.93,1.07)	0.918263	0.356557	1.07(0.95,1.21)	0.243251	0.175956	1.02(0.96,1.08)	0.610019
	9	35510933	cg13692543	RUSC2	5'UTR	1(0.92,1.07)	0.918755	0.406868	0.87(0.78,0.98)	0.0194239	0.19426	0.96(0.9,1.02)	0.169141
	14	94857275	cg24621042	SERPINA1;SERPINA1;SERPINA1;SERPINA1;SERPINA1;SERPINA1;SERPINA1;SERPINA1;SERPINA1;SERPINA1	TSS1500;TSS1500;TSS1500;TSS1500;TSS1500;TSS1500;TSS1500;TSS1500;TSS1500;TSS1500	1(0.92,1.07)	0.919938	0.407884	0.96(0.84,1.09)	0.498803	0.18559	0.99(0.92,1.05)	0.668612
	1	14030611	cg12379145	PRDM2;PRDM2;PRDM2	TSS1500;5'UTR;TSS1500	1(0.93,1.08)	0.920095	0.416789	0.95(0.85,1.07)	0.411563	0.134741	0.99(0.93,1.05)	0.727007
	12	10515574	cg04685954			1(0.93,1.07)	0.920474	0.376585	0.92(0.81,1.04)	0.177101	0.17558	0.98(0.92,1.04)	0.44937
	1	27729053	cg27513684			1(0.93,1.08)	0.920715	0.363485	0.95(0.83,1.07)	0.377689	0.111593	0.99(0.93,1.05)	0.718895
	2	179914868	cg24547885			1(0.92,1.07)	0.920813	0.416339	1.02(0.92,1.15)	0.666954	0.16803	1(0.94,1.07)	0.876006
	17	29887376	cg02736908			1(0.93,1.08)	0.921023	0.353033	1.03(0.91,1.17)	0.599687	0.153177	1.01(0.95,1.08)	0.727775
	2	191812319	cg03661409	GLS	Body	1(0.92,1.07)	0.921261	0.316043	1.01(0.89,1.14)	0.937786	0.171134	1(0.94,1.06)	0.964018
	6	35456312	cg17568962	TEAD3	5'UTR	1(0.93,1.07)	0.922828	0.263587	1(0.88,1.13)	0.971809	0.171668	1(0.94,1.06)	0.919303
	22	24998181	cg25979829	GGT1;GGT1;GGT1	TSS1500;TSS1500;5'UTR	1(0.94,1.07)	0.923709	0.382943	NA(NA,NA)	NA	NA	1(0.94,1.07)	0.923709
	14	105155145	cg05873568	INF2;INF2;INF2	TSS1500;TSS1500;TSS1500	1(0.92,1.07)	0.924031	0.332401	1.04(0.91,1.18)	0.567469	0.0276358	1.01(0.94,1.07)	0.835037
	17	77302351	cg08759569	HRNBP3	5'UTR	1(0.93,1.08)	0.924197	0.404616	0.9(0.8,1.02)	0.0950986	0.189497	0.98(0.92,1.04)	0.451033
	13	27757411	cg21164050			1(0.93,1.08)	0.924577	0.202182	0.93(0.82,1.05)	0.232776	0.0147595	0.98(0.92,1.05)	0.600389
	1	218524558	cg07810039	TGFB2;TGFB2	Body;Body	1(0.93,1.07)	0.925451	0.435099	0.98(0.85,1.14)	0.818729	0.198126	0.99(0.93,1.06)	0.851399
	6	48078914	cg09140531			1(0.93,1.07)	0.925847	0.320266	1.06(0.94,1.2)	0.336744	0.165647	1.01(0.95,1.08)	0.694805
	18	3593798	cg24671939	FLJ35776;DLGAP1;DLGAP1	TSS1500;Body;Body	1(0.93,1.08)	0.926375	0.408383	1(0.88,1.13)	0.962335	0.0879059	1(0.94,1.07)	0.95604
	1	25031947	cg07201717			1(0.93,1.07)	0.927165	0.24409	1.08(0.95,1.23)	0.224549	0.191977	1.02(0.96,1.08)	0.608151
	9	132097931	cg00118808			1(0.93,1.08)	0.927921	0.210926	0.93(0.82,1.06)	0.272071	0.0906654	0.99(0.92,1.05)	0.64156
	3	101909399	cg14014593			1(0.91,1.09)	0.928419	0.353439	1.04(0.92,1.17)	0.534394	0.185544	1.01(0.94,1.09)	0.769586
	17	70536160	cg23258611			1(0.93,1.07)	0.93019	0.404357	1.08(0.95,1.23)	0.226279	0.195754	1.02(0.95,1.08)	0.598999
	3	70048377	cg06341047			1(0.93,1.08)	0.93062	0.26351	0.91(0.81,1.02)	0.11406	0.0285242	0.98(0.92,1.04)	0.445614
	7	2681436	cg17550566	TTYH3	Body	1(0.93,1.08)	0.931169	0.40015	1.02(0.9,1.16)	0.750959	0.166455	1.01(0.95,1.07)	0.812942
	15	75941576	cg27635271	SNX33	1stExon	1(0.93,1.08)	0.931869	0.374439	1.01(0.89,1.15)	0.822578	0.0749161	1.01(0.95,1.07)	0.853358
	1	210466472	cg09074223			1(0.93,1.09)	0.933873	0.409427	1(0.88,1.12)	0.959861	0.142882	1(0.94,1.07)	0.96676
	17	69324042	cg11391618			1(0.93,1.08)	0.934748	0.414792	1.09(0.95,1.25)	0.221086	0.0856369	1.02(0.96,1.09)	0.528936
	19	7553324	cg03668539	PEX11G	Body	1(0.94,1.06)	0.935514	0.373849	0.99(0.87,1.12)	0.838814	0.149956	1(0.94,1.05)	0.872762
	1	1825861	cg07380540			1(0.93,1.08)	0.935531	0.350504	1.02(0.9,1.17)	0.720817	0.18281	1.01(0.94,1.08)	0.80302
	11	47968995	cg18065599			1(0.93,1.08)	0.935567	0.347114	1(0.88,1.13)	0.982713	0.0476056	1(0.94,1.07)	0.935678
	20	44880263	cg24101578	CDH22;CDH22	1stExon;5'UTR	1(0.93,1.08)	0.936022	0.413483	0.93(0.81,1.05)	0.240493	0.12836	0.98(0.92,1.05)	0.601408
	12	20124701	cg03815913			1(0.93,1.08)	0.936464	0.415002	1.04(0.92,1.18)	0.530745	0.0323947	1.01(0.95,1.08)	0.69741
	15	58624344	cg03311274			1(0.93,1.08)	0.939176	0.421066	0.97(0.86,1.11)	0.667676	0.0723349	1(0.93,1.06)	0.884521
	19	5913990	cg13573245	CAPS;CAPS	TSS1500;TSS1500	1(0.93,1.07)	0.940177	0.411241	1.06(0.93,1.21)	0.364436	0.162863	1.01(0.95,1.08)	0.717185
	9	139746365	cg06711560	MAMDC4	TSS1500	1(0.93,1.08)	0.941043	0.378537	1.04(0.91,1.19)	0.566626	0.171041	1.01(0.95,1.08)	0.733168
	22	43084985	cg25431535			1(0.93,1.07)	0.941225	0.356425	NA(NA,NA)	NA	NA	1(0.93,1.07)	0.941225
	2	43187471	cg00081919			1(0.93,1.08)	0.941333	0.441767	0.96(0.84,1.09)	0.487407	0.126603	0.99(0.93,1.06)	0.776579
	20	17660838	cg05955436	RRBP1;RRBP1	5'UTR;5'UTR	1(0.93,1.08)	0.941754	0.405378	0.99(0.88,1.11)	0.835258	0.178975	1(0.94,1.06)	0.964629
	6	43736807	cg01298514	VEGFA;VEGFA;VEGFA;VEGFA;VEGFA;VEGFA;VEGFA;VEGFA;VEGFA;VEGFA;VEGFA;VEGFA;VEGFA;VEGFA;VEGFA;VEGFA	TSS1500;TSS1500;TSS1500;TSS1500;TSS1500;TSS1500;TSS1500;TSS1500;TSS1500;TSS1500;TSS1500;TSS1500;TSS1500;TSS1500;TSS1500;TSS1500	1(0.93,1.07)	0.94205	0.408304	1.11(0.95,1.31)	0.192166	0.188165	1.02(0.95,1.09)	0.640262
	7	157482215	cg16964025	PTPRN2;PTPRN2;PTPRN2	Body;Body;Body	1(0.93,1.07)	0.942841	0.414921	0.92(0.81,1.05)	0.238023	0.117978	0.98(0.92,1.04)	0.522505
	1	152486950	cg11750883	CRCT1	TSS200	1(0.93,1.07)	0.943145	0.376807	1.01(0.88,1.15)	0.927091	0.190754	1(0.94,1.07)	0.987165
	21	46860683	cg25832305	COL18A1	Body	1(0.93,1.08)	0.943786	0.408723	0.87(0.77,0.98)	0.0223883	0.196035	0.97(0.91,1.03)	0.264266
	12	6163024	cg09836827	VWF	Body	1(0.93,1.07)	0.943841	0.189674	1.05(0.92,1.19)	0.501838	0.184124	1.01(0.95,1.07)	0.792113
	2	131148175	cg04065472			1(0.93,1.07)	0.9441	0.39065	1.04(0.92,1.18)	0.488858	0.198481	1.01(0.95,1.07)	0.768084
	4	3453754	cg24208415			1(0.93,1.08)	0.94517	0.252886	1.22(1.06,1.39)	0.00451723	0.143502	1.05(0.98,1.11)	0.167723
	16	2084795	cg08074555	SLC9A3R2;SLC9A3R2	Body;Body	1(0.93,1.08)	0.945547	0.365653	0.99(0.87,1.12)	0.857071	0.197029	1(0.94,1.07)	0.97472
	7	127808512	cg01337813			1(0.93,1.08)	0.946834	0.369163	0.98(0.87,1.11)	0.780511	0.124957	1(0.93,1.06)	0.923425
	22	30195299	cg14742445	ASCC2	Body	1(0.93,1.08)	0.947068	0.410749	NA(NA,NA)	NA	NA	1(0.93,1.08)	0.947068
	14	62028791	cg09390594			1(0.93,1.08)	0.947176	0.185389	0.99(0.88,1.13)	0.935132	0.145358	1(0.94,1.07)	0.986887
	18	32173093	cg26530706	DTNA;DTNA;DTNA;DTNA	TSS200;5'UTR;5'UTR;5'UTR	1(0.93,1.07)	0.947256	0.276485	1.01(0.89,1.15)	0.858082	0.191953	1(0.94,1.07)	0.97312
	1	42630436	cg13452215	GUCA2A	TSS200	1(0.93,1.08)	0.947629	0.424823	1.03(0.91,1.17)	0.642059	0.185459	1.01(0.95,1.08)	0.772442
	1	42630674	cg18856261	GUCA2A	TSS1500	1(0.93,1.08)	0.947692	0.273306	1.01(0.89,1.15)	0.870449	0.1727	1(0.94,1.07)	0.89078
	20	23549455	cg27655855	CST9L	TSS200	1(0.93,1.07)	0.94828	0.399125	1.08(0.94,1.24)	0.271171	0.180185	1.01(0.95,1.08)	0.65758
	4	109030040	cg19296305	LEF1;LEF1;LEF1;LEF1	Body;Body;Body;Body	1(0.93,1.07)	0.948523	0.417196	1.04(0.92,1.18)	0.55257	0.0488758	1.01(0.95,1.07)	0.810347
	1	48400073	cg18154417			1(0.93,1.07)	0.949861	0.394819	1.06(0.93,1.21)	0.409474	0.150061	1.01(0.95,1.08)	0.730394
	16	24850292	cg06505273			1(0.93,1.07)	0.950193	0.315099	1.04(0.92,1.17)	0.556815	0.190753	1.01(0.95,1.07)	0.805979
	19	57306631	cg09837943	ZIM2;ZIM2;ZIM2	Body;Body;Body	1(0.93,1.07)	0.952371	0.237291	0.98(0.87,1.11)	0.788979	0.193414	0.99(0.94,1.06)	0.850697
	6	137366492	cg27656754	IL20RA	TSS200	1(0.93,1.08)	0.952608	0.410082	0.93(0.83,1.05)	0.247054	0.0703182	0.98(0.92,1.05)	0.575475
	8	135174326	cg17822779			1(0.92,1.08)	0.953483	0.354121	0.94(0.82,1.07)	0.342983	0.149116	0.98(0.92,1.05)	0.58717
	6	158481402	cg06633162	SYNJ2	Body	1(0.93,1.07)	0.953762	0.079596	1.03(0.91,1.17)	0.64798	0.162594	1.01(0.94,1.07)	0.859313
	6	136172553	cg03984009	PDE7B	TSS1500	1(0.93,1.07)	0.953902	0.310105	1.09(0.96,1.23)	0.203485	0.170113	1.02(0.96,1.08)	0.565452
	17	27039523	cg04578090	PROCA1	TSS1500	1(0.93,1.08)	0.954691	0.357115	1.01(0.89,1.14)	0.868821	0.153243	1(0.94,1.07)	0.894212
	2	159173778	cg21514997	CCDC148;CCDC148	Body;Body	1(0.93,1.07)	0.954822	0.435178	0.95(0.83,1.08)	0.440164	0.11977	0.99(0.93,1.05)	0.752107
	8	41016113	cg17187438			1(0.94,1.07)	0.957159	0.229774	0.99(0.88,1.11)	0.83908	0.18208	1(0.94,1.06)	0.954852
	12	125140249	cg08330950			1(0.93,1.07)	0.95776	0.41915	1.08(0.95,1.22)	0.251301	0.199218	1.02(0.96,1.08)	0.606741
	6	136915088	cg07474842	MAP3K5	Body	1(0.93,1.07)	0.957944	0.415582	1.01(0.89,1.14)	0.937703	0.146589	1(0.94,1.07)	0.994862
	10	72977773	cg14957186	UNC5B	Body	1(0.93,1.08)	0.958569	0.348221	0.99(0.87,1.13)	0.914501	0.196243	1(0.93,1.06)	0.920894
	21	46289921	cg22434923	PTTG1IP	Body	1(0.93,1.08)	0.959157	0.340204	0.93(0.83,1.06)	0.287679	0.174669	0.98(0.92,1.05)	0.622601
	8	144108018	cg02624298			1(0.93,1.08)	0.959829	0.398969	1(0.9,1.12)	0.934324	0.180568	1(0.94,1.07)	0.928995
	5	80529340	cg10978355	RNU5E;RNU5D;CKMT2;CKMT2;CKMT2	Body;Body;5'UTR;5'UTR;5'UTR	1(0.93,1.08)	0.960053	0.233728	1.02(0.9,1.15)	0.743393	0.150544	1(0.94,1.07)	0.897978
	2	133428993	cg26348348	LYPD1;LYPD1;LYPD1	1stExon;5'UTR;TSS1500	1(0.93,1.07)	0.960262	0.37259	1.11(0.99,1.25)	0.0742719	0.0850042	1.03(0.97,1.09)	0.377279
	22	25003527	cg05577434	GGT1;GGT1;GGT1;GGT1	5'UTR;TSS200;5'UTR;5'UTR	1(0.93,1.07)	0.960692	0.415423	0.88(0.78,1)	0.0459216	0.199324	0.97(0.91,1.03)	0.309888
	4	87857418	cg11468363	AFF1	5'UTR	1(0.93,1.08)	0.961673	0.407107	0.95(0.85,1.07)	0.439785	0.172958	0.99(0.93,1.05)	0.718488
	6	170200021	cg15855251	C6orf208;C6orf122	Body;TSS1500	1(0.93,1.07)	0.962187	0.357619	0.98(0.87,1.12)	0.816856	0.142685	0.99(0.93,1.06)	0.876504
	12	53496921	cg20465954	SOAT2	TSS1500	1(0.93,1.07)	0.963124	0.383728	1.05(0.94,1.18)	0.361668	0.186479	1.01(0.96,1.07)	0.662346
	14	94856984	cg02181506	SERPINA1;SERPINA1;SERPINA1;SERPINA1;SERPINA1;SERPINA1;SERPINA1;SERPINA1;SERPINA1;SERPINA1;SERPINA1;SERPINA1;SERPINA1;SERPINA1;SERPINA1;SERPINA1;SERPINA1;SERPINA1;SERPINA1;SERPINA1	1stExon;5'UTR;1stExon;1stExon;5'UTR;5'UTR;1stExon;5'UTR;1stExon;5'UTR;5'UTR;5'UTR;1stExon;5'UTR;1stExon;1stExon;1stExon;1stExon;5'UTR;5'UTR	1(0.93,1.08)	0.963799	0.343542	0.98(0.87,1.11)	0.78677	0.18108	1(0.94,1.06)	0.92058
	11	47290613	cg26365553	MADD;MADD;MADD;MADD;MADD;MADD;MADD;MADD;MADD;MADD	TSS1500;TSS1500;TSS1500;TSS1500;TSS1500;TSS1500;TSS1500;TSS1500;TSS1500;TSS1500	1(0.93,1.07)	0.964046	0.248612	1.08(0.97,1.2)	0.173686	0.0748717	1.02(0.96,1.09)	0.477875
	6	30044105	cg04467589	RNF39;RNF39	TSS1500;TSS1500	1(0.93,1.08)	0.965509	0.413517	1.05(0.93,1.19)	0.435882	0.167761	1.01(0.95,1.08)	0.668624
	7	21985884	cg13316191	CDCA7L;CDCA7L;CDCA7L	TSS1500;TSS1500;TSS1500	1(0.93,1.08)	0.966437	0.313519	1.04(0.92,1.17)	0.552677	0.177018	1.01(0.95,1.08)	0.729008
	2	242127948	cg13886799	ANO7;ANO7;ANO7;ANO7	5'UTR;1stExon;5'UTR;1stExon	1(0.93,1.08)	0.966679	0.394706	0.91(0.81,1.03)	0.122626	0.0921096	0.98(0.92,1.04)	0.443884
	16	78056379	cg21048669	CLEC3A	TSS200	1(0.93,1.07)	0.968365	0.397215	0.95(0.84,1.07)	0.400594	0.186948	0.99(0.93,1.05)	0.651821
	2	86560700	cg15854001	REEP1;REEP1;REEP1;REEP1	Body;Body;Body;Body	1(0.93,1.07)	0.969187	0.335217	0.96(0.85,1.09)	0.566136	0.127809	0.99(0.93,1.05)	0.745619
	14	67980422	cg09380594	TMEM229B	5'UTR	1(0.93,1.08)	0.969833	0.426022	0.98(0.88,1.09)	0.733726	0.177938	1(0.94,1.06)	0.872996
	20	44934712	cg26794871			1(0.93,1.08)	0.969966	0.417441	0.97(0.86,1.1)	0.648834	0.191684	0.99(0.93,1.06)	0.841474
	1	35449536	cg00483992			1(0.93,1.07)	0.970063	0.365762	1.01(0.89,1.15)	0.824377	0.195227	1(0.94,1.07)	0.93826
	1	209915875	cg13860928			1(0.93,1.08)	0.970539	0.383263	1.08(0.94,1.25)	0.277136	0.16063	1.02(0.95,1.09)	0.63663
	7	101460955	cg03460001	CUX1;CUX1;CUX1	Body;Body;Body	1(0.93,1.08)	0.971385	0.394117	1.04(0.94,1.16)	0.435471	0.174473	1.01(0.95,1.08)	0.672487
	17	27294743	cg08698159	SEZ6;SEZ6	Body;Body	1(0.93,1.08)	0.971512	0.273803	0.9(0.79,1.03)	0.111509	0.191768	0.98(0.91,1.04)	0.45403
	6	44457781	cg19885306			1(0.93,1.08)	0.971743	0.365739	1.03(0.91,1.16)	0.675197	0.144141	1.01(0.94,1.07)	0.851005
	4	17517594	cg16760587	CLRN2	Body	1(0.93,1.08)	0.973399	0.236601	0.93(0.82,1.06)	0.279426	0.0585584	0.98(0.92,1.05)	0.61076
	10	43867155	cg12619162	FXYD4	5'UTR	1(0.93,1.07)	0.973414	0.394156	0.94(0.82,1.08)	0.38953	0.018654	0.99(0.93,1.05)	0.669525
	6	30618299	cg17129519	C6orf136;C6orf136;C6orf136	Body;Body;Body	1(0.94,1.07)	0.974591	0.402552	0.94(0.84,1.05)	0.276755	0.120317	0.98(0.93,1.04)	0.597966
	15	80543408	cg12758090			1(0.93,1.08)	0.975805	0.408038	1.13(0.99,1.28)	0.0651181	0.194339	1.03(0.97,1.1)	0.348943
	13	111522985	cg22790835	C13orf29	TSS1500	1(0.93,1.07)	0.976527	0.366858	1.04(0.92,1.18)	0.544433	0.185027	1.01(0.95,1.08)	0.749393
	10	90611782	cg03249630	ANKRD22	TSS200	1(0.93,1.08)	0.978523	0.298154	0.92(0.81,1.04)	0.162124	0.174328	0.98(0.92,1.04)	0.483484
	19	47288039	cg25607249	SLC1A5;SLC1A5;SLC1A5;SLC1A5	1stExon;5'UTR;Body;5'UTR	1(0.93,1.07)	0.979883	0.350091	0.88(0.77,1)	0.0515819	0.191361	0.97(0.91,1.03)	0.325176
	7	142511280	cg05177060			1(0.93,1.08)	0.980172	0.418084	1.01(0.88,1.14)	0.93829	0.190047	1(0.94,1.07)	0.952117
	15	96868114	cg23734137	NR2F2	TSS1500	1(0.93,1.07)	0.980728	0.397682	0.96(0.85,1.09)	0.551928	0.185435	0.99(0.93,1.05)	0.779084
	22	20863762	cg27657537	MED15;MED15	Body;Body	1(0.93,1.08)	0.981296	0.376562	NA(NA,NA)	NA	NA	1(0.93,1.08)	0.981296
	19	48829487	cg23344780	EMP3	5'UTR	1(0.93,1.07)	0.98327	0.232789	0.83(0.72,0.96)	0.0103652	0.170898	0.97(0.91,1.03)	0.271304
	12	125140167	cg08336425			1(0.93,1.07)	0.985299	0.385793	1.05(0.93,1.19)	0.398643	0.196575	1.01(0.95,1.08)	0.688564
	17	4401718	cg15440512	SPNS2	TSS1500	1(0.93,1.08)	0.985589	0.381163	1.02(0.9,1.16)	0.719228	0.191877	1.01(0.95,1.07)	0.848341
	1	33160791	cg05342835	SYNC;SYNC	Body;Body	1(0.93,1.08)	0.985756	0.384745	1.07(0.95,1.21)	0.255728	0.171469	1.02(0.96,1.08)	0.546012
	13	51027597	cg15491102			1(0.93,1.07)	0.986949	0.277133	0.99(0.88,1.13)	0.923891	0.158129	1(0.94,1.06)	0.95078
	8	59714165	cg25766247			1(0.93,1.08)	0.988215	0.245892	0.93(0.82,1.06)	0.30951	0.197684	0.98(0.92,1.05)	0.625937
	11	34676683	cg15994604	EHF	Body	1(0.93,1.07)	0.988372	0.377216	0.97(0.86,1.11)	0.684149	0.148159	0.99(0.93,1.06)	0.830354
	10	116286623	cg27008230	ABLIM1;ABLIM1;ABLIM1;ABLIM1;ABLIM1	Body;1stExon;Body;5'UTR;Body	1(0.93,1.07)	0.988918	0.363673	1.04(0.92,1.17)	0.558401	0.130199	1.01(0.95,1.07)	0.768754
	17	1973400	cg19293468	SMG6;SMG6	Body;Body	1(0.93,1.08)	0.989009	0.439851	1.04(0.92,1.18)	0.544112	0.185947	1.01(0.95,1.08)	0.751229
	17	43207588	cg24806326	PLCD3	Body	1(0.93,1.08)	0.989971	0.382305	0.98(0.86,1.12)	0.761924	0.128722	1(0.93,1.06)	0.890147
	2	240187023	cg14823429	HDAC4	Body	1(0.92,1.08)	0.990585	0.306442	0.94(0.82,1.07)	0.33635	0.153363	0.98(0.92,1.05)	0.630919
	12	116716154	cg12113819	MED13L	TSS1500	1(0.93,1.08)	0.99185	0.389814	0.95(0.84,1.07)	0.403395	0.187888	0.99(0.93,1.05)	0.679506
	21	40176950	cg06958537	ETS2	TSS1500	1(0.93,1.08)	0.992679	0.372813	1.02(0.92,1.14)	0.664756	0.125616	1.01(0.95,1.07)	0.800196
	2	42319371	cg02692177			1(0.93,1.08)	0.993339	0.116926	1.13(1,1.29)	0.0520753	0.17352	1.03(0.97,1.1)	0.318248
	1	153539058	cg08105396	S100A2	TSS1500	1(0.93,1.08)	0.993346	0.423189	1.01(0.89,1.14)	0.892904	0.0981149	1(0.94,1.07)	0.939591
	12	52437571	cg03533058			1(0.93,1.08)	0.993839	0.380743	1.01(0.88,1.14)	0.935329	0.153469	1(0.94,1.07)	0.961977
	7	157644471	cg25449441	PTPRN2;PTPRN2;PTPRN2	Body;Body;Body	1(0.93,1.08)	0.994433	0.385856	0.92(0.79,1.06)	0.244892	0.194869	0.98(0.92,1.05)	0.609277
	6	137363996	cg04071398	IL20RA	Body	1(0.93,1.08)	0.99461	0.391031	1.05(0.91,1.22)	0.501265	0.0951373	1.01(0.95,1.08)	0.75191
	6	135061398	cg08773226			1(0.93,1.08)	0.995788	0.411241	1.11(0.97,1.26)	0.124673	0.177451	1.03(0.96,1.09)	0.446486
	1	65355578	cg11743000	JAK1	5'UTR	1(0.93,1.08)	0.996294	0.407838	0.98(0.87,1.1)	0.695817	0.047115	0.99(0.93,1.06)	0.834578
	14	56225464	cg09909740			1(0.93,1.08)	0.996889	0.29001	1.16(1.02,1.32)	0.0220279	0.188454	1.04(0.97,1.11)	0.251392
	10	103603563	cg20564892	KCNIP2;KCNIP2;KCNIP2;KCNIP2;KCNIP2;KCNIP2;KCNIP2;KCNIP2;KCNIP2;KCNIP2;KCNIP2;KCNIP2	1stExon;5'UTR;1stExon;1stExon;1stExon;5'UTR;5'UTR;5'UTR;5'UTR;1stExon;5'UTR;1stExon	1(0.92,1.08)	0.996923	0.411277	0.94(0.83,1.07)	0.335665	0.184198	0.98(0.92,1.05)	0.606174
	3	177315882	cg23199335			1(0.93,1.08)	0.997521	0.379918	1.02(0.9,1.15)	0.749559	0.114449	1.01(0.94,1.07)	0.86941
	21	42880554	cg24901042	TMPRSS2;TMPRSS2	TSS1500;TSS1500	1(0.93,1.08)	0.998619	0.281967	1.03(0.91,1.16)	0.653415	0.101526	1.01(0.95,1.07)	0.817948
	3	134077032	cg08133629	AMOTL2	Body	1(0.92,1.08)	0.99953	0.233728	0.99(0.87,1.13)	0.871305	0.0999431	1(0.93,1.07)	0.932859
	4	76944785	cg01288089	CXCL10;ART3	TSS200;5'UTR	NA(NA,NA)	NA	NA	0.93(0.82,1.06)	0.28167	0.191301	0.93(0.82,1.06)	0.28167
	5	147211181	cg04577715	SPINK1;SPINK1	5'UTR;1stExon	NA(NA,NA)	NA	NA	1.01(0.9,1.13)	0.89349	0.193094	1.01(0.9,1.13)	0.89349
	17	48136824	cg13213536	ITGA3;ITGA3	Body;Body	NA(NA,NA)	NA	NA	1.01(0.89,1.15)	0.873381	0.147829	1.01(0.89,1.15)	0.873381
	1	11113080	cg14853169			NA(NA,NA)	NA	NA	1.05(0.93,1.19)	0.441369	0.124917	1.05(0.93,1.19)	0.441369
	19	39894764	cg14890578			NA(NA,NA)	NA	NA	1.14(1.02,1.28)	0.0221192	0.206412	1.14(1.02,1.28)	0.0221192
	5	108083455	cg15225701	FER	TSS200	NA(NA,NA)	NA	NA	1.1(0.97,1.23)	0.12839	0.0775491	1.1(0.97,1.23)	0.12839
	12	27627468	cg16105569	C12orf70	Body	NA(NA,NA)	NA	NA	0.95(0.85,1.07)	0.404526	0.155563	0.95(0.85,1.07)	0.404526
	14	65565498	cg23173466	MAX;MAX;MAX;MAX;MAX;MAX	Body;Body;Body;Body;Body;Body	NA(NA,NA)	NA	NA	1.01(0.89,1.14)	0.895129	0.203001	1.01(0.89,1.14)	0.895129
	6	29854740	cg24389386	HLA-H	TSS1500	NA(NA,NA)	NA	NA	1.06(0.92,1.22)	0.438099	0.160927	1.06(0.92,1.22)	0.438099
	2	42277667	cg25353287	PKDCC	Body	NA(NA,NA)	NA	NA	1.01(0.89,1.14)	0.923292	0.155023	1.01(0.89,1.14)	0.923292
	1	9354739	cg26352795	SPSB1	5'UTR	NA(NA,NA)	NA	NA	0.97(0.84,1.11)	0.64202	0.188534	0.97(0.84,1.11)	0.64202
	8	41016113	cg17187438			1(0.94,1.07)	0.957159	0.229774	0.99(0.88,1.11)	0.83908	0.18208	0(0.94,1.06)	0.954852
	12	125140249	cg08330950			1(0.93,1.07)	0.95776	0.41915	1.08(0.95,1.22)	0.251301	0.199218	0.02(0.96,1.08)	0.606741
	6	136915088	cg07474842	MAP3K5	Body	1(0.93,1.07)	0.957944	0.415582	1.01(0.89,1.14)	0.937703	0.146589	0(0.94,1.07)	0.994862
	10	72977773	cg14957186	UNC5B	Body	1(0.93,1.08)	0.958569	0.348221	0.99(0.87,1.13)	0.914501	0.196243	0(0.93,1.06)	0.920894
	21	46289921	cg22434923	PTTG1IP	Body	1(0.93,1.08)	0.959157	0.340204	0.93(0.83,1.06)	0.287679	0.174669	-0.02(0.92,1.05)	0.622601
	8	144108018	cg02624298			1(0.93,1.08)	0.959829	0.398969	1(0.9,1.12)	0.934324	0.180568	0(0.94,1.07)	0.928995
	5	80529340	cg10978355	RNU5E;RNU5D;CKMT2;CKMT2;CKMT2	Body;Body;5'UTR;5'UTR;5'UTR	1(0.93,1.08)	0.960053	0.233728	1.02(0.9,1.15)	0.743393	0.150544	0(0.94,1.07)	0.897978
	2	133428993	cg26348348	LYPD1;LYPD1;LYPD1	1stExon;5'UTR;TSS1500	1(0.93,1.07)	0.960262	0.37259	1.11(0.99,1.25)	0.0742719	0.0850042	0.03(0.97,1.09)	0.377279
	22	25003527	cg05577434	GGT1;GGT1;GGT1;GGT1	5'UTR;TSS200;5'UTR;5'UTR	1(0.93,1.07)	0.960692	0.415423	0.88(0.78,1)	0.0459216	0.199324	-0.03(0.91,1.03)	0.309888
	4	87857418	cg11468363	AFF1	5'UTR	1(0.93,1.08)	0.961673	0.407107	0.95(0.85,1.07)	0.439785	0.172958	-0.01(0.93,1.05)	0.718488
	6	170200021	cg15855251	C6orf208;C6orf122	Body;TSS1500	1(0.93,1.07)	0.962187	0.357619	0.98(0.87,1.12)	0.816856	0.142685	-0.01(0.93,1.06)	0.876504
	12	53496921	cg20465954	SOAT2	TSS1500	1(0.93,1.07)	0.963124	0.383728	1.05(0.94,1.18)	0.361668	0.186479	0.01(0.96,1.07)	0.662346
	14	94856984	cg02181506	SERPINA1;SERPINA1;SERPINA1;SERPINA1;SERPINA1;SERPINA1;SERPINA1;SERPINA1;SERPINA1;SERPINA1;SERPINA1;SERPINA1;SERPINA1;SERPINA1;SERPINA1;SERPINA1;SERPINA1;SERPINA1;SERPINA1;SERPINA1	1stExon;5'UTR;1stExon;1stExon;5'UTR;5'UTR;1stExon;5'UTR;1stExon;5'UTR;5'UTR;5'UTR;1stExon;5'UTR;1stExon;1stExon;1stExon;1stExon;5'UTR;5'UTR	1(0.93,1.08)	0.963799	0.343542	0.98(0.87,1.11)	0.78677	0.18108	0(0.94,1.06)	0.92058
	11	47290613	cg26365553	MADD;MADD;MADD;MADD;MADD;MADD;MADD;MADD;MADD;MADD	TSS1500;TSS1500;TSS1500;TSS1500;TSS1500;TSS1500;TSS1500;TSS1500;TSS1500;TSS1500	1(0.93,1.07)	0.964046	0.248612	1.08(0.97,1.2)	0.173686	0.0748717	0.02(0.96,1.09)	0.477875
	6	30044105	cg04467589	RNF39;RNF39	TSS1500;TSS1500	1(0.93,1.08)	0.965509	0.413517	1.05(0.93,1.19)	0.435882	0.167761	0.01(0.95,1.08)	0.668624
	7	21985884	cg13316191	CDCA7L;CDCA7L;CDCA7L	TSS1500;TSS1500;TSS1500	1(0.93,1.08)	0.966437	0.313519	1.04(0.92,1.17)	0.552677	0.177018	0.01(0.95,1.08)	0.729008
	2	242127948	cg13886799	ANO7;ANO7;ANO7;ANO7	5'UTR;1stExon;5'UTR;1stExon	1(0.93,1.08)	0.966679	0.394706	0.91(0.81,1.03)	0.122626	0.0921096	-0.02(0.92,1.04)	0.443884
	16	78056379	cg21048669	CLEC3A	TSS200	1(0.93,1.07)	0.968365	0.397215	0.95(0.84,1.07)	0.400594	0.186948	-0.01(0.93,1.05)	0.651821
	2	86560700	cg15854001	REEP1;REEP1;REEP1;REEP1	Body;Body;Body;Body	1(0.93,1.07)	0.969187	0.335217	0.96(0.85,1.09)	0.566136	0.127809	-0.01(0.93,1.05)	0.745619
	14	67980422	cg09380594	TMEM229B	5'UTR	1(0.93,1.08)	0.969833	0.426022	0.98(0.88,1.09)	0.733726	0.177938	0(0.94,1.06)	0.872996
	20	44934712	cg26794871			1(0.93,1.08)	0.969966	0.417441	0.97(0.86,1.1)	0.648834	0.191684	-0.01(0.93,1.06)	0.841474
	1	35449536	cg00483992			1(0.93,1.07)	0.970063	0.365762	1.01(0.89,1.15)	0.824377	0.195227	0(0.94,1.07)	0.93826
	1	209915875	cg13860928			1(0.93,1.08)	0.970539	0.383263	1.08(0.94,1.25)	0.277136	0.16063	0.02(0.95,1.09)	0.63663
	7	101460955	cg03460001	CUX1;CUX1;CUX1	Body;Body;Body	1(0.93,1.08)	0.971385	0.394117	1.04(0.94,1.16)	0.435471	0.174473	0.01(0.95,1.08)	0.672487
	17	27294743	cg08698159	SEZ6;SEZ6	Body;Body	1(0.93,1.08)	0.971512	0.273803	0.9(0.79,1.03)	0.111509	0.191768	-0.02(0.91,1.04)	0.45403
	6	44457781	cg19885306			1(0.93,1.08)	0.971743	0.365739	1.03(0.91,1.16)	0.675197	0.144141	0.01(0.94,1.07)	0.851005
	4	17517594	cg16760587	CLRN2	Body	1(0.93,1.08)	0.973399	0.236601	0.93(0.82,1.06)	0.279426	0.0585584	-0.02(0.92,1.05)	0.61076
	10	43867155	cg12619162	FXYD4	5'UTR	1(0.93,1.07)	0.973414	0.394156	0.94(0.82,1.08)	0.38953	0.018654	-0.01(0.93,1.05)	0.669525
	6	30618299	cg17129519	C6orf136;C6orf136;C6orf136	Body;Body;Body	1(0.94,1.07)	0.974591	0.402552	0.94(0.84,1.05)	0.276755	0.120317	-0.02(0.93,1.04)	0.597966
	15	80543408	cg12758090			1(0.93,1.08)	0.975805	0.408038	1.13(0.99,1.28)	0.0651181	0.194339	0.03(0.97,1.1)	0.348943
	13	111522985	cg22790835	C13orf29	TSS1500	1(0.93,1.07)	0.976527	0.366858	1.04(0.92,1.18)	0.544433	0.185027	0.01(0.95,1.08)	0.749393
	10	90611782	cg03249630	ANKRD22	TSS200	1(0.93,1.08)	0.978523	0.298154	0.92(0.81,1.04)	0.162124	0.174328	-0.02(0.92,1.04)	0.483484
	19	47288039	cg25607249	SLC1A5;SLC1A5;SLC1A5;SLC1A5	1stExon;5'UTR;Body;5'UTR	1(0.93,1.07)	0.979883	0.350091	0.88(0.77,1)	0.0515819	0.191361	-0.03(0.91,1.03)	0.325176
	7	142511280	cg05177060			1(0.93,1.08)	0.980172	0.418084	1.01(0.88,1.14)	0.93829	0.190047	0(0.94,1.07)	0.952117
	15	96868114	cg23734137	NR2F2	TSS1500	1(0.93,1.07)	0.980728	0.397682	0.96(0.85,1.09)	0.551928	0.185435	-0.01(0.93,1.05)	0.779084
	22	20863762	cg27657537	MED15;MED15	Body;Body	1(0.93,1.08)	0.981296	0.376562	NA(NA,NA)	NA	NA	0(0.93,1.08)	0.981296
	19	48829487	cg23344780	EMP3	5'UTR	1(0.93,1.07)	0.98327	0.232789	0.83(0.72,0.96)	0.0103652	0.170898	-0.04(0.91,1.03)	0.271304
	12	125140167	cg08336425			1(0.93,1.07)	0.985299	0.385793	1.05(0.93,1.19)	0.398643	0.196575	0.01(0.95,1.08)	0.688564
	17	4401718	cg15440512	SPNS2	TSS1500	1(0.93,1.08)	0.985589	0.381163	1.02(0.9,1.16)	0.719228	0.191877	0.01(0.95,1.07)	0.848341
	1	33160791	cg05342835	SYNC;SYNC	Body;Body	1(0.93,1.08)	0.985756	0.384745	1.07(0.95,1.21)	0.255728	0.171469	0.02(0.96,1.08)	0.546012
	13	51027597	cg15491102			1(0.93,1.07)	0.986949	0.277133	0.99(0.88,1.13)	0.923891	0.158129	0(0.94,1.06)	0.95078
	8	59714165	cg25766247			1(0.93,1.08)	0.988215	0.245892	0.93(0.82,1.06)	0.30951	0.197684	-0.02(0.92,1.05)	0.625937
	11	34676683	cg15994604	EHF	Body	1(0.93,1.07)	0.988372	0.377216	0.97(0.86,1.11)	0.684149	0.148159	-0.01(0.93,1.06)	0.830354
	10	116286623	cg27008230	ABLIM1;ABLIM1;ABLIM1;ABLIM1;ABLIM1	Body;1stExon;Body;5'UTR;Body	1(0.93,1.07)	0.988918	0.363673	1.04(0.92,1.17)	0.558401	0.130199	0.01(0.95,1.07)	0.768754
	17	1973400	cg19293468	SMG6;SMG6	Body;Body	1(0.93,1.08)	0.989009	0.439851	1.04(0.92,1.18)	0.544112	0.185947	0.01(0.95,1.08)	0.751229
	17	43207588	cg24806326	PLCD3	Body	1(0.93,1.08)	0.989971	0.382305	0.98(0.86,1.12)	0.761924	0.128722	0(0.93,1.06)	0.890147
	2	240187023	cg14823429	HDAC4	Body	1(0.92,1.08)	0.990585	0.306442	0.94(0.82,1.07)	0.33635	0.153363	-0.02(0.92,1.05)	0.630919
	7	100466241	cg19566658	TRIP6	Body	1(0.93,1.08)	0.990674	0.0992398	1.09(0.96,1.24)	0.196372	0.00367843	0.02(0.96,1.09)	0.520329
	12	116716154	cg12113819	MED13L	TSS1500	1(0.93,1.08)	0.99185	0.389814	0.95(0.84,1.07)	0.403395	0.187888	-0.01(0.93,1.05)	0.679506
	21	40176950	cg06958537	ETS2	TSS1500	1(0.93,1.08)	0.992679	0.372813	1.02(0.92,1.14)	0.664756	0.125616	0.01(0.95,1.07)	0.800196
	2	42319371	cg02692177			1(0.93,1.08)	0.993339	0.116926	1.13(1,1.29)	0.0520753	0.17352	0.03(0.97,1.1)	0.318248
	1	153539058	cg08105396	S100A2	TSS1500	1(0.93,1.08)	0.993346	0.423189	1.01(0.89,1.14)	0.892904	0.0981149	0(0.94,1.07)	0.939591
	12	52437571	cg03533058			1(0.93,1.08)	0.993839	0.380743	1.01(0.88,1.14)	0.935329	0.153469	0(0.94,1.07)	0.961977
	7	157644471	cg25449441	PTPRN2;PTPRN2;PTPRN2	Body;Body;Body	1(0.93,1.08)	0.994433	0.385856	0.92(0.79,1.06)	0.244892	0.194869	-0.02(0.92,1.05)	0.609277
	6	137363996	cg04071398	IL20RA	Body	1(0.93,1.08)	0.99461	0.391031	1.05(0.91,1.22)	0.501265	0.0951373	0.01(0.95,1.08)	0.75191
	6	135061398	cg08773226			1(0.93,1.08)	0.995788	0.411241	1.11(0.97,1.26)	0.124673	0.177451	0.02(0.96,1.09)	0.446486
	1	65355578	cg11743000	JAK1	5'UTR	1(0.93,1.08)	0.996294	0.407838	0.98(0.87,1.1)	0.695817	0.047115	-0.01(0.93,1.06)	0.834578
	14	56225464	cg09909740			1(0.93,1.08)	0.996889	0.29001	1.16(1.02,1.32)	0.0220279	0.188454	0.04(0.97,1.11)	0.251392
	10	103603563	cg20564892	KCNIP2;KCNIP2;KCNIP2;KCNIP2;KCNIP2;KCNIP2;KCNIP2;KCNIP2;KCNIP2;KCNIP2;KCNIP2;KCNIP2	1stExon;5'UTR;1stExon;1stExon;1stExon;5'UTR;5'UTR;5'UTR;5'UTR;1stExon;5'UTR;1stExon	1(0.92,1.08)	0.996923	0.411277	0.94(0.83,1.07)	0.335665	0.184198	-0.02(0.92,1.05)	0.606174
	3	177315882	cg23199335			1(0.93,1.08)	0.997521	0.379918	1.02(0.9,1.15)	0.749559	0.114449	0.01(0.94,1.07)	0.86941
	5	115871876	cg23528910	SEMA6A	5'UTR	1(0.93,1.07)	0.998263	0.417226	0.99(0.88,1.12)	0.932269	0.0163923	0(0.94,1.06)	0.964431
	21	42880554	cg24901042	TMPRSS2;TMPRSS2	TSS1500;TSS1500	1(0.93,1.08)	0.998619	0.281967	1.03(0.91,1.16)	0.653415	0.101526	0.01(0.95,1.07)	0.817948
	3	134077032	cg08133629	AMOTL2	Body	1(0.92,1.08)	0.99953	0.233728	0.99(0.87,1.13)	0.871305	0.0999431	0(0.93,1.07)	0.932859
	4	76944785	cg01288089	CXCL10;ART3	TSS200;5'UTR	NA(NA,NA)	NA	NA	0.93(0.82,1.06)	0.28167	0.191301	-0.07(0.82,1.06)	0.28167
	5	147211181	cg04577715	SPINK1;SPINK1	5'UTR;1stExon	NA(NA,NA)	NA	NA	1.01(0.9,1.13)	0.89349	0.193094	0.01(0.9,1.13)	0.89349
	17	48136824	cg13213536	ITGA3;ITGA3	Body;Body	NA(NA,NA)	NA	NA	1.01(0.89,1.15)	0.873381	0.147829	0.01(0.89,1.15)	0.873381
	1	11113080	cg14853169			NA(NA,NA)	NA	NA	1.05(0.93,1.19)	0.441369	0.124917	0.05(0.93,1.19)	0.441369
	19	39894764	cg14890578			NA(NA,NA)	NA	NA	1.14(1.02,1.28)	0.0221192	0.206412	0.13(1.02,1.28)	0.0221192
	5	108083455	cg15225701	FER	TSS200	NA(NA,NA)	NA	NA	1.1(0.97,1.23)	0.12839	0.0775491	0.09(0.97,1.23)	0.12839
	12	27627468	cg16105569	C12orf70	Body	NA(NA,NA)	NA	NA	0.95(0.85,1.07)	0.404526	0.155563	-0.05(0.85,1.07)	0.404526
	1	24511042	cg16117757	IL28RA;IL28RA;IL28RA	Body;Body;Body	NA(NA,NA)	NA	NA	1(0.88,1.14)	0.965277	0.115422	0(0.88,1.14)	0.965277
	14	65565498	cg23173466	MAX;MAX;MAX;MAX;MAX;MAX	Body;Body;Body;Body;Body;Body	NA(NA,NA)	NA	NA	1.01(0.89,1.14)	0.895129	0.203001	0.01(0.89,1.14)	0.895129
	6	29854740	cg24389386	HLA-H	TSS1500	NA(NA,NA)	NA	NA	1.06(0.92,1.22)	0.438099	0.160927	0.06(0.92,1.22)	0.438099
	2	42277667	cg25353287	PKDCC	Body	NA(NA,NA)	NA	NA	1.01(0.89,1.14)	0.923292	0.155023	0.01(0.89,1.14)	0.923292
	1	9354739	cg26352795	SPSB1	5'UTR	NA(NA,NA)	NA	NA	0.97(0.84,1.11)	0.64202	0.188534	-0.03(0.84,1.11)	0.64202
	PH test p-value: The p-value of schoenfeld residuals test used to test the proportional hazards assumption

### Sheet: Supplementary Table 9
	Supplementary Table 9: Genes with one or more gene-region DMRs in Black adults identified from gene-region specific DMR analysis. DMR analysis of each race group was performed using comb-p on p-values of CpG site associations from the Cox proportional hazards model adjusting for age, sex, smoking status, education level and first 10 genetic principal components. Technical covariates (chip ID, chip row, study center, visit, project) and cell type proportions were adjusted too.
			Significantly associated gene-region DMRs are highlighted in yellow.
	Chromosome	Gene	TSS1500			TSS200			Exon1			Genebody			UTR3
			Sidak pval	Direction of effect	n	Sidak pval	Direction of effect	n	Sidak pval	Direction of effect	n	Sidak pval	Direction of effect	n	Sidak pval	Direction of effect	n
	chr1	C1orf87	1	bi-directional	4	1	bi-directional	2	1	bi-directional	2	0.01472	risk-decreasing	3	-	-	-
	chr1	ROR1	1	bi-directional	5	1	bi-directional	4	-	-	-	0.02652	bi-directional	58	1	risk-decreasing	1
	chr1	CACHD1	1	bi-directional	6	1	risk-increasing	1	1	risk-decreasing	2	0.008778	bi-directional	29	1	risk-increasing	1
	chr1	C1orf173	1	bi-directional	4	1	bi-directional	5	1	risk-decreasing	2	0.007373	bi-directional	4	1	risk-decreasing	1
	chr1	AK5	1	bi-directional	6	1	bi-directional	4	1	bi-directional	10	0.0303	bi-directional	27	1	risk-decreasing	1
	chr1	COL24A1	1	bi-directional	7	-	-	-	1	risk-increasing	1	0.01541	bi-directional	13	1	risk-increasing	1
	chr1	SLAMF8	1	risk-increasing	4	1	risk-increasing	1	1	bi-directional	3	0.03551	bi-directional	3	1	risk-increasing	1
	chr1	PAPPA2	1	risk-decreasing	1	1	risk-decreasing	1	1	risk-decreasing	1	0.001295	bi-directional	6	0.005692	risk-decreasing	6
	chr1	ASTN1	1	bi-directional	2	-	-	-	1	bi-directional	6	0.02141	bi-directional	18	1	risk-decreasing	1
	chr1	C1orf97	1	risk-increasing	2	0.07188	risk-increasing	5	-	-	-	0.04308	bi-directional	13	-	-	-
	chr1	C1orf65	1	bi-directional	4	0.4559	risk-decreasing	4	0.0457	risk-decreasing	7	-	-	-	1	risk-decreasing	1
	chr1	FMN2	1	bi-directional	2	1	risk-decreasing	2	1	bi-directional	8	0.001059	bi-directional	33	-	-	-
	chr1	C1orf101	1	bi-directional	3	1	risk-decreasing	3	1	risk-decreasing	2	0.03104	bi-directional	8	-	-	-
	chr1	NBPF9	-	-	-	-	-	-	-	-	-	0.04542	bi-directional	8	-	-	-
	chr2	NBAS	1	risk-increasing	2	1	bi-directional	4	1	bi-directional	5	0.0009214	bi-directional	13	1	risk-increasing	1
	chr2	ATAD2B	1	risk-decreasing	4	1	bi-directional	2	1	bi-directional	2	0.0103	bi-directional	6	-	-	-
	chr2	DTNB	1	bi-directional	5	-	-	-	1	risk-increasing	2	0.003702	bi-directional	20	1	risk-increasing	2
	chr2	ABHD1	1	bi-directional	3	0.03553	risk-increasing	3	1	risk-increasing	1	1	risk-decreasing	2	-	-	-
	chr2	SLC8A1	0.9542	bi-directional	22	1	bi-directional	2	0.978	bi-directional	19	9.328e-05	bi-directional	27	1	risk-decreasing	1
	chr2	C2orf81	1	bi-directional	6	1	risk-increasing	1	1	risk-increasing	2	0.01656	risk-decreasing	4	1	risk-decreasing	1
	chr2	UXS1	1	bi-directional	5	1	bi-directional	4	1	risk-decreasing	2	0.006554	bi-directional	23	1	risk-increasing	1
	chr2	NEB	1	bi-directional	2	-	-	-	-	-	-	0.04375	bi-directional	13	1	risk-increasing	1
	chr2	GPD2	1	bi-directional	11	1	bi-directional	12	1	bi-directional	11	0.04225	bi-directional	5	1	risk-decreasing	1
	chr2	FIGN	1	bi-directional	7	1	risk-increasing	3	1	risk-increasing	1	0.04507	bi-directional	11	1	risk-decreasing	1
	chr2	MYO3B	1	risk-decreasing	1	-	-	-	1	risk-increasing	1	0.009288	bi-directional	24	-	-	-
	chr2	CHN1	1	bi-directional	4	1	bi-directional	4	1	bi-directional	5	0.002444	bi-directional	15	1	risk-decreasing	1
	chr2	OSBPL6	0.2909	bi-directional	20	1	risk-increasing	3	-	-	-	0.02358	bi-directional	9	1	risk-decreasing	1
	chr2	TTN	1	risk-decreasing	2	-	-	-	1	risk-decreasing	2	0.0111	bi-directional	27	1	risk-decreasing	1
	chr2	PDE1A	1	risk-increasing	3	1	risk-increasing	3	1	risk-increasing	2	0.01783	bi-directional	18	1	risk-increasing	1
	chr2	2023-03-04	1	bi-directional	5	1	bi-directional	6	-	-	-	0.01551	bi-directional	13	1	risk-increasing	1
	chr2	SCLY	1	bi-directional	3	1	bi-directional	6	-	-	-	0.02342	bi-directional	10	1	bi-directional	3
	chr3	CNTN6	1	bi-directional	3	1	risk-decreasing	1	1	bi-directional	2	0.02626	bi-directional	5	-	-	-
	chr3	CNTN4	1	bi-directional	40	1	risk-decreasing	1	1	risk-decreasing	1	0.02202	bi-directional	24	-	-	-
	chr3	GADL1	1	bi-directional	3	1	risk-decreasing	5	1	risk-decreasing	1	0.002964	bi-directional	8	-	-	-
	chr3	CLASP2	1	bi-directional	3	1	bi-directional	5	1	bi-directional	3	0.0375	bi-directional	11	-	-	-
	chr3	CCRL2	0.01197	risk-increasing	7	1	risk-increasing	7	1	bi-directional	5	1	risk-increasing	2	1	risk-increasing	1
	chr3	ERC2	1	bi-directional	6	-	-	-	1	risk-decreasing	1	1	bi-directional	29	0.00668	bi-directional	27
	chr3	CADPS	1	bi-directional	5	1	bi-directional	5	1	bi-directional	2	0.02444	bi-directional	29	1	risk-increasing	1
	chr3	PDZRN3	1	bi-directional	6	1	bi-directional	6	1	risk-decreasing	3	0.0002406	bi-directional	34	1	risk-decreasing	1
	chr3	FILIP1L	0.03825	bi-directional	37	1	risk-decreasing	1	0.06613	bi-directional	38	0.9835	bi-directional	19	1	risk-decreasing	2
	chr3	ABI3BP	1	bi-directional	2	1	risk-decreasing	1	1	risk-decreasing	2	0.04994	bi-directional	12	1	risk-increasing	1
	chr3	PHLDB2	0.01496	bi-directional	17	0.05805	bi-directional	16	0.05346	bi-directional	16	0.6357	bi-directional	25	1	risk-decreasing	1
	chr3	SOX2OT	0.01214	risk-increasing	3	1	risk-decreasing	2	-	-	-	0.9993	bi-directional	95	-	-	-
	chr3	MASP1	1	bi-directional	3	-	-	-	1	risk-decreasing	2	0.03741	bi-directional	13	0.9939	bi-directional	7
	chr3	TP63	0.0008314	bi-directional	11	0.002599	bi-directional	9	1	risk-increasing	2	0.4505	bi-directional	15	1	risk-decreasing	3
	chr3	MIR548A2	-	-	-	-	-	-	-	-	-	0.008765	bi-directional	11	-	-	-
	chr4	C4orf42	0.9991	bi-directional	5	0.0008171	risk-decreasing	6	1	bi-directional	8	-	-	-	1	bi-directional	6
	chr4	CTBP1	0.0003168	bi-directional	9	1	risk-increasing	1	1	risk-increasing	2	1	bi-directional	85	1	bi-directional	4
	chr4	HTT	1	bi-directional	5	1	bi-directional	5	1	bi-directional	2	0.001202	bi-directional	42	1	bi-directional	4
	chr4	STK32B	1	bi-directional	8	1	risk-decreasing	3	1	risk-decreasing	2	0.02679	bi-directional	27	-	-	-
	chr4	SEL1L3	1	bi-directional	4	-	-	-	1	risk-increasing	1	0.006381	bi-directional	12	1	risk-increasing	1
	chr4	LIMCH1	0.08789	bi-directional	33	1	risk-increasing	1	0.06506	bi-directional	26	0.002995	bi-directional	38	1	bi-directional	2
	chr4	IGFBP7	1	bi-directional	4	1	risk-decreasing	4	1	risk-decreasing	2	0.01158	bi-directional	17	-	-	-
	chr4	CDS1	1	bi-directional	3	1	risk-decreasing	5	1	risk-increasing	2	0.01695	bi-directional	5	1	risk-increasing	1
	chr4	ANK2	0.6739	bi-directional	20	0.4398	bi-directional	22	0.4474	bi-directional	22	0.0006401	bi-directional	40	1	risk-increasing	1
	chr4	LOC285419	0.2653	bi-directional	9	1	risk-decreasing	1	-	-	-	0.01275	bi-directional	18	-	-	-
	chr4	DCLK2	1	bi-directional	3	1	bi-directional	6	1	risk-decreasing	2	0.0293	bi-directional	14	1	bi-directional	5
	chr4	ODZ3	1	risk-decreasing	3	1	risk-decreasing	1	1	bi-directional	3	0.02326	bi-directional	52	0.9997	bi-directional	8
	chr4	FAT1	1	bi-directional	8	1	bi-directional	4	-	-	-	0.03706	bi-directional	90	1	risk-decreasing	1
	chr5	SDHAP3	1	bi-directional	3	0.07601	risk-increasing	6	-	-	-	0.002392	bi-directional	12	-	-	-
	chr5	CDH18	1	bi-directional	10	1	risk-increasing	2	1	bi-directional	2	0.0003956	bi-directional	4	0.5354	risk-decreasing	2
	chr5	RAI14	0.3749	bi-directional	23	0.1132	bi-directional	22	0.01486	bi-directional	19	0.4599	bi-directional	21	1	risk-increasing	1
	chr5	MAST4	0.06141	bi-directional	26	0.02363	bi-directional	27	0.2755	bi-directional	23	1	bi-directional	61	1	risk-decreasing	1
	chr5	EPB41L4A	1	bi-directional	5	1	bi-directional	4	1	risk-decreasing	1	0.02457	bi-directional	21	1	risk-decreasing	1
	chr5	MCC	0.1081	bi-directional	42	0.1521	bi-directional	43	0.4216	bi-directional	43	0.01897	bi-directional	87	-	-	-
	chr5	MIR886	0.9918	risk-decreasing	3	0.01737	risk-decreasing	6	-	-	-	1	risk-decreasing	1	-	-	-
	chr5	PCDHA2	1	risk-increasing	1	-	-	-	0.9999	bi-directional	10	0.03498	bi-directional	195	0.03402	bi-directional	196
	chr5	PCDHGA1	1	risk-increasing	2	1	risk-decreasing	2	1	bi-directional	8	0.0006783	bi-directional	349	1	risk-increasing	3
	chr5	PCDHGA2	1	risk-decreasing	1	1	bi-directional	3	0.9592	risk-increasing	12	0.001738	bi-directional	331	1	risk-increasing	3
	chr5	PCDHGA3	1	risk-increasing	2	1	risk-increasing	5	0.9855	bi-directional	11	0.009155	bi-directional	313	1	risk-increasing	3
	chr5	PCDHGB1	1	bi-directional	5	1	risk-increasing	3	1	risk-increasing	7	0.01538	bi-directional	298	1	risk-increasing	3
	chr5	PCDHGA4	1	bi-directional	3	1	risk-increasing	3	1	bi-directional	10	0.01294	bi-directional	282	1	risk-increasing	3
	chr5	PCDHGB2	1	bi-directional	2	1	risk-increasing	2	1	bi-directional	10	0.01554	bi-directional	267	1	risk-increasing	3
	chr5	PCDHGA5	1	risk-increasing	1	1	bi-directional	3	1	bi-directional	14	0.02526	bi-directional	249	1	risk-increasing	3
	chr5	PCDHGB3	1	bi-directional	3	1	risk-increasing	2	1	bi-directional	6	0.01744	bi-directional	238	1	risk-increasing	3
	chr5	PCDHGA6	1	risk-increasing	4	1	risk-increasing	4	1	bi-directional	8	0.03794	bi-directional	222	1	risk-increasing	3
	chr5	PCDHGA10	1	risk-increasing	1	1	bi-directional	4	1	bi-directional	10	0.008282	bi-directional	125	1	risk-increasing	3
	chr5	DIAPH1	1	bi-directional	3	1	bi-directional	4	1	risk-decreasing	1	0.01088	bi-directional	6	1	bi-directional	2
	chr5	ARHGAP26	1	bi-directional	5	-	-	-	1	bi-directional	2	0.002006	bi-directional	54	1	risk-increasing	1
	chr5	PPP2R2B	0.04359	bi-directional	24	0.4716	bi-directional	27	0.6897	bi-directional	29	0.8935	bi-directional	47	-	-	-
	chr5	SGCD	1	risk-increasing	1	1	risk-increasing	1	1	risk-increasing	3	0.02799	bi-directional	24	1	risk-increasing	1
	chr5	UBLCP1	0.04856	risk-increasing	4	1	bi-directional	4	1	bi-directional	2	1	risk-increasing	1	1	risk-increasing	1
	chr5	FBXW11	1	bi-directional	3	1	risk-increasing	5	1	risk-increasing	2	0.02938	bi-directional	18	1	risk-increasing	1
	chr5	COL23A1	1	bi-directional	7	1	bi-directional	4	1	bi-directional	3	0.0001258	bi-directional	129	1	risk-decreasing	1
	chr5	PCDHA1	-	-	-	1	risk-increasing	1	1	bi-directional	10	0.01272	bi-directional	210	1	risk-decreasing	1
	chr6	EXOC2	1	risk-increasing	2	1	bi-directional	2	-	-	-	0.0363	bi-directional	48	1	bi-directional	3
	chr6	GPLD1	1	risk-decreasing	3	1	risk-increasing	2	1	risk-decreasing	1	0.002142	risk-decreasing	8	1	risk-increasing	1
	chr6	C6orf27	1	risk-increasing	2	1	bi-directional	2	1	bi-directional	3	0.002258	bi-directional	52	-	-	-
	chr6	PSMB8	1	bi-directional	41	1	bi-directional	5	1	bi-directional	41	1	bi-directional	43	0.002928	risk-increasing	5
	chr6	HLA-DPB1	1	bi-directional	5	1	risk-increasing	1	0.0005812	risk-increasing	4	1	bi-directional	55	-	-	-
	chr6	HLA-DPB2	1	bi-directional	3	-	-	-	-	-	-	1.614e-06	bi-directional	90	-	-	-
	chr6	BTBD9	0.9961	bi-directional	18	1	bi-directional	5	0.9796	bi-directional	11	0.007628	bi-directional	26	1	bi-directional	3
	chr6	PKHD1	1	bi-directional	3	-	-	-	1	risk-decreasing	1	0.01383	bi-directional	16	1	risk-decreasing	1
	chr6	KHDRBS2	1	bi-directional	4	1	bi-directional	6	1	risk-decreasing	3	0.01489	bi-directional	6	-	-	-
	chr6	FILIP1	1	risk-decreasing	1	1	bi-directional	6	1	risk-decreasing	1	0.002585	bi-directional	23	1	risk-decreasing	1
	chr6	EYA4	1	bi-directional	28	1	bi-directional	11	1	bi-directional	3	0.02337	bi-directional	16	1	bi-directional	3
	chr6	MLLT4	1	risk-increasing	4	-	-	-	1	risk-increasing	1	0.01742	bi-directional	19	0.8958	bi-directional	3
	chr7	THSD7A	1	bi-directional	3	1	bi-directional	4	1	risk-decreasing	2	0.0275	bi-directional	14	1	risk-decreasing	1
	chr7	HDAC9	1	bi-directional	7	1	bi-directional	7	1	risk-increasing	1	0.02653	bi-directional	18	-	-	-
	chr7	DNAH11	1	bi-directional	3	1	bi-directional	3	1	risk-increasing	1	0.03964	bi-directional	16	1	risk-decreasing	1
	chr7	CREB5	0.00697	bi-directional	66	0.02698	bi-directional	65	0.457	bi-directional	39	0.002454	bi-directional	47	1	risk-decreasing	1
	chr7	RASA4P	1	bi-directional	2	-	-	-	-	-	-	0.02397	risk-increasing	8	-	-	-
	chr7	MYO1G	1	risk-increasing	3	1	bi-directional	3	1	risk-decreasing	1	0.0002316	bi-directional	4	1	risk-decreasing	1
	chr7	PKD1L1	1	risk-decreasing	3	-	-	-	-	-	-	0.02772	bi-directional	18	1	risk-increasing	1
	chr7	SEMA3E	1	risk-decreasing	1	1	bi-directional	2	1	risk-increasing	5	0.03001	bi-directional	9	1	risk-decreasing	1
	chr7	ZNF804B	1	risk-increasing	2	1	bi-directional	5	1	risk-increasing	3	0.008705	bi-directional	12	-	-	-
	chr7	SLC25A13	1	bi-directional	3	1	bi-directional	6	1	risk-decreasing	1	0.01815	bi-directional	25	1	risk-decreasing	1
	chr7	SH2B2	1	bi-directional	3	1	risk-increasing	1	-	-	-	0.001151	bi-directional	28	1	risk-increasing	2
	chr7	AASS	1	risk-decreasing	3	1	bi-directional	5	1	risk-decreasing	1	0.009331	risk-decreasing	6	1	risk-decreasing	1
	chr7	DGKI	1	bi-directional	4	1	bi-directional	4	1	risk-decreasing	1	0.009796	bi-directional	31	1	risk-decreasing	1
	chr8	MTUS1	0.8249	bi-directional	20	0.2352	bi-directional	16	0.01315	bi-directional	15	0.001103	bi-directional	14	1	bi-directional	3
	chr8	DOCK5	1	bi-directional	6	-	-	-	1	risk-decreasing	2	0.04311	bi-directional	25	1	risk-increasing	1
	chr8	SCARA5	1	bi-directional	3	1	bi-directional	5	1	risk-decreasing	2	0.03291	bi-directional	23	1	risk-increasing	1
	chr8	DKK4	1	bi-directional	2	0.01716	risk-increasing	4	1	risk-increasing	2	1	risk-increasing	1	-	-	-
	chr8	KIAA0146	1	bi-directional	10	-	-	-	-	-	-	0.03511	bi-directional	37	1	risk-decreasing	1
	chr8	PRKDC	1	bi-directional	6	1	bi-directional	4	1	risk-decreasing	1	0.03491	bi-directional	25	1	risk-increasing	1
	chr8	C8orf34	1	risk-decreasing	1	-	-	-	1	risk-decreasing	2	0.04254	bi-directional	13	-	-	-
	chr8	MMP16	1	bi-directional	7	1	risk-decreasing	1	1	bi-directional	4	0.01561	bi-directional	16	1	risk-decreasing	1
	chr8	SAMD12	1	risk-increasing	3	1	bi-directional	3	1	risk-decreasing	2	0.05871	bi-directional	30	0.009505	bi-directional	11
	chr8	MTSS1	1	bi-directional	6	1	risk-decreasing	1	1	bi-directional	4	0.01238	bi-directional	18	1	risk-decreasing	1
	chr8	TSNARE1	1	bi-directional	3	-	-	-	-	-	-	0.04879	bi-directional	125	1	risk-decreasing	2
	chr9	GABBR2	1	bi-directional	3	1	risk-increasing	1	1	bi-directional	2	0.01055	bi-directional	18	1	risk-increasing	1
	chr9	TTLL11	1	risk-decreasing	1	1	risk-decreasing	1	1	risk-decreasing	2	0.03841	bi-directional	15	1	risk-increasing	1
	chr9	CNTNAP3	-	-	-	-	-	-	-	-	-	0.002949	bi-directional	6	-	-	-
	chr10	KIAA1217	1	bi-directional	35	1	bi-directional	29	1	bi-directional	27	0.000457	bi-directional	31	1	risk-decreasing	1
	chr10	ZNF438	1	bi-directional	17	0.9827	bi-directional	14	0.2892	bi-directional	9	0.005895	bi-directional	22	1	risk-decreasing	1
	chr10	MIR1256	1	risk-increasing	1	1	risk-decreasing	1	-	-	-	0.02379	bi-directional	4	-	-	-
	chr10	MINPP1	1	bi-directional	3	1	risk-increasing	3	1	bi-directional	4	0.01716	bi-directional	8	-	-	-
	chr10	C10orf4	0.01597	risk-increasing	7	0.5206	risk-increasing	7	1	bi-directional	5	1	risk-decreasing	1	1	risk-decreasing	1
	chr10	TCF7L2	1	bi-directional	3	1	bi-directional	6	1	bi-directional	5	0.02496	bi-directional	65	1	bi-directional	5
	chr10	ADAM12	1	risk-decreasing	3	1	bi-directional	4	1	bi-directional	4	0.005149	bi-directional	41	1	bi-directional	2
	chr10	CYP2E1	1	bi-directional	3	1	bi-directional	4	1	risk-increasing	2	0.007797	risk-increasing	12	-	-	-
	chr11	CD151	0.01296	risk-increasing	3	1	bi-directional	2	-	-	-	1	risk-decreasing	1	1	risk-decreasing	1
	chr11	CCKBR	1	bi-directional	4	1	risk-decreasing	1	1	bi-directional	5	0.005101	bi-directional	14	0.8757	bi-directional	2
	chr11	MRVI1	1	bi-directional	20	1	bi-directional	19	1	bi-directional	17	0.04883	bi-directional	10	1	risk-decreasing	1
	chr11	GALNTL4	1	risk-increasing	3	1	bi-directional	6	1	risk-increasing	3	0.04582	bi-directional	39	1	risk-decreasing	1
	chr11	OR8U8	1	risk-decreasing	1	-	-	-	1	risk-decreasing	1	0.002863	bi-directional	38	-	-	-
	chr11	SHANK2	0.03129	bi-directional	166	0.01529	bi-directional	167	1	risk-increasing	1	1	bi-directional	234	1	bi-directional	6
	chr11	ME3	1	bi-directional	14	1	bi-directional	16	1	bi-directional	13	0.01999	bi-directional	19	1	risk-decreasing	1
	chr11	BCO2	1	bi-directional	8	1	bi-directional	5	1	risk-decreasing	2	0.03782	bi-directional	5	1	risk-increasing	1
	chr11	BCL9L	1	risk-decreasing	3	1	risk-decreasing	5	0.003302	risk-decreasing	4	1	bi-directional	10	1	risk-increasing	1
	chr12	ANO2	1	bi-directional	3	1	risk-increasing	1	-	-	-	0.02926	bi-directional	26	1	risk-decreasing	1
	chr12	PLCZ1	1	risk-decreasing	3	-	-	-	1	risk-decreasing	1	0.02564	risk-decreasing	4	-	-	-
	chr12	ST8SIA1	1	bi-directional	3	1	bi-directional	5	1	risk-increasing	3	0.0007072	bi-directional	9	1	risk-increasing	1
	chr12	SOX5	1	bi-directional	67	1	bi-directional	48	1	risk-increasing	1	0.008452	bi-directional	12	1	risk-decreasing	1
	chr12	PDZRN4	0.9582	bi-directional	17	0.6271	bi-directional	15	0.5553	bi-directional	14	0.02569	bi-directional	21	1	risk-increasing	1
	chr12	NAV3	1	bi-directional	2	-	-	-	1	risk-increasing	1	0.02483	bi-directional	12	1	risk-decreasing	1
	chr12	SYT1	0.7882	bi-directional	16	1	bi-directional	10	0.7188	bi-directional	12	0.03314	bi-directional	16	1	risk-decreasing	1
	chr12	PAWR	1	risk-increasing	3	1	bi-directional	4	1	risk-increasing	1	0.02087	bi-directional	6	-	-	-
	chr12	TMTC2	1	bi-directional	5	1	bi-directional	3	1	bi-directional	3	0.01332	bi-directional	16	-	-	-
	chr12	GPR133	1	risk-decreasing	3	1	risk-increasing	2	1	risk-increasing	6	0.01457	bi-directional	156	1	risk-decreasing	4
	chr13	RNF17	1	risk-decreasing	3	0.00198	risk-decreasing	6	1	risk-decreasing	1	0.9585	risk-decreasing	5	1	risk-decreasing	1
	chr13	EEF1DP3	1	bi-directional	5	1	risk-increasing	1	-	-	-	0.004498	bi-directional	21	-	-	-
	chr13	MIR548F5	1	bi-directional	2	-	-	-	-	-	-	0.04946	bi-directional	56	-	-	-
	chr13	EPSTI1	1	bi-directional	4	1	bi-directional	6	1	bi-directional	3	0.0435	bi-directional	7	1	risk-decreasing	1
	chr13	KLHL1	1	bi-directional	2	1	risk-increasing	3	1	bi-directional	7	0.01122	bi-directional	8	-	-	-
	chr13	LMO7	0.2642	bi-directional	28	1	risk-decreasing	2	0.02935	bi-directional	28	0.1661	bi-directional	40	1	risk-decreasing	1
	chr13	DOCK9	0.006567	bi-directional	19	1	risk-increasing	3	0.08142	bi-directional	19	0.01096	bi-directional	32	0.2101	bi-directional	5
	chr14	MNAT1	1	risk-increasing	3	1	bi-directional	2	1	risk-increasing	1	0.001458	risk-increasing	6	-	-	-
	chr14	SPATA7	1	bi-directional	5	1	bi-directional	5	-	-	-	0.0008892	bi-directional	5	-	-	-
	chr14	CDC42BPB	1	bi-directional	6	1	risk-decreasing	1	1	risk-increasing	1	0.02418	bi-directional	75	1	risk-decreasing	2
	chr14	RALGAPA1	-	-	-	1	bi-directional	7	1	risk-increasing	1	0.01433	bi-directional	7	1	risk-increasing	1
	chr15	SNORD109B	0.04343	bi-directional	362	-	-	-	-	-	-	-	-	-	-	-	-
	chr15	SNORD109A	0.04343	bi-directional	362	-	-	-	-	-	-	-	-	-	-	-	-
	chr15	FAM189A1	1	bi-directional	6	-	-	-	-	-	-	0.04285	bi-directional	60	1	bi-directional	3
	chr15	MYO5C	1	bi-directional	3	1	bi-directional	4	1	risk-decreasing	1	0.01692	bi-directional	22	1	bi-directional	2
	chr15	ACSBG1	1	bi-directional	3	-	-	-	1	bi-directional	2	0.0002296	risk-decreasing	3	1	risk-decreasing	1
	chr15	LRRK1	1	bi-directional	4	1	risk-increasing	1	1	risk-decreasing	1	0.01577	bi-directional	60	1	risk-increasing	1
	chr16	MGRN1	1	bi-directional	3	1	bi-directional	5	1	risk-increasing	2	0.0002053	bi-directional	58	1	bi-directional	9
	chr16	KIAA0556	1	bi-directional	4	1	bi-directional	8	1	risk-increasing	1	0.02749	bi-directional	27	1	risk-decreasing	3
	chr16	PRSS36	1	bi-directional	2	1	risk-increasing	1	-	-	-	0.04274	bi-directional	13	1	risk-increasing	1
	chr16	ADCY7	1	risk-increasing	1	1	risk-increasing	2	0.001589	risk-increasing	3	1	bi-directional	6	1	risk-decreasing	1
	chr16	NFATC3	0.01352	bi-directional	6	1	bi-directional	6	1	risk-decreasing	2	1	bi-directional	7	1	risk-increasing	1
	chr16	VAC14	1	risk-decreasing	3	1	bi-directional	5	1	bi-directional	3	0.04821	bi-directional	35	1	risk-decreasing	1
	chr16	HYDIN	0.7281	bi-directional	3	1	bi-directional	3	1	risk-increasing	1	0.01182	bi-directional	21	-	-	-
	chr16	VAT1L	1	bi-directional	2	1	risk-increasing	6	1	risk-decreasing	2	0.01821	bi-directional	21	1	risk-decreasing	1
	chr17	LOC728392	1	bi-directional	2	1	risk-decreasing	1	0.1152	risk-decreasing	8	-	-	-	0.007186	risk-decreasing	9
	chr17	DNAH9	0.1409	bi-directional	27	0.09464	bi-directional	25	0.1104	bi-directional	20	0.02478	bi-directional	19	1	risk-decreasing	1
	chr17	CYTSB	0.9863	bi-directional	20	1	bi-directional	24	1	risk-increasing	1	0.9585	bi-directional	41	0.04134	bi-directional	8
	chr17	VPS25	1	bi-directional	3	1	bi-directional	4	1	risk-increasing	1	2.37e-06	bi-directional	3	1	risk-decreasing	1
	chr17	ACSF2	0.891	bi-directional	4	1	bi-directional	2	1	risk-decreasing	1	0.0003923	bi-directional	21	1	risk-decreasing	1
	chr17	PITPNC1	1	bi-directional	5	1	bi-directional	6	1	risk-decreasing	3	0.04897	bi-directional	32	1	bi-directional	2
	chr17	ITGB4	1	bi-directional	9	0.06695	risk-increasing	3	0.002622	bi-directional	10	0.994	bi-directional	31	1	risk-decreasing	1
	chr17	LGALS3BP	0.9825	risk-increasing	3	0.9997	risk-increasing	2	0.04547	risk-increasing	3	1	bi-directional	8	1	risk-decreasing	1
	chr17	FLJ90757	1	bi-directional	11	1	risk-increasing	3	-	-	-	9.44e-07	bi-directional	13	-	-	-
	chr17	BAHCC1	1	bi-directional	6	1	risk-decreasing	1	1	risk-decreasing	2	0.03609	bi-directional	96	1	bi-directional	8
	chr17	SLC16A3	1	bi-directional	17	1	bi-directional	20	1	bi-directional	18	5.292e-07	risk-increasing	9	0.8537	risk-increasing	3
	chr18	FAM38B	1	bi-directional	6	1	bi-directional	6	1	risk-decreasing	1	0.01794	bi-directional	18	-	-	-
	chr18	C18orf1	0.03886	bi-directional	44	0.02491	bi-directional	41	0.02357	bi-directional	40	0.4343	bi-directional	26	1	risk-decreasing	1
	chr18	FHOD3	1	bi-directional	5	-	-	-	1	bi-directional	2	0.02303	bi-directional	16	1	risk-decreasing	1
	chr18	SETBP1	1	bi-directional	12	1	bi-directional	9	1	bi-directional	4	0.003036	bi-directional	17	0.02586	bi-directional	17
	chr19	ZFR2	1	bi-directional	4	1	bi-directional	3	-	-	-	0.02475	bi-directional	51	0.04603	bi-directional	48
	chr19	SIN3B	1	risk-increasing	2	1	bi-directional	2	-	-	-	0.0118	bi-directional	11	1	bi-directional	3
	chr19	USF2	1	bi-directional	5	1	bi-directional	2	1	risk-increasing	1	0.02453	bi-directional	11	1	risk-decreasing	1
	chr19	SPRED3	1	risk-decreasing	3	-	-	-	1	risk-decreasing	1	0.2123	risk-decreasing	10	0.02245	risk-decreasing	9
	chr19	POU2F2	1	bi-directional	6	1	bi-directional	3	1	risk-increasing	1	0.01361	bi-directional	9	1	bi-directional	2
	chr19	IL4I1	0.0861	bi-directional	27	1	bi-directional	6	0.04612	bi-directional	19	1	bi-directional	8	1	risk-increasing	1
	chr19	FLJ26850	1	bi-directional	4	1	risk-increasing	2	-	-	-	0.008581	risk-increasing	6	-	-	-
	chr19	TMEM190	1	risk-decreasing	3	1	risk-decreasing	5	-	-	-	0.01036	risk-decreasing	4	1	risk-decreasing	1
	chr20	EBF4	1	bi-directional	3	-	-	-	1	risk-decreasing	1	0.0001353	bi-directional	23	1	risk-decreasing	1
	chr20	PCSK2	1	bi-directional	7	1	risk-increasing	1	1	risk-decreasing	2	0.01305	bi-directional	19	1	risk-decreasing	1
	chr21	GRIK1	1	bi-directional	3	1	risk-increasing	2	1	bi-directional	3	0.009408	risk-decreasing	6	-	-	-
	chr21	ABCG1	0.7693	bi-directional	17	0.9945	bi-directional	17	1	risk-increasing	1	0.03629	bi-directional	25	1	risk-decreasing	1
	chr22	CPT1B	0.1798	bi-directional	11	1.709e-05	risk-decreasing	13	4.752e-05	risk-decreasing	11	1	bi-directional	2	-	-	-
	chr22	CHKB-CPT1B	1	bi-directional	2	1	bi-directional	5	-	-	-	0.008071	bi-directional	27	-	-	-

### Sheet: Supplementary Table 10
	Supplementary Table 10: Genes with one or more gene-region DMRs in White adults identified from gene-region specific DMR analysis. DMR analysis of each race group was performed using comb-p on p-values of CpG site associations from the Cox proportional hazards model adjusting for age, sex, smoking status, education level and first 10 genetic principal components. Technical covariates (chip ID, chip row, study center, visit, project) and cell type proportions were adjusted too.
			Significantly associated gene-region DMRs are highlighted in yellow.
	Chromosome	Gene	TSS1500			TSS200			Exon1			Genebody			UTR3
			Sidak pval	Direction of effect	n	Sidak pval	Direction of effect	n	Sidak pval	Direction of effect	n	Sidak pval	Direction of effect	n	Sidak pval	Direction of effect	n
	chr1	LOC100128003	1	bi-directional	9	1	bi-directional	6	-	-	-	0.007444	risk-increasing	7	-	-	-
	chr1	SLC2A7	1	bi-directional	3	1	bi-directional	2	-	-	-	0.004227	bi-directional	9	-	-	-
	chr1	FLJ37453	1	risk-decreasing	4	1	risk-decreasing	3	-	-	-	0.004062	bi-directional	22	-	-	-
	chr1	ESPNP	1	bi-directional	4	1	risk-decreasing	2	-	-	-	0.008676	bi-directional	35	-	-	-
	chr1	RAP1GAP	1	bi-directional	23	1	risk-decreasing	2	-	-	-	0.0349	bi-directional	24	-	-	-
	chr1	EVI5	1	risk-increasing	4	-	-	-	-	-	-	0.001678	bi-directional	16	1	risk-increasing	1
	chr1	SLC22A15	1	bi-directional	4	1	-	-	1	-	2	0.006062	bi-directional	6	1	risk-decreasing	1
	chr1	HIST2H2BF	2.692e-06	bi-directional	64	-	-	-	6.457e-07	-	61	0.9998	bi-directional	10	1	bi-directional	2
	chr1	S100A1	2.532e-05	risk-increasing	8	1	-	-	-	-	-	1	risk-decreasing	1	-	-	-
	chr1	RXFP4	0.01804	risk-increasing	5	1	-	-	1	-	1	-	-	-	-	-	-
	chr1	C1orf14	1	risk-decreasing	3	1	-	-	0.9981	-	3	0.008259	bi-directional	8	-	-	-
	chr1	LAMC2	1	bi-directional	2	1	-	-	1	-	2	0.02097	bi-directional	10	1	risk-decreasing	1
	chr1	EDARADD	1	bi-directional	6	1	-	-	1	-	6	0.03355	bi-directional	15	1	risk-increasing	1
	chr2	NOL10	0.02841	risk-decreasing	5	1	risk-decreasing	1	1	-	2	0.9803	bi-directional	11	1	risk-decreasing	3
	chr2	BIRC6	1	bi-directional	3	1	bi-directional	4	1	-	2	0.004775	bi-directional	11	-	-	-
	chr2	THADA	1	bi-directional	6	1	bi-directional	9	1	-	4	0.005722	bi-directional	32	-	-	-
	chr2	STON1-GTF2A1L	1	risk-increasing	1	1	risk-decreasing	2	1	-	1	0.01301	bi-directional	19	-	-	-
	chr2	ZAP70	0.9852	bi-directional	22	0.06405	bi-directional	24	0.03175	-	24	0.6995	bi-directional	31	1	risk-increasing	1
	chr2	FIGN	1	bi-directional	7	1	bi-directional	3	1	-	1	0.03015	bi-directional	11	1	risk-increasing	1
	chr2	WIPF1	0.02713	bi-directional	17	1	risk-decreasing	2	0.3417	bi-directional	17	1	bi-directional	8	1	risk-decreasing	1
	chr2	LOC100130691	1	bi-directional	4	1	risk-decreasing	4	-	-	-	0.01491	risk-decreasing	10	-	-	-
	chr2	NRP2	1	bi-directional	3	1	risk-decreasing	3	1	-	3	0.2246	bi-directional	35	0.03804	bi-directional	14
	chr2	UGT1A8	1	bi-directional	2	1	risk-increasing	1	1	-	1	0.007948	bi-directional	67	1	risk-increasing	1
	chr2	UGT1A10	1	risk-decreasing	2	1	bi-directional	2	1	-	1	0.005624	bi-directional	62	1	risk-increasing	1
	chr2	UGT1A9	1	risk-decreasing	2	1	risk-decreasing	1	1	-	1	0.008628	bi-directional	58	1	risk-increasing	1
	chr2	UGT1A7	1	risk-increasing	2	-	-	-	1	-	2	0.007445	bi-directional	54	1	risk-increasing	1
	chr2	UGT1A6	0.02354	bi-directional	6	0.4747	-	-	1	-	4	0.1397	bi-directional	46	1	risk-increasing	1
	chr2	TRPM8	1	bi-directional	2	1	-	-	-	-	-	0.04945	bi-directional	20	1	risk-increasing	1
	chr2	ESPNL	1	risk-decreasing	3	1	-	-	1	-	6	0.0001779	bi-directional	28	1	risk-increasing	1
	chr3	MYRIP	1	bi-directional	6	1	-	-	1	-	1	0.006223	bi-directional	9	1	risk-decreasing	1
	chr3	ARHGEF3	0.09633	bi-directional	45	0.0798	-	-	0.05013	-	14	0.01822	bi-directional	33	1	risk-decreasing	1
	chr3	SUCLG2	1	bi-directional	5	1	-	-	1	-	1	0.0353	bi-directional	13	-	-	-
	chr3	CCDC80	1	bi-directional	4	-	-	-	0.01267	-	7	1	bi-directional	8	1	risk-decreasing	1
	chr3	IQCJ	1	risk-decreasing	3	1	-	-	1	-	1	0.02463	bi-directional	5	-	-	-
	chr3	TP63	0.00502	bi-directional	11	0.1248	-	-	1	-	2	0.5146	bi-directional	15	1	risk-decreasing	3
	chr3	FGF12	0.01118	bi-directional	36	0.04432	-	-	0.3104	-	38	1	bi-directional	39	-	-	-
	chr4	ZNF718	1	risk-decreasing	2	1	-	-	1	-	1	0.007124	bi-directional	19	-	-	-
	chr4	C4orf23	1	risk-decreasing	2	1	-	-	1	-	1	0.01159	bi-directional	16	1	risk-increasing	3
	chr4	UGT2B17	0.006967	risk-decreasing	4	-	-	-	-	-	-	-	-	-	-	-	-
	chr4	UGT2B15	0.002306	bi-directional	10	-	-	-	1	-	1	0.2174	bi-directional	2	-	-	-
	chr4	NHEDC1	0.06593	risk-increasing	3	0.0004606	risk-increasing	6	1	-	1	1	risk-decreasing	1	-	-	-
	chr4	KIAA0922	1	bi-directional	4	1	risk-decreasing	2	1	-	2	0.04875	bi-directional	24	-	-	-
	chr4	PALLD	0.0653	bi-directional	34	0.08345	bi-directional	50	0.06941	-	49	0.01881	bi-directional	75	1	bi-directional	2
	chr4	SORBS2	0.01743	bi-directional	59	0.01276	bi-directional	59	0.014	-	59	0.9766	bi-directional	26	1	risk-decreasing	1
	chr5	BHMT2	1	risk-increasing	3	-	-	-	-	-	-	6.646e-06	bi-directional	7	1	risk-decreasing	1
	chr5	DMGDH	0.0001427	risk-increasing	5	1	-	-	-	-	-	0.9901	risk-increasing	5	-	-	-
	chr5	PCDHGA1	1	risk-increasing	2	1	-	-	1	-	8	0.0003481	bi-directional	349	1	risk-decreasing	3
	chr5	PCDHGA2	1	risk-increasing	1	1	-	-	1	-	12	0.0002866	bi-directional	331	1	risk-decreasing	3
	chr5	PCDHGA3	1	risk-increasing	2	1	-	-	1	-	11	0.0002721	bi-directional	313	1	risk-decreasing	3
	chr5	PCDHGB1	1	bi-directional	5	1	-	-	1	-	7	6.779e-05	bi-directional	298	1	risk-decreasing	3
	chr5	PCDHGA4	1	risk-increasing	3	1	-	-	1	-	10	3.445e-05	bi-directional	282	1	risk-decreasing	3
	chr5	PCDHGB2	1	risk-decreasing	2	1	-	-	1	-	10	3.09e-05	bi-directional	267	1	risk-decreasing	3
	chr5	PCDHGA5	1	risk-increasing	1	1	-	-	1	-	14	1.554e-05	bi-directional	249	1	risk-decreasing	3
	chr5	PCDHGB3	1	risk-increasing	3	1	-	-	1	-	6	1.95e-05	bi-directional	238	1	risk-decreasing	3
	chr5	PCDHGA6	1	risk-increasing	4	1	-	-	0.9992	-	8	0.0001356	bi-directional	222	1	risk-decreasing	3
	chr5	PCDHGA7	1	bi-directional	2	1	-	-	1	-	9	5.815e-05	bi-directional	209	1	risk-decreasing	3
	chr5	PCDHGB4	1	bi-directional	4	1	-	-	1	-	10	7.65e-05	bi-directional	191	1	risk-decreasing	3
	chr5	PCDHGB5	1	bi-directional	2	1	-	-	1	-	7	8.113e-05	bi-directional	161	1	risk-decreasing	3
	chr5	PCDHGA9	1	risk-increasing	3	1	-	-	1	-	4	0.0001684	bi-directional	152	1	risk-decreasing	3
	chr5	PCDHGB6	1	risk-decreasing	4	1	-	-	1	-	7	0.0009242	bi-directional	140	1	risk-decreasing	3
	chr5	PCDHGA10	1	risk-increasing	1	1	-	-	1	-	10	0.0003862	bi-directional	125	1	risk-decreasing	3
	chr5	PCDHGB7	1	risk-increasing	3	1	-	-	1	-	12	0.000105	bi-directional	107	1	risk-decreasing	3
	chr5	PCDHGA11	1	bi-directional	4	1	-	-	1	-	14	9.876e-05	bi-directional	92	1	risk-decreasing	3
	chr5	PCDHGC3	1	risk-increasing	1	1	-	-	0.2314	-	14	0.0003194	bi-directional	40	1	risk-decreasing	3
	chr5	RUFY1	0.9684	bi-directional	20	0.2778	bi-directional	19	0.009572	-	15	0.2677	bi-directional	27	1	risk-decreasing	1
	chr5	PCDHGA12	-	-	-	1	-	-	1	-	16	0.02401	bi-directional	57	1	risk-decreasing	3
	chr5	PCDHGA8	-	-	-	-	-	-	0.8237	-	15	0.0004191	bi-directional	176	1	risk-decreasing	3
	chr6	NKAPL	1	bi-directional	3	0.03914	risk-increasing	6	1	-	5	-	-	-	-	-	-
	chr6	HLA-C	0.001545	risk-decreasing	6	1	risk-decreasing	5	-	-	-	1	bi-directional	34	-	-	-
	chr6	TNXB	0.07888	bi-directional	540	1	bi-directional	5	0.03702	-	576	0.03835	bi-directional	537	-	-	-
	chr6	AGPAT1	0.0337	bi-directional	42	0.1034	bi-directional	32	0.301	-	30	1	bi-directional	24	1	risk-decreasing	3
	chr6	RNF5	0.01615	bi-directional	26	1	risk-increasing	4	1	-	2	1	bi-directional	15	1	risk-increasing	1
	chr6	RNF5P1	0.0407	risk-increasing	27	1	risk-increasing	3	-	-	-	1	bi-directional	17	-	-	-
	chr6	HLA-DPA1	1	bi-directional	3	1	risk-decreasing	1	1	-	2	0.02136	bi-directional	30	0.9875	risk-decreasing	6
	chr6	HLA-DPB1	1	bi-directional	5	1	risk-decreasing	1	1	-	4	3.193e-07	bi-directional	55	-	-	-
	chr6	ITPR3	1	bi-directional	6	1	bi-directional	5	1	-	2	0.0149	bi-directional	36	1	risk-decreasing	1
	chr6	TRAF3IP2	0.04826	bi-directional	17	0.7638	bi-directional	20	0.7363	-	19	0.7827	bi-directional	22	1	risk-decreasing	1
	chr6	FYN	0.03485	bi-directional	50	0.01066	bi-directional	49	0.05998	bi-directional	44	1	bi-directional	13	-	-	-
	chr6	AHI1	1	bi-directional	7	1	risk-decreasing	1	1	risk-increasing	4	0.4751	bi-directional	6	0.03513	risk-increasing	3
	chr7	PSMG3	1	bi-directional	6	1	bi-directional	6	1	bi-directional	4	0.045	bi-directional	5	1	bi-directional	2
	chr7	MAD1L1	1	risk-increasing	2	1	bi-directional	3	-	-	-	0.009909	bi-directional	717	1	risk-decreasing	1
	chr7	SKAP2	0.04008	bi-directional	4	1	bi-directional	6	1	-	3	0.9775	bi-directional	14	1	risk-increasing	1
	chr7	GARS	1	bi-directional	2	1	bi-directional	7	1	-	5	0.02928	bi-directional	12	1	risk-decreasing	1
	chr7	POU6F2	1	risk-decreasing	1	1	risk-decreasing	1	1	-	1	0.03142	bi-directional	50	-	-	-
	chr7	CDK6	0.2958	bi-directional	22	0.9949	bi-directional	23	1	-	21	0.3363	bi-directional	23	0.02332	bi-directional	10
	chr7	DOCK4	1	bi-directional	5	1	risk-decreasing	6	1	-	1	0.02916	bi-directional	35	1	risk-decreasing	1
	chr7	PRKAG2	0.04968	bi-directional	130	0.3598	bi-directional	43	0.2202	-	43	0.08647	bi-directional	132	1	risk-decreasing	1
	chr8	FDFT1	1	risk-decreasing	4	1	risk-decreasing	4	1	-	1	0.0295	bi-directional	14	1	risk-decreasing	1
	chr8	MTMR7	1	bi-directional	4	1	bi-directional	4	1	-	2	0.04284	bi-directional	16	1	risk-increasing	1
	chr8	PSD3	0.02293	bi-directional	25	1	risk-increasing	4	1	-	1	0.3888	bi-directional	51	1	risk-increasing	1
	chr8	CSGALNACT1	0.9826	bi-directional	21	0.06413	bi-directional	22	0.001613	-	20	0.007669	bi-directional	51	1	risk-increasing	1
	chr8	RNF5P1	0.9883	risk-decreasing	4	-	-	-	-	-	-	1	risk-decreasing	1	-	-	-
	chr8	CNBD1	1	bi-directional	2	1	-	-	1	-	1	0.02317	bi-directional	5	-	-	-
	chr8	OSGIN2	1	bi-directional	6	1	-	-	1	-	2	0.001306	risk-decreasing	5	1	risk-increasing	1
	chr8	RIMS2	1	bi-directional	4	1	-	-	0.008722	-	10	1	bi-directional	23	1	risk-decreasing	1
	chr8	ZFPM2	1	risk-increasing	5	-	-	-	1	-	2	0.003717	bi-directional	35	-	-	-
	chr8	OXR1	0.002023	bi-directional	24	0.001277	-	-	0.0007626	-	23	0.03333	bi-directional	17	1	risk-increasing	1
	chr8	KCNQ3	1	risk-decreasing	4	1	-	-	1	-	2	0.02553	bi-directional	17	1	risk-increasing	1
	chr9	ROR2	1	risk-decreasing	2	1	-	-	-	-	-	0.04247	bi-directional	38	1	risk-decreasing	1
	chr9	ROD1	1	risk-increasing	1	-	-	-	1	-	1	0.004798	bi-directional	5	-	-	-
	chr9	HSDL2	1	risk-increasing	2	1	-	-	-	-	-	0.01521	bi-directional	5	-	-	-
	chr9	RALGPS1	1	bi-directional	2	1	-	-	-	-	-	0.01498	bi-directional	16	1	risk-increasing	1
	chr9	FAM102A	0.2666	bi-directional	13	1	-	-	0.1246	-	10	0.000371	bi-directional	14	1	risk-decreasing	2
	chr9	PNPLA7	1	risk-decreasing	3	-	-	-	1	-	1	0.01017	bi-directional	47	-	-	-
	chr10	ALOX5	1	bi-directional	4	1	-	-	1	-	3	0.0297	bi-directional	30	1	risk-increasing	1
	chr10	ANK3	0.004556	bi-directional	31	0.01526	-	-	0.008563	-	27	0.02413	bi-directional	30	1	risk-decreasing	1
	chr10	GSTO2	1	bi-directional	3	1	-	-	1	-	4	0.04773	bi-directional	6	1	risk-increasing	1
	chr10	EBF3	1	bi-directional	5	-	-	-	1	-	1	0.04247	bi-directional	160	-	-	-
	chr11	AP2A2	1	bi-directional	5	-	-	-	1	-	2	0.005216	bi-directional	97	1	bi-directional	8
	chr11	SLC22A18	1	bi-directional	37	1	-	-	1	-	3	0.02467	bi-directional	37	1	risk-decreasing	1
	chr11	WT1	1	bi-directional	3	1	-	-	1	-	4	3.994e-06	bi-directional	47	1	risk-decreasing	1
	chr11	NRXN2	0.07592	bi-directional	52	1	-	-	0.008606	-	42	0.01847	bi-directional	61	1	risk-increasing	1
	chr11	USP35	1	risk-decreasing	5	1	-	-	1	-	1	0.02458	bi-directional	15	1	risk-decreasing	1
	chr11	GRM5	1	bi-directional	8	-	-	-	1	-	7	0.008575	bi-directional	10	1	bi-directional	3
	chr11	DSCAML1	1	bi-directional	2	1	-	-	1	-	1	0.004915	bi-directional	78	1	risk-increasing	1
	chr11	RICS	-	-	-	1	-	-	1	-	2	0.01366	bi-directional	11	1	risk-decreasing	1
	chr12	NINJ2	1	bi-directional	3	1	risk-decreasing	1	1	-	2	0.004158	bi-directional	32	1	risk-increasing	1
	chr12	APOLD1	0.007083	bi-directional	24	0.06016	bi-directional	20	1	-	2	0.3103	bi-directional	19	1	risk-decreasing	2
	chr12	FKBP11	0.02041	bi-directional	11	0.0006111	risk-increasing	13	0.4538	-	9	0.6656	risk-increasing	9	1	risk-increasing	1
	chr12	SRGAP1	1	risk-decreasing	4	1	bi-directional	6	1	-	1	0.02545	bi-directional	29	1	bi-directional	2
	chr12	NCOR2	1	bi-directional	2	1	bi-directional	4	-	-	-	0.01933	bi-directional	174	1	bi-directional	7
	chr12	TMEM132C	1	bi-directional	5	-	-	-	-	-	-	0.0406	bi-directional	69	1	risk-decreasing	1
	chr12	GPR133	1	risk-increasing	3	1	-	-	1	-	6	0.03862	bi-directional	156	1	bi-directional	4
	chr14	TMEM229B	0.01682	bi-directional	3	1	-	-	1	-	1	1	risk-increasing	2	1	risk-increasing	2
	chr14	C14orf179	1	bi-directional	3	1	-	-	1	-	1	0.01461	bi-directional	8	-	-	-
	chr14	AHNAK2	1	risk-decreasing	6	1	-	-	1	-	1	0.001521	bi-directional	24	-	-	-
	chr15	TUBGCP5	1	risk-decreasing	2	1	-	-	1	-	1	0.009092	risk-decreasing	6	1	bi-directional	2
	chr15	ETFA	1	risk-increasing	3	1	-	-	1	-	2	0.01742	bi-directional	13	-	-	-
	chr15	LOC727924	-	-	-	-	-	-	-	-	-	0.0006694	risk-decreasing	4	-	-	-
	chr15	MIR548H4	-	-	-	-	-	-	-	-	-	0.01609	bi-directional	70	-	-	-
	chr16	IFT140	1	bi-directional	7	1	-	-	1	-	1	0.03913	bi-directional	121	1	risk-decreasing	1
	chr16	ABAT	9.849e-05	bi-directional	27	1.45e-05	-	-	6.817e-06	-	24	0.892	bi-directional	6	1	risk-increasing	1
	chr16	EARS2	1	bi-directional	7	1	-	-	1	-	3	0.006663	bi-directional	11	1	risk-increasing	1
	chr16	ZNF423	1	risk-increasing	3	-	-	-	1	-	1	0.01864	bi-directional	72	1	risk-decreasing	1
	chr16	CES1	1	risk-decreasing	3	-	-	-	1	-	2	0.03087	bi-directional	8	-	-	-
	chr16	CPNE2	1	bi-directional	6	-	-	-	-	-	-	0.004396	risk-increasing	6	1	risk-increasing	1
	chr16	KIFC3	0.7102	bi-directional	14	0.4109	-	-	0.01186	-	12	0.5415	bi-directional	13	1	risk-decreasing	1
	chr17	SPNS3	1	bi-directional	3	1	-	-	1	-	1	0.003545	risk-increasing	4	1	risk-increasing	1
	chr17	FBXO47	0.07652	bi-directional	3	0.003618	-	-	1	-	1	-	-	-	1	risk-increasing	1
	chr18	LOXHD1	0.555	bi-directional	29	0.2312	-	-	0.0338	-	24	0.03506	bi-directional	25	-	-	-
	chr18	ZADH2	1	bi-directional	3	1	-	-	1	-	3	0.0003141	bi-directional	11	1	risk-decreasing	1
	chr19	LOC148189	1	risk-increasing	3	0.03986	-	-	-	-	-	0.005929	risk-increasing	5	-	-	-
	chr19	PPP1R13L	1	bi-directional	13	1	bi-directional	14	1	-	1	0.003309	bi-directional	17	1	risk-decreasing	1
	chr19	SLC1A5	0.7034	bi-directional	17	0.4353	bi-directional	15	0.01623	-	19	0.09257	bi-directional	13	-	-	-
	chr19	LMTK3	1	bi-directional	4	1	bi-directional	3	-	-	-	0.002618	bi-directional	22	1	risk-decreasing	1
	chr19	A1BG	1	risk-increasing	2	1	risk-increasing	3	1	-	1	0.0241	bi-directional	10	-	-	-
	chr19	TRPM4	-	-	-	1	-	-	1	-	3	0.004415	bi-directional	26	1	risk-decreasing	1
	chr20	PIGU	1	bi-directional	3	1	-	-	1	-	3	0.009584	bi-directional	3	1	risk-decreasing	1
	chr21	KCNE1	0.001223	bi-directional	22	2.024e-05	-	-	2.301e-05	-	19	1	risk-increasing	1	1	risk-decreasing	1
	chr22	TOP1P2	0.009111	bi-directional	6	1	-	-	-	-	-	-	-	-	-	-	-
	chr22	RFPL2	1.618e-05	bi-directional	16	6.265e-06	-	-	0.9441	-	7	1	bi-directional	4	-	-	-

### Sheet: Supplementary Table 11
	Supplementary Table 11: Genes with one or more gene-region DMRs for all adults identified from gene-region specific DMR analysis. DMR analysis of each race group was performed using comb-p on p-values of CpG site associations from the Cox proportional hazards model adjusting for age, sex, smoking status, education level and first 10 genetic principal components. Technical covariates (chip ID, chip row, study center, visit, project) and cell type proportions were adjusted too.
			Significantly associated gene-region DMRs are highlighted in yellow.
	Chromosome	Gene	TSS1500			TSS200			Exon1			Genebody			UTR3
			Sidak pval	Direction of effect	n	Sidak pval	Direction of effect	n	Sidak pval	Direction of effect	n	Sidak pval	Direction of effect	n	Sidak pval	Direction of effect	n
	chr1	PLCH2	1	bi-directional	5	1	risk-decreasing	2	-	-	-	0.01854	bi-directional	57	1	risk-decreasing	1
	chr1	DFFB	1	bi-directional	6	1	bi-directional	4	1	bi-directional	4	0.04434	bi-directional	18	1	bi-directional	3
	chr1	ACOT7	0.2012	bi-directional	35	1	risk-decreasing	3	0.4173	bi-directional	22	0.01051	bi-directional	78	1	risk-increasing	1
	chr1	SLC2A7	1	bi-directional	3	1	risk-decreasing	2	-	-	-	0.02138	bi-directional	9	-	-	-
	chr1	SLC2A5	0.02087	bi-directional	14	-	-	-	1	bi-directional	3	0.5408	bi-directional	31	1	bi-directional	11
	chr1	ARHGEF10L	0.001202	bi-directional	26	1	risk-increasing	1	-	-	-	0.4563	bi-directional	48	1	risk-increasing	1
	chr1	WNT4	1	bi-directional	5	1	risk-increasing	1	-	-	-	0.02501	bi-directional	19	1	bi-directional	3
	chr1	MANEAL	1	bi-directional	12	1	risk-increasing	3	0.02186	risk-increasing	8	0.3616	bi-directional	8	1	risk-increasing	1
	chr1	MACF1	0.005705	bi-directional	49	1	risk-increasing	2	1	risk-decreasing	1	0.06147	bi-directional	76	1	risk-increasing	1
	chr1	DAB1	1	bi-directional	2	1	risk-increasing	3	1	bi-directional	2	0.03214	bi-directional	15	1	risk-decreasing	1
	chr1	C1orf87	1	bi-directional	4	1	risk-decreasing	2	1	bi-directional	2	0.01188	risk-decreasing	3	-	-	-
	chr1	C1orf173	1	bi-directional	4	1	bi-directional	5	1	risk-decreasing	2	0.0164	bi-directional	4	1	risk-decreasing	1
	chr1	MGC27382	1	risk-decreasing	2	-	-	-	-	-	-	0.01655	risk-decreasing	5	-	-	-
	chr1	HIST2H2BF	0.004683	bi-directional	64	-	-	-	0.00187	bi-directional	61	0.1596	bi-directional	10	1	risk-decreasing	2
	chr1	PBX1	1	bi-directional	5	1	risk-increasing	2	1	bi-directional	2	0.01077	bi-directional	62	1	bi-directional	3
	chr1	PAPPA2	1	risk-decreasing	1	1	risk-increasing	1	1	risk-decreasing	1	0.003578	bi-directional	6	0.02132	risk-decreasing	6
	chr1	ASTN1	1	bi-directional	2	-	-	-	1	bi-directional	6	0.0008952	bi-directional	18	1	risk-decreasing	1
	chr1	KCNT2	1	bi-directional	6	1	risk-decreasing	1	1	risk-decreasing	1	0.002106	risk-decreasing	5	-	-	-
	chr1	ESRRG	0.03534	bi-directional	64	0.04623	bi-directional	59	0.9828	bi-directional	30	0.8481	bi-directional	15	-	-	-
	chr1	GALNT2	1	bi-directional	4	-	-	-	1	risk-decreasing	4	0.03497	bi-directional	64	1	bi-directional	10
	chr1	LOC100130331	1	bi-directional	4	1	risk-decreasing	1	-	-	-	0.03695	bi-directional	14	-	-	-
	chr1	C1orf101	1	risk-decreasing	3	1	risk-decreasing	3	1	risk-decreasing	2	0.01326	bi-directional	8	-	-	-
	chr2	NBAS	1	risk-increasing	2	1	bi-directional	4	1	bi-directional	5	0.003312	bi-directional	13	1	risk-increasing	1
	chr2	IFT172	1	bi-directional	3	1	bi-directional	6	1	risk-decreasing	1	0.006792	bi-directional	4	-	-	-
	chr2	FAM179A	1	risk-decreasing	4	1	risk-decreasing	3	1	risk-decreasing	1	0.03055	bi-directional	6	-	-	-
	chr2	SLC8A1	0.4308	bi-directional	22	1	bi-directional	2	0.5432	bi-directional	19	3.558e-05	bi-directional	27	1	risk-decreasing	1
	chr2	C2orf34	1	bi-directional	9	1	bi-directional	6	1	bi-directional	4	0.037	bi-directional	19	1	risk-increasing	1
	chr2	TCF7L1	1	bi-directional	4	1	risk-increasing	1	1	risk-decreasing	1	0.02077	bi-directional	39	1	risk-increasing	1
	chr2	AFF3	0.03388	bi-directional	13	0.0005973	bi-directional	10	0.0149	bi-directional	9	1	bi-directional	70	1	risk-decreasing	1
	chr2	MGAT5	1	bi-directional	3	-	-	-	1	risk-decreasing	2	0.004146	bi-directional	25	-	-	-
	chr2	NEB	1	bi-directional	2	-	-	-	-	-	-	0.04293	bi-directional	13	1	risk-increasing	1
	chr2	TLK1	1	bi-directional	2	0.02199	bi-directional	21	1	risk-decreasing	1	0.0747	bi-directional	11	1	risk-increasing	1
	chr2	CHN1	1	bi-directional	4	1	bi-directional	4	1	bi-directional	5	0.003798	bi-directional	15	1	risk-decreasing	1
	chr2	OSBPL6	0.5434	bi-directional	20	0.4485	risk-increasing	3	-	-	-	0.0009213	bi-directional	9	1	risk-decreasing	1
	chr2	ZNF385B	0.06138	bi-directional	30	0.01987	bi-directional	27	0.0174	bi-directional	23	0.02912	bi-directional	14	1	risk-decreasing	1
	chr2	PDE1A	1	risk-increasing	3	1	risk-increasing	3	1	risk-increasing	2	0.04183	bi-directional	18	1	risk-increasing	1
	chr2	PTH2R	1	risk-increasing	2	1	bi-directional	3	1	risk-increasing	2	0.002561	bi-directional	6	-	-	-
	chr2	2023-03-04	1	bi-directional	5	1	bi-directional	6	-	-	-	0.007747	bi-directional	13	1	risk-increasing	1
	chr2	UGT1A6	0.01159	bi-directional	6	0.9999	bi-directional	5	1	bi-directional	4	0.9759	bi-directional	46	1	risk-increasing	1
	chr2	ATG4B	1	bi-directional	7	1	risk-decreasing	1	-	-	-	0.005083	bi-directional	30	1	bi-directional	7
	chr20	C20orf54	1	risk-decreasing	3	1	risk-decreasing	3	1	risk-decreasing	2	0.009523	risk-increasing	5	1	risk-decreasing	1
	chr20	EBF4	1	bi-directional	3	-	-	-	1	risk-decreasing	1	0.0003313	bi-directional	23	1	risk-decreasing	1
	chr20	RALGAPA2	1	bi-directional	4	1	bi-directional	4	1	bi-directional	2	0.04534	bi-directional	9	1	risk-decreasing	1
	chr20	TPX2	1	risk-increasing	3	0.01173	risk-increasing	4	1	bi-directional	4	1	risk-decreasing	1	1	risk-increasing	1
	chr21	GRIK1	1	bi-directional	3	1	risk-increasing	2	1	bi-directional	3	0.04274	risk-decreasing	6	-	-	-
	chr21	ABCG1	0.9894	bi-directional	17	0.9998	bi-directional	17	1	risk-increasing	1	0.002468	bi-directional	25	1	risk-decreasing	1
	chr21	ITGB2	1	bi-directional	10	1	risk-increasing	3	1	bi-directional	13	0.03619	bi-directional	16	1	risk-increasing	1
	chr22	PI4KA	0.2566	bi-directional	26	0.2031	bi-directional	22	0.05348	bi-directional	18	0.01222	bi-directional	15	1	risk-decreasing	1
	chr22	C22orf9	0.03775	bi-directional	17	1	risk-increasing	6	0.01074	bi-directional	21	0.08211	bi-directional	36	1	risk-increasing	1
	chr22	CPT1B	0.4273	bi-directional	11	0.001135	risk-decreasing	13	0.01559	risk-decreasing	11	1	bi-directional	2	-	-	-
	chr22	CHKB-CPT1B	1	bi-directional	2	1	risk-decreasing	5	-	-	-	0.01373	bi-directional	27	-	-	-
	chr3	CNTN6	1	risk-decreasing	3	1	risk-decreasing	1	1	bi-directional	2	0.002068	bi-directional	5	-	-	-
	chr3	CNTN4	1	bi-directional	40	1	risk-decreasing	1	1	risk-decreasing	1	0.003389	bi-directional	24	-	-	-
	chr3	RARB	1	bi-directional	8	1	bi-directional	5	1	bi-directional	6	0.002217	bi-directional	11	1	risk-decreasing	1
	chr3	GADL1	1	bi-directional	3	1	risk-decreasing	5	1	risk-decreasing	1	0.004614	bi-directional	8	-	-	-
	chr3	OXSR1	1	bi-directional	4	1	bi-directional	3	1	bi-directional	2	0.02918	bi-directional	7	1	risk-decreasing	1
	chr3	MOBP	1	risk-decreasing	3	-	-	-	1	bi-directional	2	0.006142	bi-directional	15	1	risk-decreasing	1
	chr3	CDCP1	1	risk-increasing	3	-	-	-	1	risk-increasing	1	0.01186	bi-directional	15	1	risk-increasing	1
	chr3	ERC2	1	bi-directional	6	-	-	-	1	risk-decreasing	1	1	bi-directional	29	2.548e-05	bi-directional	27
	chr3	PDZRN3	1	bi-directional	6	1	bi-directional	6	1	bi-directional	3	3.422e-06	bi-directional	34	1	risk-decreasing	1
	chr3	ABI3BP	1	bi-directional	2	1	risk-decreasing	1	1	risk-decreasing	2	0.008196	bi-directional	12	1	risk-increasing	1
	chr3	STXBP5L	1	bi-directional	3	1	risk-decreasing	3	1	bi-directional	3	0.04699	bi-directional	3	1	risk-increasing	1
	chr3	PARP15	0.09633	bi-directional	13	0.03102	bi-directional	11	0.03421	risk-increasing	3	0.811	bi-directional	7	1	risk-decreasing	1
	chr3	KALRN	1	bi-directional	53	1	bi-directional	52	1	bi-directional	48	1	bi-directional	57	0.00436	bi-directional	23
	chr3	ITGB5	1	bi-directional	4	1	risk-increasing	1	1	risk-decreasing	1	0.01875	bi-directional	20	1	risk-decreasing	1
	chr3	CLRN1OS	1	bi-directional	2	1	bi-directional	4	-	-	-	0.02536	bi-directional	7	-	-	-
	chr3	SOX2OT	3.714e-06	risk-increasing	3	1	bi-directional	2	-	-	-	1	bi-directional	95	-	-	-
	chr3	IGF2BP2	1	bi-directional	4	-	-	-	1	risk-increasing	2	0.005517	bi-directional	30	-	-	-
	chr3	TP63	2.055e-05	bi-directional	11	0.001253	bi-directional	9	0.8563	risk-increasing	2	0.07516	risk-decreasing	15	0.9928	risk-decreasing	3
	chr3	FGF12	0.0003256	bi-directional	36	0.0003463	bi-directional	38	0.04214	bi-directional	38	1	bi-directional	39	-	-	-
	chr4	ZNF718	1	bi-directional	2	1	bi-directional	6	1	risk-increasing	1	0.007229	bi-directional	19	-	-	-
	chr4	CTBP1	0.02813	bi-directional	9	1	risk-increasing	1	1	risk-increasing	2	0.989	bi-directional	85	1	bi-directional	4
	chr4	HTT	1	bi-directional	5	1	bi-directional	5	1	risk-decreasing	2	0.0009656	bi-directional	42	1	risk-decreasing	4
	chr4	STK32B	1	bi-directional	8	1	risk-decreasing	3	1	risk-decreasing	2	0.006788	bi-directional	27	-	-	-
	chr4	PPP2R2C	0.4826	bi-directional	33	1	risk-decreasing	1	1	risk-increasing	1	0.01607	bi-directional	52	1	bi-directional	4
	chr4	IGFBP7	1	bi-directional	4	1	risk-decreasing	4	1	risk-decreasing	2	0.004468	bi-directional	17	-	-	-
	chr4	UGT2B15	0.01625	bi-directional	10	-	-	-	1	risk-increasing	1	0.6449	bi-directional	2	-	-	-
	chr4	NPFFR2	1	bi-directional	11	-	-	-	1	bi-directional	5	0.04887	bi-directional	8	1	risk-decreasing	1
	chr4	PF4	0.1636	risk-decreasing	2	0.03255	risk-decreasing	5	1	risk-decreasing	2	1	risk-increasing	1	-	-	-
	chr4	FRAS1	1	bi-directional	5	1	bi-directional	6	1	bi-directional	3	0.02959	bi-directional	57	0.998	bi-directional	3
	chr4	CDS1	1	bi-directional	3	1	bi-directional	5	1	bi-directional	2	0.007179	bi-directional	5	1	risk-increasing	1
	chr4	FAM13A	0.231	bi-directional	12	1	risk-decreasing	1	0.1186	bi-directional	13	0.03189	bi-directional	18	1	risk-decreasing	1
	chr4	ANK2	0.4981	bi-directional	20	0.5284	bi-directional	22	0.5764	bi-directional	22	0.01237	bi-directional	40	1	risk-decreasing	1
	chr4	FGF2	1	bi-directional	5	1	risk-increasing	2	1	risk-decreasing	1	0.005601	bi-directional	9	1	risk-decreasing	1
	chr4	DCLK2	1	bi-directional	3	1	bi-directional	6	1	bi-directional	2	0.008798	bi-directional	14	1	bi-directional	5
	chr4	PET112L	1	bi-directional	3	1	bi-directional	7	1	bi-directional	3	0.01071	bi-directional	7	1	risk-decreasing	1
	chr4	TRIM61	1	bi-directional	3	1	risk-decreasing	6	1	risk-decreasing	1	0.0437	bi-directional	12	-	-	-
	chr4	MFAP3L	0.03932	bi-directional	13	-	-	-	0.006008	bi-directional	8	0.318	bi-directional	12	-	-	-
	chr4	ODZ3	1	risk-decreasing	3	1	risk-increasing	1	1	risk-decreasing	3	0.01508	bi-directional	52	1	bi-directional	8
	chr4	FAT1	1	bi-directional	8	1	risk-decreasing	4	-	-	-	0.02666	bi-directional	90	1	risk-decreasing	1
	chr5	SDHAP3	1	bi-directional	3	0.004136	risk-increasing	6	-	-	-	0.01092	bi-directional	12	-	-	-
	chr5	ADAMTS16	1	bi-directional	18	1	risk-increasing	1	1	risk-increasing	1	0.01506	bi-directional	32	1	risk-decreasing	1
	chr5	CDH18	1	bi-directional	10	1	risk-increasing	2	1	risk-increasing	2	0.008995	bi-directional	4	1	risk-decreasing	2
	chr5	RAI14	0.4238	bi-directional	23	0.1272	bi-directional	22	0.02856	bi-directional	19	0.8028	bi-directional	21	1	risk-increasing	1
	chr5	ISL1	1	bi-directional	5	1	bi-directional	5	1	bi-directional	5	0.02654	bi-directional	19	-	-	-
	chr5	MAST4	0.1006	bi-directional	26	0.01156	bi-directional	27	0.04446	bi-directional	23	1	bi-directional	61	1	risk-decreasing	1
	chr5	FBN2	1	bi-directional	7	-	-	-	1	bi-directional	5	0.01755	bi-directional	17	1	risk-increasing	1
	chr5	PCDHGA1	1	risk-increasing	2	1	risk-decreasing	2	1	bi-directional	8	6.007e-10	bi-directional	349	1	bi-directional	3
	chr5	PCDHGA2	1	risk-increasing	1	1	risk-increasing	3	1	risk-increasing	12	6.146e-10	bi-directional	331	1	bi-directional	3
	chr5	PCDHGA3	1	risk-increasing	2	0.8597	risk-increasing	5	0.9942	risk-increasing	11	9.362e-09	bi-directional	313	1	bi-directional	3
	chr5	PCDHGB1	1	bi-directional	5	1	risk-increasing	3	1	risk-increasing	7	3.327e-09	bi-directional	298	1	bi-directional	3
	chr5	PCDHGA4	1	bi-directional	3	1	bi-directional	3	1	bi-directional	10	7.739e-10	bi-directional	282	1	bi-directional	3
	chr5	PCDHGB2	1	risk-decreasing	2	1	risk-increasing	2	1	bi-directional	10	1.6e-10	bi-directional	267	1	bi-directional	3
	chr5	PCDHGA5	1	risk-increasing	1	1	bi-directional	3	1	risk-increasing	14	2.778e-10	bi-directional	249	1	bi-directional	3
	chr5	PCDHGB3	1	risk-increasing	3	1	risk-increasing	2	1	bi-directional	6	7.127e-10	bi-directional	238	1	bi-directional	3
	chr5	PCDHGA6	0.9977	risk-increasing	4	1	risk-increasing	4	0.705	risk-increasing	8	2.08e-08	bi-directional	222	1	bi-directional	3
	chr5	PCDHGA7	1	bi-directional	2	0.9996	risk-increasing	2	1	bi-directional	9	5.599e-08	bi-directional	209	1	bi-directional	3
	chr5	PCDHGB4	1	bi-directional	4	1	risk-increasing	4	0.9119	bi-directional	10	1.858e-07	bi-directional	191	1	bi-directional	3
	chr5	PCDHGB5	1	risk-increasing	2	1	risk-increasing	4	1	bi-directional	7	9.506e-06	bi-directional	161	1	bi-directional	3
	chr5	PCDHGA9	1	risk-increasing	3	1	risk-increasing	2	1	risk-increasing	4	6.761e-06	bi-directional	152	1	bi-directional	3
	chr5	PCDHGB6	1	bi-directional	4	1	risk-increasing	1	1	risk-increasing	7	8.76e-07	bi-directional	140	1	bi-directional	3
	chr5	PCDHGA10	1	risk-increasing	1	1	risk-increasing	4	1	bi-directional	10	7.115e-08	bi-directional	125	1	bi-directional	3
	chr5	PCDHGB7	0.3909	risk-increasing	3	1	bi-directional	3	0.6736	bi-directional	12	3.046e-06	bi-directional	107	1	bi-directional	3
	chr5	PCDHGA11	1	bi-directional	4	1	risk-increasing	4	1	bi-directional	14	1.461e-06	bi-directional	92	1	bi-directional	3
	chr5	PCDHGC3	1	risk-increasing	1	1	bi-directional	6	0.02742	bi-directional	14	0.0001945	bi-directional	40	1	bi-directional	3
	chr5	ARHGAP26	1	bi-directional	5	-	-	-	1	risk-decreasing	2	0.002397	bi-directional	54	1	risk-increasing	1
	chr5	PPP2R2B	0.007351	bi-directional	24	0.04323	bi-directional	27	0.1183	bi-directional	29	0.4435	bi-directional	47	-	-	-
	chr5	SGCD	1	risk-decreasing	1	1	risk-decreasing	1	1	risk-increasing	3	0.01983	bi-directional	24	1	risk-increasing	1
	chr5	TIMD4	1	risk-decreasing	1	1	risk-decreasing	1	-	-	-	0.02416	bi-directional	9	-	-	-
	chr5	SH3PXD2B	1	bi-directional	6	1	bi-directional	7	1	risk-decreasing	1	0.0168	bi-directional	36	1	risk-decreasing	2
	chr5	COL23A1	1	bi-directional	7	1	bi-directional	4	1	bi-directional	3	0.0001507	bi-directional	129	1	risk-decreasing	1
	chr5	PCDHGA12	-	-	-	1	risk-increasing	5	0.247	bi-directional	16	0.008097	bi-directional	57	1	bi-directional	3
	chr5	PCDHGA8	-	-	-	-	-	-	0.01215	bi-directional	15	5.674e-06	bi-directional	176	1	bi-directional	3
	chr6	KIF13A	1	bi-directional	9	-	-	-	1	risk-decreasing	2	0.004901	bi-directional	25	1	bi-directional	2
	chr6	GPLD1	1	risk-decreasing	3	1	risk-increasing	2	1	risk-decreasing	1	0.01434	bi-directional	8	1	risk-increasing	1
	chr6	DDR1	0.07567	bi-directional	55	0.03386	bi-directional	39	0.01001	bi-directional	39	0.9999	bi-directional	30	1	risk-decreasing	1
	chr6	LY6G6D	1	bi-directional	2	0.0004535	risk-increasing	5	-	-	-	1	bi-directional	8	-	-	-
	chr6	LY6G6E	0.0004535	risk-increasing	5	0.9558	risk-increasing	1	-	-	-	1	bi-directional	5	-	-	-
	chr6	C6orf27	1	risk-increasing	2	1	risk-decreasing	2	1	bi-directional	3	0.004303	bi-directional	52	-	-	-
	chr6	RNF5P1	1	bi-directional	27	1	bi-directional	3	-	-	-	1	bi-directional	17	-	-	-
	chr6	HLA-DPB2	1	bi-directional	3	-	-	-	-	-	-	7.209e-10	bi-directional	90	-	-	-
	chr6	BTBD9	0.9999	bi-directional	18	1	bi-directional	5	1	bi-directional	11	0.03286	bi-directional	26	0.9991	bi-directional	3
	chr6	C6orf138	1	risk-decreasing	1	1	bi-directional	6	1	risk-increasing	4	0.04671	risk-decreasing	3	-	-	-
	chr6	PKHD1	1	bi-directional	3	-	-	-	1	risk-decreasing	1	0.02317	bi-directional	16	1	risk-decreasing	1
	chr6	KHDRBS2	1	risk-increasing	4	1	bi-directional	6	1	bi-directional	3	0.002087	bi-directional	6	-	-	-
	chr6	EYA4	1	bi-directional	28	1	bi-directional	11	1	bi-directional	3	0.007423	bi-directional	16	1	bi-directional	3
	chr6	NHSL1	0.02167	bi-directional	25	0.008994	risk-increasing	5	0.844	bi-directional	19	0.5558	bi-directional	31	1	bi-directional	2
	chr6	TMEM181	1	risk-increasing	3	1	risk-increasing	2	1	risk-decreasing	1	0.01673	bi-directional	29	1	risk-decreasing	1
	chr6	CCR6	0.04943	bi-directional	12	1	risk-decreasing	5	0.05042	risk-decreasing	15	1	risk-decreasing	3	1	risk-decreasing	1
	chr7	CYP2W1	1	bi-directional	3	0.002838	risk-increasing	5	1	risk-increasing	3	1	bi-directional	17	1	risk-decreasing	1
	chr7	MAD1L1	1	risk-increasing	2	1	risk-decreasing	3	-	-	-	0.002088	bi-directional	717	1	risk-decreasing	1
	chr7	HDAC9	1	bi-directional	7	1	bi-directional	7	1	risk-increasing	1	0.01617	bi-directional	18	-	-	-
	chr7	DNAH11	1	bi-directional	3	1	bi-directional	3	1	risk-increasing	1	0.04994	bi-directional	16	1	risk-decreasing	1
	chr7	CREB5	0.001464	bi-directional	66	0.003677	bi-directional	65	0.06058	bi-directional	39	0.007676	bi-directional	47	1	risk-decreasing	1
	chr7	FLJ35390	1	risk-increasing	1	0.983	risk-increasing	3	-	-	-	0.03007	bi-directional	7	-	-	-
	chr7	RASA4P	1	bi-directional	2	-	-	-	-	-	-	0.005484	risk-increasing	8	-	-	-
	chr7	PKD1L1	1	risk-decreasing	3	-	-	-	-	-	-	0.01523	bi-directional	18	1	risk-increasing	1
	chr7	SEMA3E	1	risk-increasing	1	1	bi-directional	2	1	risk-increasing	5	0.03346	risk-decreasing	9	1	risk-decreasing	1
	chr7	ZNF804B	1	risk-increasing	2	1	risk-increasing	5	1	risk-decreasing	3	0.04857	bi-directional	12	-	-	-
	chr7	SLC25A13	1	bi-directional	3	1	bi-directional	6	1	risk-decreasing	1	0.004465	bi-directional	25	1	risk-decreasing	1
	chr7	TECPR1	1	bi-directional	5	1	risk-decreasing	2	-	-	-	0.007992	bi-directional	18	1	risk-decreasing	1
	chr7	SH2B2	1	bi-directional	3	1	risk-increasing	1	-	-	-	9.381e-06	bi-directional	28	1	risk-increasing	2
	chr7	CAV1	1	bi-directional	4	1	risk-increasing	8	1	bi-directional	6	0.03874	bi-directional	17	1	bi-directional	3
	chr7	AASS	1	risk-decreasing	3	1	bi-directional	5	1	risk-decreasing	1	0.002933	bi-directional	6	1	risk-decreasing	1
	chr7	FLJ43663	1	bi-directional	15	1	bi-directional	9	-	-	-	0.02693	bi-directional	35	-	-	-
	chr7	DGKI	1	bi-directional	4	1	bi-directional	4	1	risk-decreasing	1	0.02534	bi-directional	31	1	risk-decreasing	1
	chr7	ACTR3B	1	risk-increasing	3	1	risk-increasing	3	-	-	-	0.03026	bi-directional	15	1	risk-decreasing	2
	chr8	MYOM2	1	bi-directional	7	1	bi-directional	4	1	risk-increasing	1	0.01638	bi-directional	85	1	bi-directional	3
	chr8	DLC1	0.1374	bi-directional	70	0.1368	bi-directional	68	0.1436	bi-directional	50	0.04109	bi-directional	74	1	risk-decreasing	1
	chr8	MTUS1	0.8844	bi-directional	20	0.2694	bi-directional	16	0.02147	bi-directional	15	0.002715	bi-directional	14	1	bi-directional	3
	chr8	PSD3	0.02796	bi-directional	25	1	bi-directional	4	1	risk-decreasing	1	0.0295	bi-directional	51	1	risk-decreasing	1
	chr8	RNF5P1	0.01618	risk-decreasing	4	-	-	-	-	-	-	1	risk-decreasing	1	-	-	-
	chr8	ZMAT4	1	risk-decreasing	3	1	bi-directional	4	-	-	-	0.01718	bi-directional	12	1	risk-decreasing	1
	chr8	DKK4	1	bi-directional	2	0.0001884	risk-increasing	4	0.2754	risk-increasing	2	1	risk-increasing	1	-	-	-
	chr8	MMP16	1	bi-directional	7	1	risk-increasing	1	1	bi-directional	4	0.005603	bi-directional	16	1	risk-decreasing	1
	chr8	RUNX1T1	0.27	bi-directional	22	0.4121	bi-directional	19	0.02579	bi-directional	17	0.1264	bi-directional	18	1	risk-decreasing	1
	chr8	OXR1	0.003692	bi-directional	24	0.0004467	bi-directional	22	0.0007733	bi-directional	23	0.0561	bi-directional	17	1	risk-increasing	1
	chr8	SAMD12	1	risk-increasing	3	1	bi-directional	3	1	risk-increasing	2	0.007444	bi-directional	30	0.00865	bi-directional	11
	chr8	MTSS1	1	bi-directional	6	1	risk-decreasing	1	1	risk-decreasing	4	0.00412	bi-directional	18	1	risk-decreasing	1
	chr8	TSNARE1	1	bi-directional	3	-	-	-	-	-	-	0.04112	bi-directional	125	1	risk-decreasing	2
	chr9	GLIS3	1	risk-increasing	1	1	risk-decreasing	1	1	bi-directional	3	0.0158	bi-directional	20	-	-	-
	chr9	BNC2	1	bi-directional	3	1	risk-increasing	1	-	-	-	0.037	bi-directional	18	1	risk-increasing	1
	chr9	PAX5	1	bi-directional	3	1	risk-increasing	1	1	risk-decreasing	1	0.02801	bi-directional	37	1	risk-increasing	1
	chr9	NTRK2	1	bi-directional	4	1	risk-decreasing	1	1	risk-decreasing	5	0.02127	bi-directional	6	0.9861	bi-directional	2
	chr9	GABBR2	1	bi-directional	3	1	risk-decreasing	1	1	bi-directional	2	0.0005363	bi-directional	18	1	risk-decreasing	1
	chr9	PALM2	1	bi-directional	2	1	risk-increasing	1	-	-	-	0.04839	bi-directional	13	1	risk-increasing	1
	chr9	PALM2-AKAP2	1	risk-increasing	2	-	-	-	1	risk-increasing	1	0.04727	bi-directional	20	1	risk-decreasing	1
	chr9	RALGPS1	1	risk-decreasing	2	1	risk-decreasing	1	-	-	-	0.003679	bi-directional	16	1	risk-increasing	1
	chr9	MED27	-	-	-	1	risk-increasing	1	1	risk-increasing	1	0.02618	bi-directional	12	1	risk-decreasing	1
	chr9	CNTNAP3	-	-	-	-	-	-	-	-	-	0.04223	bi-directional	6	-	-	-
	chr10	DIP2C	1	bi-directional	3	-	-	-	1	risk-increasing	1	0.001686	bi-directional	499	1	bi-directional	4
	chr10	ITIH5	0.03464	bi-directional	24	0.1979	bi-directional	23	0.3441	bi-directional	20	0.3835	bi-directional	35	1	bi-directional	5
	chr10	KIAA1217	1	bi-directional	35	1	bi-directional	29	1	bi-directional	27	0.0003223	bi-directional	31	1	risk-decreasing	1
	chr10	ZNF438	1	bi-directional	17	0.9985	bi-directional	14	0.2257	bi-directional	9	0.01291	bi-directional	22	1	risk-decreasing	1
	chr10	GDF10	1	risk-increasing	3	1	bi-directional	3	1	bi-directional	3	0.02507	bi-directional	9	1	risk-decreasing	1
	chr10	ARHGAP22	1	bi-directional	3	1	bi-directional	6	1	bi-directional	3	0.02842	bi-directional	51	1	risk-increasing	1
	chr10	WDFY4	1	bi-directional	10	1	bi-directional	6	1	risk-increasing	1	0.0482	bi-directional	24	1	risk-decreasing	1
	chr10	BICC1	1	bi-directional	2	1	bi-directional	2	1	risk-decreasing	2	0.01352	bi-directional	33	1	risk-decreasing	1
	chr10	MYST4	1	bi-directional	5	1	bi-directional	6	1	risk-decreasing	1	0.03676	bi-directional	25	1	risk-decreasing	1
	chr10	SH2D4B	1	bi-directional	9	1	risk-increasing	1	1	bi-directional	7	0.03584	bi-directional	24	1	risk-increasing	1
	chr10	LOC100188947	1	risk-increasing	3	-	-	-	-	-	-	0.006468	bi-directional	33	-	-	-
	chr10	PLCE1	0.5927	bi-directional	14	1	bi-directional	3	0.6241	bi-directional	15	0.006498	bi-directional	20	1	risk-increasing	1
	chr10	RBM20	1	bi-directional	5	1	risk-decreasing	1	1	risk-decreasing	2	0.0442	bi-directional	38	1	risk-decreasing	1
	chr10	TCF7L2	1	bi-directional	3	1	risk-increasing	6	1	bi-directional	5	0.04815	bi-directional	65	1	bi-directional	5
	chr10	TACC2	0.008844	bi-directional	41	0.005172	bi-directional	44	0.01163	bi-directional	43	0.1709	bi-directional	58	1	risk-decreasing	1
	chr10	ADAM12	1	bi-directional	3	1	bi-directional	4	1	bi-directional	4	0.003418	bi-directional	41	1	risk-decreasing	2
	chr10	EBF3	1	bi-directional	5	-	-	-	1	risk-decreasing	1	0.007009	bi-directional	160	-	-	-
	chr10	TCERG1L	1	bi-directional	5	-	-	-	1	risk-decreasing	1	0.03511	bi-directional	94	1	risk-decreasing	6
	chr10	LRRC27	1	bi-directional	16	0.2706	bi-directional	18	1	bi-directional	2	0.004817	bi-directional	35	1	bi-directional	24
	chr10	CYP2E1	1	bi-directional	3	1	bi-directional	4	1	risk-decreasing	2	0.01481	risk-increasing	12	-	-	-
	chr11	CCKBR	1	bi-directional	4	1	risk-increasing	1	1	risk-decreasing	5	7.845e-06	risk-increasing	14	0.4218	bi-directional	2
	chr11	GALNTL4	1	risk-increasing	3	1	bi-directional	6	1	risk-increasing	3	0.02345	bi-directional	39	1	risk-decreasing	1
	chr11	MPPED2	1	bi-directional	23	1	bi-directional	6	1	bi-directional	16	0.0367	bi-directional	12	0.9914	bi-directional	3
	chr11	OR8U8	1	risk-decreasing	1	-	-	-	1	risk-decreasing	1	0.03313	bi-directional	38	-	-	-
	chr11	SHANK2	0.01997	bi-directional	166	0.01008	bi-directional	167	1	risk-increasing	1	1	bi-directional	234	1	bi-directional	6
	chr11	ME3	1	bi-directional	14	1	bi-directional	16	1	risk-decreasing	13	0.04161	bi-directional	19	1	risk-decreasing	1
	chr11	BCO2	1	bi-directional	8	1	bi-directional	5	1	risk-decreasing	2	0.02012	bi-directional	5	1	risk-increasing	1
	chr11	BCL9L	1	bi-directional	3	1	risk-decreasing	5	0.005003	risk-decreasing	4	1	bi-directional	10	1	risk-increasing	1
	chr12	ANO2	1	bi-directional	3	1	risk-increasing	1	-	-	-	0.01577	bi-directional	26	1	risk-decreasing	1
	chr12	PLCZ1	1	risk-decreasing	3	-	-	-	1	risk-decreasing	1	0.01453	risk-decreasing	4	-	-	-
	chr12	ST8SIA1	1	risk-decreasing	3	1	bi-directional	5	1	bi-directional	3	8.677e-08	bi-directional	9	1	risk-increasing	1
	chr12	SOX5	1	bi-directional	67	1	bi-directional	48	1	risk-increasing	1	0.02983	bi-directional	12	1	risk-decreasing	1
	chr12	DENND5B	1	bi-directional	3	1	bi-directional	2	1	bi-directional	2	0.02263	bi-directional	15	1	risk-decreasing	1
	chr12	PDZRN4	0.2621	bi-directional	17	0.1603	bi-directional	15	0.3696	bi-directional	14	0.008085	bi-directional	21	1	risk-increasing	1
	chr12	FKBP11	0.1596	bi-directional	11	0.01069	risk-increasing	13	0.7003	risk-increasing	9	0.484	bi-directional	9	1	risk-decreasing	1
	chr12	BAZ2A	1	risk-increasing	3	-	-	-	1	risk-decreasing	1	0.03579	bi-directional	15	1	risk-decreasing	1
	chr12	PPM1H	1	bi-directional	5	1	bi-directional	4	1	bi-directional	2	0.008143	bi-directional	39	1	bi-directional	2
	chr12	SRGAP1	1	bi-directional	4	1	bi-directional	6	1	risk-increasing	1	0.0009972	bi-directional	29	1	bi-directional	2
	chr12	NAV3	1	bi-directional	2	-	-	-	1	risk-increasing	1	0.02807	bi-directional	12	1	risk-decreasing	1
	chr12	SYT1	0.5125	bi-directional	16	1	bi-directional	10	0.5958	bi-directional	12	0.008113	bi-directional	16	1	risk-increasing	1
	chr12	PAWR	1	risk-increasing	3	1	bi-directional	4	1	risk-increasing	1	0.01506	bi-directional	6	-	-	-
	chr12	TMTC2	0.9962	bi-directional	5	1	risk-decreasing	3	1	bi-directional	3	0.002443	bi-directional	16	-	-	-
	chr12	PLXNC1	1	bi-directional	3	-	-	-	1	bi-directional	6	0.01803	bi-directional	27	1	risk-decreasing	1
	chr12	IGF1	1	bi-directional	8	1	bi-directional	6	1	risk-decreasing	1	0.004077	bi-directional	10	1	risk-decreasing	1
	chr12	COQ5	0.02765	risk-increasing	4	1	risk-increasing	7	1	bi-directional	3	1	bi-directional	3	1	risk-decreasing	1
	chr12	GPR81	1	risk-increasing	4	0.04835	risk-increasing	5	0.9998	bi-directional	5	-	-	-	1	risk-increasing	1
	chr12	STX2	1	bi-directional	4	1	bi-directional	2	-	-	-	0.01545	bi-directional	32	1	risk-decreasing	2
	chr12	GALNT9	0.01882	bi-directional	230	0.03241	bi-directional	232	0.03304	bi-directional	233	0.09392	bi-directional	252	1	bi-directional	4
	chr12	GOLGA3	1	bi-directional	3	1	risk-increasing	2	1	risk-decreasing	1	0.03313	bi-directional	91	1	bi-directional	12
	chr13	RNF17	1	risk-decreasing	3	0.02168	risk-decreasing	6	1	risk-decreasing	1	0.9987	bi-directional	5	1	risk-decreasing	1
	chr13	DGKH	1	risk-increasing	3	1	risk-increasing	2	1	risk-decreasing	1	0.01515	bi-directional	11	1	risk-decreasing	1
	chr13	KLHL1	1	bi-directional	2	1	risk-increasing	3	1	risk-increasing	7	0.01071	bi-directional	8	-	-	-
	chr13	TBC1D4	1	bi-directional	4	1	bi-directional	5	1	bi-directional	3	0.007506	bi-directional	20	1	risk-increasing	1
	chr13	DOCK9	0.066	bi-directional	19	1	risk-increasing	3	0.1309	bi-directional	19	0.03601	bi-directional	32	0.4344	bi-directional	5
	chr13	ATP11A	1	bi-directional	4	-	-	-	1	risk-increasing	1	0.03209	bi-directional	326	0.2061	bi-directional	31
	chr14	KIAA0391	1	bi-directional	4	1	risk-decreasing	2	1	bi-directional	3	0.004795	risk-decreasing	3	-	-	-
	chr14	RALGAPA1	1	risk-increasing	1	1	risk-increasing	7	1	risk-increasing	1	0.002447	bi-directional	7	1	risk-increasing	1
	chr14	SAMD4A	0.04335	bi-directional	45	0.02807	bi-directional	42	1	bi-directional	2	0.02542	bi-directional	46	1	risk-decreasing	1
	chr14	MNAT1	1	risk-increasing	3	1	bi-directional	2	1	risk-decreasing	1	0.02432	bi-directional	6	-	-	-
	chr14	SMOC1	1	bi-directional	3	1	bi-directional	3	1	bi-directional	5	0.01663	bi-directional	25	1	risk-decreasing	1
	chr14	LTBP2	0.9999	bi-directional	5	1	bi-directional	2	1	risk-decreasing	4	0.03706	bi-directional	27	-	-	-
	chr14	SPATA7	1	bi-directional	5	1	bi-directional	5	-	-	-	0.0425	bi-directional	5	-	-	-
	chr14	TRAF3	1	bi-directional	3	1	risk-increasing	1	-	-	-	0.009695	bi-directional	17	-	-	-
	chr15	SNORD109B	0.04767	bi-directional	362	-	-	-	-	-	-	-	-	-	-	-	-
	chr15	SNORD109A	0.04767	bi-directional	362	-	-	-	-	-	-	-	-	-	-	-	-
	chr15	FAM189A1	1	bi-directional	6	-	-	-	-	-	-	0.04452	bi-directional	60	1	bi-directional	3
	chr15	MTMR15	0.003488	risk-increasing	5	1	risk-increasing	5	1	risk-increasing	1	1	bi-directional	9	0.9996	bi-directional	9
	chr15	GPR176	1	bi-directional	5	1	bi-directional	2	1	bi-directional	5	0.01249	bi-directional	21	1	risk-decreasing	1
	chr15	GNB5	1	bi-directional	14	1	risk-decreasing	2	1	risk-increasing	1	0.03938	bi-directional	20	1	risk-increasing	1
	chr15	MYO1E	1	risk-increasing	2	1	bi-directional	5	1	risk-decreasing	3	0.04282	bi-directional	45	1	risk-increasing	1
	chr15	C15orf60	1	bi-directional	3	1	bi-directional	6	1	risk-decreasing	3	0.01302	bi-directional	5	-	-	-
	chr15	ACSBG1	1	bi-directional	3	-	-	-	1	bi-directional	2	0.0003739	risk-decreasing	3	1	risk-decreasing	1
	chr15	ARNT2	1	bi-directional	4	1	risk-decreasing	1	1	risk-decreasing	2	0.03157	bi-directional	33	1	risk-decreasing	2
	chr15	IL16	0.04561	bi-directional	14	1	bi-directional	2	0.1088	bi-directional	11	0.4497	bi-directional	11	1	risk-increasing	1
	chr15	SH3GL3	1	risk-decreasing	4	1	bi-directional	5	1	risk-decreasing	3	0.03686	bi-directional	10	1	risk-increasing	1
	chr15	LOC145814	1	bi-directional	9	1	bi-directional	9	1	bi-directional	9	0.02093	bi-directional	9	-	-	-
	chr15	LOC727924	-	-	-	-	-	-	-	-	-	0.00222	risk-decreasing	4	-	-	-
	chr16	RAB40C	1	bi-directional	3	1	bi-directional	2	1	risk-increasing	1	0.0437	bi-directional	44	1	bi-directional	7
	chr16	MGRN1	1	bi-directional	3	1	bi-directional	5	1	risk-decreasing	2	2.105e-06	bi-directional	58	1	bi-directional	9
	chr16	ABAT	0.005351	bi-directional	27	0.0003936	bi-directional	24	4.156e-05	bi-directional	24	0.8253	bi-directional	6	1	risk-increasing	1
	chr16	TEKT5	1	bi-directional	2	1	risk-decreasing	1	1	bi-directional	4	0.02075	bi-directional	11	-	-	-
	chr16	METTL9	1	bi-directional	3	1	bi-directional	2	1	risk-decreasing	2	0.03072	bi-directional	17	1	risk-decreasing	1
	chr16	ZNF423	1	bi-directional	3	-	-	-	1	risk-decreasing	1	0.01006	bi-directional	72	1	risk-decreasing	1
	chr16	ADCY7	1	risk-increasing	1	0.06298	risk-increasing	2	2.196e-06	risk-increasing	3	1	bi-directional	6	1	risk-decreasing	1
	chr16	SLC6A2	1	bi-directional	6	1	risk-increasing	3	1	risk-decreasing	2	0.006299	bi-directional	10	1	risk-increasing	1
	chr16	LOC283867	1	bi-directional	3	-	-	-	-	-	-	0.01416	bi-directional	14	-	-	-
	chr16	HYDIN	0.2621	bi-directional	3	1	bi-directional	3	1	risk-increasing	1	0.02267	bi-directional	21	-	-	-
	chr16	ZFHX3	0.9999	bi-directional	17	1	risk-decreasing	1	1	bi-directional	2	0.004706	bi-directional	60	1	bi-directional	4
	chr16	VAT1L	1	bi-directional	2	1	bi-directional	6	1	risk-decreasing	2	0.004148	bi-directional	21	1	risk-decreasing	1
	chr16	LOC100129637	0.9995	bi-directional	4	1	bi-directional	4	-	-	-	0.04168	bi-directional	22	-	-	-
	chr17	SLC43A2	1	risk-decreasing	4	1	bi-directional	3	-	-	-	0.2136	bi-directional	32	0.04444	bi-directional	7
	chr17	LOC728392	1	bi-directional	2	1	risk-decreasing	1	1	risk-decreasing	8	-	-	-	0.03778	risk-decreasing	9
	chr17	CHRNB1	1	risk-increasing	2	1	bi-directional	6	1	risk-decreasing	2	0.04958	bi-directional	10	1	risk-decreasing	1
	chr17	USP43	1	bi-directional	5	1	bi-directional	6	1	risk-decreasing	1	0.01247	bi-directional	19	1	risk-decreasing	1
	chr17	DNAH9	0.0225	bi-directional	27	0.02259	bi-directional	25	0.03809	bi-directional	20	0.01213	bi-directional	19	1	risk-decreasing	1
	chr17	VPS25	1	bi-directional	3	1	bi-directional	4	1	risk-increasing	1	2.523e-08	bi-directional	3	1	risk-decreasing	1
	chr17	ACSF2	0.8892	bi-directional	4	1	bi-directional	2	1	risk-decreasing	1	0.005953	bi-directional	21	1	risk-decreasing	1
	chr17	CACNA1G	1	bi-directional	24	-	-	-	1	risk-increasing	2	0.02648	bi-directional	38	0.9851	bi-directional	9
	chr17	MRC2	1	bi-directional	3	1	bi-directional	4	1	risk-increasing	1	0.04715	bi-directional	36	1	risk-decreasing	1
	chr17	TMEM104	1	bi-directional	5	1	bi-directional	4	-	-	-	0.02829	bi-directional	8	1	bi-directional	2
	chr17	ITGB4	1	bi-directional	9	0.06836	risk-increasing	3	0.04101	bi-directional	10	0.8166	bi-directional	31	1	risk-decreasing	1
	chr17	RPTOR	1	risk-decreasing	2	1	bi-directional	6	1	bi-directional	4	0.02639	bi-directional	420	0.9968	bi-directional	9
	chr17	FLJ90757	1	bi-directional	11	1	risk-increasing	3	-	-	-	1.183e-07	bi-directional	13	-	-	-
	chr17	SLC38A10	1	bi-directional	5	1	risk-decreasing	1	1	risk-decreasing	2	0.04532	bi-directional	88	1	bi-directional	8
	chr17	BAHCC1	1	bi-directional	6	1	risk-decreasing	1	1	risk-decreasing	2	0.002036	bi-directional	96	1	bi-directional	8
	chr17	SLC25A10	1	risk-decreasing	4	-	-	-	1	risk-decreasing	1	0.03703	bi-directional	19	1	risk-increasing	2
	chr17	ASPSCR1	1	bi-directional	6	1	risk-decreasing	1	-	-	-	0.0311	bi-directional	63	-	-	-
	chr17	SLC16A3	1	bi-directional	17	1	bi-directional	20	1	bi-directional	18	2.65e-11	risk-increasing	9	0.2855	risk-increasing	3
	chr18	C18orf1	0.02687	bi-directional	44	0.008364	bi-directional	41	0.0171	bi-directional	40	0.8354	bi-directional	26	1	risk-decreasing	1
	chr18	LAMA3	0.04163	bi-directional	13	0.2765	bi-directional	15	0.3761	bi-directional	15	0.7504	bi-directional	13	-	-	-
	chr18	FHOD3	1	bi-directional	5	-	-	-	1	risk-decreasing	2	0.03489	bi-directional	16	1	risk-decreasing	1
	chr18	SETBP1	1	bi-directional	12	1	bi-directional	9	1	bi-directional	4	0.03163	bi-directional	17	0.3343	bi-directional	17
	chr18	LOXHD1	0.05073	bi-directional	29	0.03859	bi-directional	29	0.009162	bi-directional	24	0.007584	bi-directional	25	-	-	-
	chr19	DAZAP1	1	bi-directional	4	1	risk-decreasing	1	1	bi-directional	2	0.005551	bi-directional	31	1	risk-increasing	4
	chr19	SIN3B	1	risk-increasing	2	1	bi-directional	2	-	-	-	0.0009594	bi-directional	11	0.9999	risk-decreasing	3
	chr19	LOC148189	1	bi-directional	3	0.01266	risk-increasing	3	-	-	-	4.965e-05	risk-increasing	5	-	-	-
	chr19	USF2	1	bi-directional	5	1	bi-directional	2	1	risk-increasing	1	0.004878	bi-directional	11	1	risk-decreasing	1
	chr19	POU2F2	1	bi-directional	6	1	bi-directional	3	1	risk-increasing	1	0.0005785	bi-directional	9	1	bi-directional	2
	chr19	SULT2B1	0.03013	bi-directional	18	1	risk-increasing	2	0.1177	bi-directional	14	0.4456	bi-directional	13	-	-	-
	chr19	IL4I1	0.04368	bi-directional	27	1	bi-directional	6	0.2196	bi-directional	19	0.9516	bi-directional	8	1	risk-increasing	1
	chr20	C20orf54	1	risk-decreasing	3	1	risk-decreasing	3	1	risk-decreasing	2	0.009523	risk-increasing	5	1	risk-decreasing	1
	chr20	EBF4	1	bi-directional	3	-	-	-	1	risk-decreasing	1	0.0003313	bi-directional	23	1	risk-decreasing	1
	chr20	RALGAPA2	1	bi-directional	4	1	bi-directional	4	1	bi-directional	2	0.04534	bi-directional	9	1	risk-decreasing	1
	chr20	TPX2	1	risk-increasing	3	0.01173	risk-increasing	4	1	bi-directional	4	1	risk-decreasing	1	1	risk-increasing	1
	chr21	GRIK1	1	bi-directional	3	1	risk-increasing	2	1	bi-directional	3	0.04274	risk-decreasing	6	-	-	-
	chr21	ABCG1	0.9894	bi-directional	17	0.9998	bi-directional	17	1	risk-increasing	1	0.002468	bi-directional	25	1	risk-decreasing	1
	chr21	ITGB2	1	bi-directional	10	1	risk-increasing	3	1	bi-directional	13	0.03619	bi-directional	16	1	risk-increasing	1
	chr22	PI4KA	0.2566	bi-directional	26	0.2031	bi-directional	22	0.05348	bi-directional	18	0.01222	bi-directional	15	1	risk-decreasing	1
	chr22	C22orf9	0.03775	bi-directional	17	1	risk-increasing	6	0.01074	bi-directional	21	0.08211	bi-directional	36	1	risk-increasing	1
	chr22	CPT1B	0.4273	bi-directional	11	0.001135	risk-decreasing	13	0.01559	risk-decreasing	11	1	bi-directional	2	-	-	-
	chr22	CHKB-CPT1B	1	bi-directional	2	1	risk-decreasing	5	-	-	-	0.01373	bi-directional	27	-	-	-

### Sheet: Supplementary Table 12
	Supplementary Table 12: PCDH gamma genes and Sidak-corrected p-value of Genebody DMRs across race groups
					Sidak p-value
	Chromosome	start hg19 position	end hg19 position	gene	Black adults	White adults	All
	chr5	140713918	140890718	PCDHGA1	0.0006783	0.0003481	6.007e-10
	chr5	140722587	140890718	PCDHGA2	0.001738	0.0002866	6.146e-10
	chr5	140728617	140890718	PCDHGA3	0.009155	0.0002721	9.362e-09
	chr5	140733385	140890718	PCDHGB1	0.01538	6.779e-05	3.327e-09
	chr5	140738008	140890718	PCDHGA4	0.01294	3.445e-05	7.739e-10
	chr5	140743575	140890718	PCDHGB2	0.01554	3.09e-05	1.6e-10
	chr5	140748559	140890718	PCDHGA5	0.02526	1.554e-05	2.778e-10
	chr5	140753076	140890718	PCDHGB3	0.01744	1.95e-05	7.127e-10
	chr5	140761259	140890718	PCDHGA6	0.03794	0.0001356	2.08e-08
	chr5	140796045	140890718	PCDHGA10	0.008282	0.0003862	7.115e-08

### Sheet: Supplementary Table 13
	Supplementary Table 13: Gene-agnostic DMRs associated with incident type 2 diabetes across all race groups. DMR analysis for each race group was done using comb-p on p-values of CpG site associations from the Cox proportional hazards model adjusting for age, sex, smoking status, education level and first 10 genetic principal components. Technical covariates (chip ID, chip row, study center, visit, project) and cell type proportions were adjusted too
	Black adults
	Chromosome	hg19 start position	hg19 end position	n	Sidak pval	Gene	Gene regions	Direction of effect
	chr1	10698313	10698794	3	0.003199	CASZ1	UTR3	risk-decreasing
	chr1	42383598	42384647	11	0.03792	HIVEP3, HIVEP3	TSS200, Exon1	risk-increasing
	chr1	211555733	211556576	12	1.211e-05	C1orf97, C1orf97, C1orf97	TSS1500, TSS200, Genebody	risk-increasing
	chr1	223566278	223567173	10	7.694e-05	C1orf65, C1orf65, C1orf65	TSS1500, TSS200, Exon1	risk-decreasing
	chr1	234871410	234871477	3	0.02561	none	gene-free	risk-increasing
	chr2	27346296	27346938	7	0.01678	ABHD1, ABHD1, ABHD1, ABHD1	TSS1500, TSS200, Exon1, Genebody	bi-directional
	chr2	74642087	74643251	4	0.01656	C2orf81	Genebody	risk-decreasing
	chr2	231712722	231712981	5	0.004014	none	gene-free	risk-increasing
	chr3	46448084	46448753	7	0.01197	CCRL2, CCRL2, CCRL2	TSS1500, TSS200, Exon1	risk-increasing
	chr3	93692564	93693147	6	0.006703	PROS1, PROS1, PROS1	TSS1500, TSS200, Exon1	bi-directional
	chr3	93698533	93699352	10	0.003471	ARL13B, ARL13B, ARL13B, ARL13B	TSS1500, TSS200, Exon1, Genebody	bi-directional
	chr3	111450718	111451470	4	0.01079	PHLDB2, PHLDB2, PHLDB2, PLCXD2	TSS1500, TSS200, Exon1, Genebody	risk-decreasing
	chr3	171527257	171528273	5	0.006695	PLD1	TSS200	risk-increasing
	chr3	181326706	181327125	3	0.01214	SOX2OT	TSS1500	risk-increasing
	chr3	195489708	195490309	8	0.01112	MUC4, KCNH8	Genebody, Genebody	risk-increasing
	chr4	1243849	1244504	9	7.45e-06	CTBP1, C4orf42, C4orf42, C4orf42	TSS1500, TSS1500, TSS200, Exon1	risk-decreasing
	chr4	74847646	74848392	9	0.02831	PF4, PF4, PF4	TSS1500, TSS200, Exon1	risk-decreasing
	chr5	1594021	1595048	12	0.001076	TTC1, SDHAP3, SDHAP3, TTC1, SDHAP3, TTC1, TTC1	TSS1500, TSS1500, TSS200, TSS200, Genebody, Genebody, UTR3	bi-directional
	chr5	110062343	110062837	7	2.897e-05	TMEM232, TMEM232, TMEM232	TSS1500, TSS200, Exon1	risk-decreasing
	chr5	135415693	135416613	16	2.203e-07	MIR886, MIR886, MIR886	TSS1500, TSS200, Genebody	risk-decreasing
	chr5	140207460	140208201	8	0.02719	PCDHA6, PCDHA6, PCDHA3, PCDHA5, PCDHA2, PCDHA4, PCDHA1	TSS200, Exon1, Genebody, Genebody, Genebody, Genebody, Genebody	risk-increasing
	chr6	28510281	28510928	16	0.02166	none	gene-free	bi-directional
	chr6	31733688	31734580	19	2.125e-06	C6orf27	Genebody	risk-decreasing
	chr6	32317028	32317528	4	0.04866	C6orf10	Genebody	risk-decreasing
	chr6	32942063	32942808	10	0.004621	BRD2	Genebody	risk-increasing
	chr6	33040535	33041697	12	4.801e-05	HLA-DPA1, HLA-DPA1, HLA-DPA1, HLA-DPA1	TSS1500, TSS200, Exon1, Genebody	risk-increasing
	chr6	33043574	33044510	9	1.368e-10	HLA-DPB1, HLA-DPB1, HLA-DPB1	TSS200, Exon1, Genebody	risk-increasing
	chr6	33084420	33085800	28	4.991e-05	HLA-DPB2	Genebody	risk-decreasing
	chr6	49681178	49681774	9	0.004217	CRISP2, CRISP2, CRISP2	TSS1500, TSS200, Exon1	risk-decreasing
	chr6	167571172	167571803	6	0.01945	GPR31, GPR31, GPR31	TSS1500, TSS200, Exon1	bi-directional
	chr6	168045268	168045888	5	0.02013	none	gene-free	risk-increasing
	chr6	169331838	169332153	3	0.001605	none	gene-free	risk-decreasing
	chr7	2138813	2139259	5	0.0447	MAD1L1	Genebody	bi-directional
	chr7	2802374	2802976	7	0.003436	GNA12	Genebody	risk-decreasing
	chr7	45002112	45002919	5	0.0001362	MYO1G, MYO1G	Genebody, UTR3	risk-decreasing
	chr7	97875259	97875333	3	0.005402	TECPR1	Genebody	risk-increasing
	chr7	101936230	101936527	5	0.02268	SH2B2	Genebody	risk-increasing
	chr7	158324928	158325543	5	0.04361	MIR595, PTPRN2, MIR595	TSS200, Genebody, Genebody	risk-increasing
	chr8	10489118	10489270	3	7.685e-05	none	gene-free	risk-decreasing
	chr8	17554892	17555302	3	0.005019	MTUS1, MTUS1, MTUS1	TSS200, Exon1, Genebody	risk-increasing
	chr8	42234243	42234975	8	3.538e-05	DKK4, DKK4, DKK4, DKK4	TSS1500, TSS200, Exon1, Genebody	risk-increasing
	chr8	142297121	142297584	5	0.0008701	none	gene-free	risk-increasing
	chr8	143407432	143408047	5	0.01114	TSNARE1	Genebody	risk-increasing
	chr8	144660157	144661051	8	0.01114	NAPRT1, NAPRT1, NAPRT1, NAPRT1	TSS1500, TSS200, Exon1, Genebody	risk-decreasing
	chr10	73136913	73137561	6	0.008309	none	gene-free	risk-increasing
	chr10	95462161	95463124	19	0.004301	C10orf4, C10orf4, C10orf4	TSS1500, TSS200, Exon1	bi-directional
	chr10	129533731	129534613	7	0.008171	FOXI2	TSS1500	bi-directional
	chr10	134150489	134150760	7	0.001007	LRRC27, LRRC27	TSS200, Genebody	risk-increasing
	chr10	135341528	135343280	11	0.004038	CYP2E1	Genebody	risk-increasing
	chr11	6290951	6293288	13	6.841e-05	SLC22A24, SLC22A24, CCKBR, CCKBR	TSS1500, Exon1, Genebody, UTR3	bi-directional
	chr11	18477153	18477753	9	0.002003	LDHAL6A, LDHAL6A, LDHAL6A	TSS1500, TSS200, Exon1	risk-decreasing
	chr11	57267101	57267445	5	0.01982	SLC43A1	Genebody	risk-decreasing
	chr11	63827432	63828228	5	0.03183	MACROD1	Genebody	risk-increasing
	chr11	68607257	68607737	4	0.01411	none	gene-free	risk-decreasing
	chr11	68781976	68782211	5	0.02104	MRGPRF	TSS1500	risk-decreasing
	chr11	118781150	118781515	3	0.005463	BCL9L	Exon1	risk-decreasing
	chr13	21900392	21900854	6	3.499e-05	none	gene-free	risk-decreasing
	chr13	25337690	25338621	9	0.0002135	RNF17, RNF17, RNF17, RNF17	TSS1500, TSS200, Exon1, Genebody	risk-decreasing
	chr13	113345944	113346616	4	0.02807	ATP11A	Genebody	risk-increasing
	chr13	113539759	113540631	7	0.01552	ATP11A	UTR3	risk-increasing
	chr15	21940895	21941432	3	0.011	LOC646214, LOC646214	TSS1500, TSS200	risk-decreasing
	chr15	22833149	22833975	12	0.0008263	TUBGCP5, TUBGCP5, TUBGCP5, TUBGCP5	TSS1500, TSS200, Exon1, Genebody	bi-directional
	chr15	31195612	31196599	11	0.00368	MTMR15, MTMR15, MTMR15	TSS1500, TSS200, Exon1	bi-directional
	chr15	75018774	75019376	12	0.000339	CYP1A1	TSS1500	risk-decreasing
	chr16	4731639	4732406	6	2.451e-06	MGRN1	Genebody	risk-increasing
	chr16	31159558	31159920	5	0.01367	PRSS36	Genebody	risk-decreasing
	chr16	50321678	50322156	5	0.0001483	ADCY7, ADCY7	TSS200, Exon1	risk-increasing
	chr17	1478208	1479213	6	0.006193	SLC43A2, SLC43A2	Genebody, UTR3	bi-directional
	chr17	5403149	5404090	7	0.007715	LOC728392, LOC728392	Exon1, UTR3	risk-decreasing
	chr17	72541932	72542430	3	0.03214	CD300C, CD300C	TSS200, Exon1	bi-directional
	chr17	73720234	73720840	5	0.004383	ITGB4, ITGB4, ITGB4, ITGB4	TSS1500, TSS200, Exon1, Genebody	risk-increasing
	chr17	76975944	76976357	8	4.291e-05	LGALS3BP, LGALS3BP, LGALS3BP	TSS1500, TSS200, Exon1	risk-increasing
	chr17	79004850	79006087	8	0.0001123	FLJ90757	Genebody	risk-increasing
	chr17	79380400	79380706	5	0.001079	BAHCC1	Genebody	risk-increasing
	chr17	80194706	80195737	5	2.736e-07	SLC16A3	Genebody	risk-increasing
	chr18	14747661	14748439	11	0.0001009	ANKRD30B, ANKRD30B, ANKRD30B	TSS1500, TSS200, Exon1	risk-increasing
	chr19	18234711	18234911	3	0.008148	MAST3	Genebody	risk-increasing
	chr19	36246395	36246816	5	0.003158	HSPB6, HSPB6	Genebody, UTR3	risk-decreasing
	chr19	37957601	37957997	4	0.03225	ZNF569	Exon1	risk-increasing
	chr19	42599489	42600278	4	0.002984	POU2F2	Genebody	bi-directional
	chr19	50553682	50554510	10	0.000129	FLJ26850, FLJ26850, FLJ26850	TSS1500, TSS200, Genebody	risk-increasing
	chr19	51111137	51111677	4	0.04321	C19orf20	Genebody	risk-increasing
	chr19	55889013	55889611	5	0.008002	TMEM190, TMEM190	Genebody, UTR3	risk-decreasing
	chr21	15352213	15352983	8	0.0005374	C21orf81, C21orf81, C21orf81	TSS1500, TSS200, Genebody	risk-increasing
	chr22	51016501	51017432	15	6.834e-05	CPT1B, CPT1B, CPT1B, CHKB-CPT1B, CHKB	TSS1500, TSS200, Exon1, Genebody, UTR3	risk-decreasing
	White adults
	Chromosome	hg19 start position	hg19 end position	n	Sidak pval	Gene	Gene regions	Direction of effect
	chr1	969042	969257	3	0.04228	AGRN	Genebody	risk-increasing
	chr1	2120985	2121724	6	0.01846	C1orf86, LOC100128003, INTS7, C1orf86	Genebody, Genebody, Genebody, UTR3	risk-increasing
	chr1	16163479	16164122	7	0.01233	FLJ37453	Genebody	risk-increasing
	chr1	90309205	90309998	6	0.0162	none	gene-free	risk-decreasing
	chr1	147781600	147782558	9	1.239e-07	none	gene-free	risk-increasing
	chr1	149232963	149233499	4	0.01124	none	gene-free	risk-increasing
	chr1	153599479	153600156	8	2.532e-05	S100A1, S100A13, S100A13, S100A13	TSS1500, TSS1500, TSS200, Exon1	risk-increasing
	chr1	182921660	182922705	10	0.002451	C1orf14, C1orf14, C1orf14	TSS200, Exon1, Genebody	bi-directional
	chr1	207842833	207843084	4	0.03798	CR1L	Genebody	risk-increasing
	chr1	228890801	228891306	6	6.198e-05	none	gene-free	risk-increasing
	chr2	10830636	10830764	5	0.02841	NOL10	TSS1500	risk-decreasing
	chr2	48844728	48845068	8	0.02144	GTF2A1L, GTF2A1L, GTF2A1L, STON1-GTF2A1L, GTF2A1L	TSS1500, TSS200, Exon1, Genebody, Genebody	risk-increasing
	chr2	239037049	239037895	5	0.003074	ESPNL	Genebody	risk-increasing
	chr3	11746183	11746765	5	0.008171	none	gene-free	risk-increasing
	chr3	112359488	112359935	7	0.01267	CCDC80	Exon1	risk-increasing
	chr4	124232	125504	6	0.0002787	SPRY1, C4orf42, CTBP1, LOC285419, SPRY1, LOC285419, C4orf42, CTBP1, SPRY1, C4orf42, CTBP1, LOC285419, ZNF718, CTBP1, SPATA5, SPRY1, C4orf42, SPATA5, SPRY1	TSS1500, TSS1500, TSS1500, TSS1500, TSS200, TSS200, TSS200, TSS200, Exon1, Exon1, Exon1, Genebody, Genebody, Genebody, Genebody, Genebody, UTR3, UTR3, UTR3	risk-decreasing
	chr4	69435250	69435601	3	0.03516	UGT2B15, UGT2B17	TSS1500, TSS1500	risk-decreasing
	chr4	103940711	103941300	11	2.095e-07	NHEDC1, NHEDC1, NHEDC1	TSS1500, TSS200, Exon1	risk-increasing
	chr5	528580	528962	3	0.0001513	NDUFS4, ADAMTS16	Genebody, Genebody	risk-increasing
	chr5	78365255	78366076	7	0.0005686	DMGDH, BHMT2, DMGDH, BHMT2, DMGDH	TSS1500, TSS1500, TSS200, Genebody, Genebody	risk-increasing
	chr5	110062343	110062837	7	0.02733	TMEM232, TMEM232, TMEM232	TSS1500, TSS200, Exon1	risk-decreasing
	chr6	10555808	10556523	5	0.000674	GCNT2, GCNT2, GCNT2	TSS200, Exon1, Genebody	risk-increasing
	chr6	26225258	26225767	6	0.02907	HIST1H3E, HIST1H3E	TSS200, Exon1	risk-increasing
	chr6	28226885	28227482	11	0.01615	NKAPL, NKAPL, NKAPL	TSS1500, TSS200, Exon1	risk-increasing
	chr6	30419201	30419612	10	0.02887	none	gene-free	bi-directional
	chr6	31240223	31241294	6	0.001545	HLA-C	TSS1500	risk-decreasing
	chr6	32063114	32064588	37	3.255e-13	TNXB	Genebody	bi-directional
	chr6	32145071	32146232	31	0.01154	RNF5, AGPAT1, RNF5P1, AGPAT1, RNF5P1, RNF5, AGPAT1, RNF5, RNF5P1	TSS1500, TSS1500, TSS1500, TSS200, TSS200, TSS200, Exon1, Exon1, Genebody	risk-increasing
	chr6	32604865	32605704	5	0.01676	HLA-DQA1, HLA-DQA1, HLA-DQA1, HLA-DQA1	TSS1500, TSS200, Exon1, Genebody	bi-directional
	chr6	32822857	32823292	5	0.008278	TAP1, PSMB9, SLC22A23	TSS1500, Genebody, Genebody	risk-decreasing
	chr6	33047944	33048919	25	6.043e-09	HLA-DPB1	Genebody	risk-increasing
	chr6	168435636	168436353	6	0.01527	KIF25	Genebody	risk-increasing
	chr7	27169957	27170892	14	0.0003503	HOXA4, HOXA4, HOXA4	TSS1500, TSS200, Exon1	risk-increasing
	chr7	30635712	30636176	5	0.02553	GARS	Genebody	risk-decreasing
	chr7	92237896	92238364	6	0.0008699	CDK6	UTR3	risk-increasing
	chr7	107770791	107771148	3	0.02626	LAMB4, LAMB4, LAMB4	TSS1500, TSS200, Exon1	bi-directional
	chr7	158750244	158751591	7	6.797e-08	none	gene-free	risk-increasing
	chr8	19459672	19460443	8	0.001554	CSGALNACT1, CSGALNACT1, CSGALNACT1, CSGALNACT1	TSS1500, TSS200, Exon1, Genebody	bi-directional
	chr8	49467831	49468341	3	0.003447	none	gene-free	risk-increasing
	chr8	67454340	67454892	6	0.0002801	none	gene-free	bi-directional
	chr8	142161840	142161988	3	0.01531	DENND3	Genebody	risk-decreasing
	chr10	2978022	2978687	6	0.002332	SVIL	Genebody	risk-increasing
	chr10	27702528	27703547	10	0.0008041	PTCHD3, PTCHD3, PTCHD3	TSS1500, TSS200, Exon1	risk-increasing
	chr10	102278918	102279954	11	0.01965	SEC31B, SEC31B	TSS1500, TSS200	risk-increasing
	chr10	123778998	123779362	3	3.407e-05	none	gene-free	risk-increasing
	chr10	131697080	131697345	3	0.0009806	EBF3	Genebody	risk-increasing
	chr11	3253581	3254452	13	0.01338	MRGPRE, MRGPRE, MRGPRE	TSS1500, TSS200, Exon1	bi-directional
	chr11	32449254	32450692	10	7.682e-05	WT1	Genebody	risk-increasing
	chr11	32451461	32452370	5	7.913e-06	WT1	Genebody	risk-increasing
	chr12	49318487	49319767	18	0.0009327	FKBP11, FKBP11, FKBP11, FKBP11	TSS1500, TSS200, Exon1, Genebody	bi-directional
	chr12	130502003	130502586	9	0.03267	none	gene-free	bi-directional
	chr12	131488390	131488926	6	0.01297	GPR133	Genebody	risk-increasing
	chr12	133000028	133000830	8	0.0001953	none	gene-free	risk-increasing
	chr13	31506270	31507139	11	0.005043	C13orf26, C13orf26, C13orf26, C13orf26	TSS1500, TSS200, Exon1, Genebody	bi-directional
	chr14	101194145	101194748	3	0.04589	DLK1	Genebody	risk-increasing
	chr14	105964243	105965379	8	0.03739	C14orf80, C14orf80	Genebody, UTR3	bi-directional
	chr15	32933661	32934185	7	0.01375	SCG5, SCG5, SCG5	TSS1500, TSS200, Exon1	risk-increasing
	chr15	56033606	56034245	4	0.04794	PRTG	Genebody	risk-increasing
	chr15	69222592	69223368	4	0.008629	NOX5, SPESP1, SPESP1, NOX5, SPESP1, MIR548H4	TSS1500, TSS1500, Exon1, Exon1, Genebody, Genebody	risk-increasing
	chr16	8806359	8807043	13	0.001243	ABAT, ABAT, ABAT, BANP	TSS1500, TSS200, Exon1, Genebody	risk-increasing
	chr16	29165553	29166462	7	0.01954	none	gene-free	bi-directional
	chr16	50321678	50322156	5	0.01109	ADCY7, ADCY7	TSS200, Exon1	risk-increasing
	chr16	55866522	55867072	6	0.007316	CES1, CES1	Exon1, Genebody	risk-increasing
	chr16	57831745	57832309	6	0.03538	KIFC3, KIFC3, KIFC3, KIFC3	TSS1500, TSS200, Exon1, Genebody	risk-increasing
	chr16	75568999	75569852	5	0.01372	CHST5, CHST5	TSS1500, TSS200	bi-directional
	chr16	84650202	84650415	3	6.623e-05	COTL1	Genebody	risk-decreasing
	chr17	37123638	37123949	9	8.863e-06	FBXO47, FBXO47, FBXO47	TSS1500, TSS200, Exon1	risk-increasing
	chr17	48912075	48912952	14	0.01063	WFIKKN2, CAMTA2, WFIKKN2, WFIKKN2	TSS1500, TSS1500, TSS200, Exon1	bi-directional
	chr17	76037035	76037562	6	1.704e-06	none	gene-free	risk-increasing
	chr17	79225309	79225974	5	0.04036	SLC38A10	Genebody	risk-increasing
	chr17	80194706	80195402	4	0.02986	SLC16A3	Genebody	risk-increasing
	chr17	81033384	81034137	5	0.02418	none	gene-free	bi-directional
	chr18	72916012	72917450	8	0.001649	ZADH2	Genebody	risk-increasing
	chr19	2525231	2525634	5	0.01313	none	gene-free	risk-increasing
	chr19	10527199	10527588	4	0.0003209	none	gene-free	risk-decreasing
	chr19	14376360	14376960	5	0.003272	none	gene-free	risk-increasing
	chr19	28284491	28285395	11	0.0002478	LOC148189, LOC148189, LOC148189	TSS1500, TSS200, Genebody	risk-increasing
	chr19	49000743	49000998	3	4.43e-05	LMTK3	Genebody	risk-increasing
	chr19	49001890	49002477	3	0.009428	LMTK3	Genebody	risk-increasing
	chr19	58861502	58862398	6	0.0009022	NCRNA00181, A1BG	TSS1500, Genebody	risk-increasing
	chr21	35831871	35832364	10	9.426e-06	KCNE1, KCNE1, KCNE1	TSS1500, TSS200, Exon1	risk-increasing
	chr22	25159879	25160378	5	0.0006147	TOP1P2, TOP1P2	TSS1500, TSS200	risk-increasing
	chr22	32599511	32599648	5	0.001975	RFPL2, RFPL2	TSS1500, TSS200	risk-increasing
	All
	Chromosome	hg19 start position	hg19 end position	n	Sidak pval	Gene	Gene regions	Direction of effect
	chr1	42383598	42384647	10	0.02546	HIVEP3, HIVEP3	TSS200, Exon1	risk-increasing
	chr1	147781600	147782558	9	4.035e-06	none	gene-free	risk-increasing
	chr1	147801025	147801789	7	0.008881	none	gene-free	risk-increasing
	chr1	149232963	149233499	4	0.009967	none	gene-free	risk-increasing
	chr1	234871410	234871477	3	0.01598	none	gene-free	risk-increasing
	chr2	27346296	27346938	7	0.0151	ABHD1, ABHD1, ABHD1, ABHD1	TSS1500, TSS200, Exon1, Genebody	bi-directional
	chr2	56216086	56216583	4	0.02454	MIR216A, MIR216A, MIR216A	TSS1500, TSS200, Genebody	bi-directional
	chr2	223916502	223916952	7	0.0003641	KCNE4, KCNE4, KCNE4	TSS1500, TSS200, Exon1	risk-increasing
	chr2	231712722	231712981	5	0.0006483	none	gene-free	risk-increasing
	chr3	111450718	111451470	4	0.03696	PHLDB2, PHLDB2, PHLDB2, PLCXD2	TSS1500, TSS200, Exon1, Genebody	risk-decreasing
	chr3	125708958	125709740	6	0.002097	none	gene-free	risk-decreasing
	chr3	181326706	181327125	3	3.714e-06	SOX2OT	TSS1500	risk-increasing
	chr3	189348936	189349323	6	0.02282	TP63, TP63, TP63	TSS1500, TSS200, Exon1	risk-increasing
	chr3	192444985	192445594	12	0.0008031	FGF12, FGF12, FGF12	TSS1500, TSS200, Exon1	bi-directional
	chr4	124232	125504	6	0.0005406	SPRY1, C4orf42, CTBP1, LOC285419, SPRY1, LOC285419, C4orf42, CTBP1, SPRY1, C4orf42, CTBP1, LOC285419, ZNF718, CTBP1, SPATA5, SPRY1, C4orf42, SPATA5, SPRY1	TSS1500, TSS1500, TSS1500, TSS1500, TSS200, TSS200, TSS200, TSS200, Exon1, Exon1, Exon1, Genebody, Genebody, Genebody, Genebody, Genebody, UTR3, UTR3, UTR3	risk-decreasing
	chr4	74847646	74848392	9	1.429e-06	PF4, PF4, PF4	TSS1500, TSS200, Exon1	risk-decreasing
	chr4	103940711	103941300	11	0.0137	NHEDC1, NHEDC1, NHEDC1	TSS1500, TSS200, Exon1	risk-increasing
	chr4	174421114	174422442	7	0.01705	none	gene-free	risk-increasing
	chr5	1594021	1595048	12	1.115e-06	TTC1, SDHAP3, SDHAP3, TTC1, SDHAP3, TTC1, TTC1	TSS1500, TSS1500, TSS200, TSS200, Genebody, Genebody, UTR3	bi-directional
	chr5	110062343	110062837	7	3.482e-10	TMEM232, TMEM232, TMEM232	TSS1500, TSS200, Exon1	risk-decreasing
	chr5	135415693	135416613	16	8.307e-07	MIR886, MIR886, MIR886	TSS1500, TSS200, Genebody	risk-decreasing
	chr5	140207460	140208201	9	0.01908	PCDHA6, PCDHA6, PCDHA3, PCDHA5, PCDHA2, PCDHA4, PCDHA1	TSS200, Exon1, Genebody, Genebody, Genebody, Genebody, Genebody	risk-increasing
	chr5	140810051	140810920	13	0.01496	PCDHGA12, PCDHGA12, PCDHGA2, PCDHGA1, PCDHGA11, PCDHGB1, PCDHGB7, PCDHGA8, PCDHGA10, PCDHGB2, PCDHGA7, PCDHGA9, PCDHGA3, PCDHGA4, PCDHGB6, PCDHGA6, PCDHGB5, PCDHGB3, PCDHGB4, PCDHGA5	TSS200, Exon1, Genebody, Genebody, Genebody, Genebody, Genebody, Genebody, Genebody, Genebody, Genebody, Genebody, Genebody, Genebody, Genebody, Genebody, Genebody, Genebody, Genebody, Genebody	risk-increasing
	chr5	140857647	140858107	7	0.0116	PCDHGC3, PCDHGA9, PCDHGA6, PCDHGA5, PCDHGB6, PCDHGA12, PCDHGB3, PCDHGB5, PCDHGB2, PCDHGA8, PCDHGA4, PCDHGA10, PCDHGA2, PCDHGB7, PCDHGC3, PCDHGA11, PCDHGB1, PCDHGA1, PCDHGA7, PCDHGB4, PCDHGA3	Exon1, Genebody, Genebody, Genebody, Genebody, Genebody, Genebody, Genebody, Genebody, Genebody, Genebody, Genebody, Genebody, Genebody, Genebody, Genebody, Genebody, Genebody, Genebody, Genebody, Genebody	risk-increasing
	chr5	177913434	177913485	3	0.01318	COL23A1	Genebody	risk-increasing
	chr6	28510281	28510928	16	0.01835	none	gene-free	bi-directional
	chr6	28911199	28912166	13	0.0001646	none	gene-free	risk-increasing
	chr6	31683051	31683352	6	7.582e-06	LY6G6E, LY6G6D, LY6G6D	TSS1500, TSS200, Genebody	risk-increasing
	chr6	31733799	31734580	18	3.629e-05	C6orf27	Genebody	risk-decreasing
	chr6	32014189	32014739	10	0.008389	TNXB, TNXB	TSS1500, Genebody	risk-decreasing
	chr6	32942063	32943025	11	0.0002217	BRD2	Genebody	risk-increasing
	chr6	33043574	33044345	8	9.842e-05	HLA-DPB1, HLA-DPB1, HLA-DPB1	TSS200, Exon1, Genebody	risk-increasing
	chr6	33084420	33085800	28	5.885e-05	HLA-DPB2	Genebody	risk-decreasing
	chr6	33091242	33092243	18	0.01248	HLA-DPB2	Genebody	bi-directional
	chr6	138893614	138893718	6	0.004667	NHSL1, NHSL1	TSS200, Exon1	risk-increasing
	chr6	167571172	167571803	6	0.001336	GPR31, GPR31, GPR31	TSS1500, TSS200, Exon1	bi-directional
	chr6	169331838	169332153	3	0.01345	none	gene-free	risk-decreasing
	chr7	569418	570041	6	0.01191	none	gene-free	bi-directional
	chr7	1022471	1023156	11	0.006209	POLR2J2, CYP2W1, CYP2W1, POLR2J2, CYP2W1, CYP2W1, POLR2J2, UPLP, POLR2J2	TSS1500, TSS1500, TSS200, TSS200, Exon1, Genebody, Genebody, Genebody, UTR3	bi-directional
	chr7	1595602	1596260	7	0.04146	TMEM184A, TMEM184A	TSS200, Exon1	risk-increasing
	chr7	1882997	1883876	8	0.000147	MAD1L1, HDAC9	Genebody, Genebody	risk-increasing
	chr7	2138813	2139259	5	0.01578	MAD1L1	Genebody	bi-directional
	chr7	4304779	4305061	4	0.005617	SDK1, SDK1	Genebody, UTR3	risk-increasing
	chr7	97875259	97875333	3	0.0398	TECPR1	Genebody	risk-increasing
	chr7	101936230	101936527	5	0.000418	SH2B2	Genebody	risk-increasing
	chr7	155832831	155832992	3	0.03536	none	gene-free	risk-increasing
	chr8	11843807	11843971	3	0.04485	none	gene-free	risk-increasing
	chr8	17554892	17555302	3	0.001637	MTUS1, MTUS1, MTUS1	TSS200, Exon1, Genebody	risk-increasing
	chr8	38459149	38459667	3	0.01406	RNF5P1	TSS1500	risk-decreasing
	chr8	42234243	42234975	8	5.637e-09	DKK4, DKK4, DKK4, DKK4	TSS1500, TSS200, Exon1, Genebody	risk-increasing
	chr8	56756852	56757179	3	0.03702	none	gene-free	risk-increasing
	chr8	80678770	80679314	4	0.00135	HEY1	Genebody	risk-increasing
	chr8	142297121	142297584	5	0.001265	none	gene-free	risk-increasing
	chr9	90589146	90589806	5	0.02901	CDK20, CDK20, CDK20	TSS200, Exon1, Genebody	bi-directional
	chr9	138966848	138967347	5	0.0042	none	gene-free	risk-increasing
	chr10	106034472	106035168	7	0.005894	GSTO2	Genebody	risk-decreasing
	chr10	134150489	134150760	7	2.15e-07	LRRC27, LRRC27	TSS200, Genebody	risk-increasing
	chr11	1321213	1321954	4	0.0145	NTM, TOLLIP, NTM	Genebody, Genebody, UTR3	bi-directional
	chr11	6290951	6293288	14	8.259e-08	SLC22A24, SLC22A24, CCKBR, CCKBR	TSS1500, Exon1, Genebody, UTR3	bi-directional
	chr11	63827361	63828228	6	0.001362	MACROD1	Genebody	risk-increasing
	chr11	68607257	68608225	5	9.138e-08	none	gene-free	risk-decreasing
	chr11	118781150	118781515	3	0.002687	BCL9L	Exon1	risk-decreasing
	chr11	128391271	128391494	3	0.005087	ETS1	Genebody	risk-decreasing
	chr12	49318487	49319767	18	0.003391	FKBP11, FKBP11, FKBP11, FKBP11	TSS1500, TSS200, Exon1, Genebody	bi-directional
	chr12	106988340	106988413	3	0.04803	RFX4	Genebody	risk-increasing
	chr12	120966704	120967582	15	0.03058	COQ5, COQ5, COQ5, COQ5	TSS1500, TSS200, Exon1, Genebody	bi-directional
	chr12	123214864	123215684	12	0.001994	GPR81, GPR81, GPR81	TSS1500, TSS200, Exon1	risk-increasing
	chr12	124985272	124986509	7	0.004313	none	gene-free	bi-directional
	chr12	132822250	132822693	4	0.03487	GALNT9	Genebody	bi-directional
	chr12	133000171	133000830	7	0.03132	none	gene-free	risk-increasing
	chr13	21900392	21900854	6	0.000588	none	gene-free	risk-decreasing
	chr13	25337690	25338621	9	0.001166	RNF17, RNF17, RNF17, RNF17	TSS1500, TSS200, Exon1, Genebody	risk-decreasing
	chr13	113345944	113346616	4	0.01125	ATP11A	Genebody	risk-increasing
	chr13	113539759	113540631	7	0.001263	ATP11A	UTR3	risk-increasing
	chr14	77278518	77279728	11	0.005754	ANGEL1, ANGEL1, ANGEL1, ANGEL1	TSS1500, TSS200, Exon1, Genebody	bi-directional
	chr14	103367306	103367858	5	6.566e-05	TRAF3	Genebody	risk-increasing
	chr14	105350290	105350697	3	0.03562	KIAA0284	Genebody	bi-directional
	chr15	21940895	21941432	3	0.0004494	LOC646214, LOC646214	TSS1500, TSS200	risk-decreasing
	chr15	31195612	31196599	11	2.598e-05	MTMR15, MTMR15, MTMR15	TSS1500, TSS200, Exon1	risk-increasing
	chr15	75018774	75019376	12	0.04161	CYP1A1	TSS1500	risk-decreasing
	chr16	4731639	4732406	6	6.296e-09	MGRN1	Genebody	risk-increasing
	chr16	4732911	4733253	4	0.03873	MGRN1	Genebody	risk-increasing
	chr16	8806359	8807043	13	5.57e-05	ABAT, ABAT, ABAT, BANP	TSS1500, TSS200, Exon1, Genebody	risk-increasing
	chr16	50321678	50322156	5	1.658e-09	ADCY7, ADCY7	TSS200, Exon1	risk-increasing
	chr17	1478208	1479213	6	3.756e-05	SLC43A2, SLC43A2	Genebody, UTR3	bi-directional
	chr17	48546118	48546620	10	0.02809	CHAD, CHAD, CHAD, ACSF2	TSS1500, TSS200, Exon1, Genebody	risk-decreasing
	chr17	73720234	73720840	5	0.002347	ITGB4, ITGB4, ITGB4, ITGB4	TSS1500, TSS200, Exon1, Genebody	risk-increasing
	chr17	76037035	76037562	6	0.0007643	none	gene-free	risk-increasing
	chr17	76975944	76976357	8	0.0006854	LGALS3BP, LGALS3BP, LGALS3BP	TSS1500, TSS200, Exon1	risk-increasing
	chr17	79004850	79006087	8	3.487e-05	FLJ90757	Genebody	risk-increasing
	chr17	79225309	79225974	5	0.003258	SLC38A10	Genebody	risk-increasing
	chr17	79380400	79380706	5	0.0003656	BAHCC1	Genebody	risk-increasing
	chr17	80194552	80195737	7	4.374e-10	SLC16A3	Genebody	risk-increasing
	chr19	28284491	28285395	11	2.034e-07	LOC148189, LOC148189, LOC148189	TSS1500, TSS200, Genebody	bi-directional
	chr19	42599489	42600278	4	7.078e-06	POU2F2	Genebody	bi-directional
	chr19	51774377	51774666	5	0.01612	none	gene-free	risk-increasing
	chr20	2674697	2675418	3	0.003643	EBF4	Genebody	risk-increasing
	chr21	15352213	15352983	8	0.01157	C21orf81, C21orf81, C21orf81	TSS1500, TSS200, Genebody	risk-increasing
	chr22	51016501	51017432	15	0.005022	CPT1B, CPT1B, CPT1B, CHKB-CPT1B, CHKB	TSS1500, TSS200, Exon1, Genebody, UTR3	risk-decreasing
